# Cigarette Smoking-Associated Isoform Switching and 3’ UTR Lengthening Via Alternative Polyadenylation

**DOI:** 10.1101/2021.06.09.21258495

**Authors:** Zhonghui Xu, John Platig, Sool Lee, Adel Boueiz, Rob Chase, Dhawal Jain, Andrew Gregory, Rahul Suryadevara, Seth Berman, Russell Bowler, Craig P. Hersh, Alain Laederach, Peter J. Castaldi, for the COPDGene Investigators

## Abstract

**Background:** Cigarette smoking accounts for approximately one in five deaths in the United States. Previous genomic studies have primarily focused on gene level differential expression to identify related molecular signatures and pathways, but the genome-wide effects of smoking on alternative isoform regulation and posttranscriptional modulation have not yet been described.

**Results:** We conducted RNA sequencing (RNA-seq) in whole-blood samples of 454 current and 767 former smokers in COPDGene Study. We assessed the association of current smoking with differential expression of genes and isoforms and differential usage of isoforms and exons. At 10% FDR, we detected 3,167 differentially expressed genes, 2,014 differentially expressed isoforms, 945 differentially used isoforms and 160 differentially used exons. Genes containing differentially used isoforms were enriched in biological pathways involving GTPase activity and innate immunity. The majority of these genes were not differentially expressed, thus not identifiable from conventional differential gene expression analysis. Isoform switch analysis revealed for the first time widespread 3′ UTR lengthening associated with cigarette smoking, where current smokers were found to have higher expression and usage of isoforms with markedly longer 3′ UTRs. The lengthening of 3′ UTRs appears to be mediated through alternative usage of distal polyadenylation sites, and these extended 3′ UTR regions are significantly enriched with functional sequence elements including adenylate-uridylate (AU)-rich elements, microRNA and RNA-protein binding sites. Expression quantitative trait locus analyses on differentially used 3′ UTRs identified 79 known GWAS variants associated with multiple smoking-related human diseases and traits.

**Conclusions:** Smoking elicits widespread transcriptional and posttranscriptional alterations with disease implications. It induces alternative polyadenylation (APA) events resulting in a switch towards the usage of isoforms with strikingly longer 3′ UTRs in genes related to multiple biological pathways including GTPase activity and innate immunity. The extended 3′ UTR regions are enriched with functional sequence elements facilitating post-transcriptional regulation of protein expression and mRNA stability. These findings warrant further studies on APA events as potential biomarkers and novel therapeutic targets for smoking-related diseases.

## Supplemental Tables for "Cigarette Smoking-Associated Isoform Switching and 3’ UTR Lengthening Via Alternative Polyadenylation": Supplemental_Tables_5.21.21.xlsx (part 1 of 3)

### Sheet: ST1.Subject Characteristics
		Current Smoker	Former Smoker	P
	N	454	767
	age, mean (SE)	61 (7)	68 (8)	<0.05
	gender, % female	50	46	0.13
	race1, % AA	50	13	<0.05
	FEV1, % predicted	77 (26)	78 (24)	<0.05
	COPD, %	29	39	<0.05
	Pack years, median (IQR)	41 (28)	40 (26)	0.68
	e-Cigarette use, N (%)	9 (2)	20 (3)	0.2
	neutrophil %	60.0 (10.1)	57.5 (10.2)	<0.05
	lymphocyte %	28.3 (9.3)	31.8 (9.6)	<0.05
	monocyte %	8.3 (2.4)	7.7 (2.4)	<0.05
	eosinophil %	2.7 (1.9)	2.4 (1.7)	<0.05
	basophil %	0.6 (0.5)	0.6 (0.6)	0.45
	platelets per mm3	237 (66)	244 (71)	0.08
	SE - standard error. IQR - interquartile range. AA - African-American. P-values via t-test or chi square test.

### Sheet: ST2. DGE results
id	Length	chr	strand	logFC	AveExpr	t	P.Value	adj.P.Val	B	Name
ENSG00000154165	1252	3	+	1.36196	4.42613	23.6181	1.63899e-101	3.60907e-97	219.826	GPR15
ENSG00000253230	4051	8	-	1.6501	-2.67037	19.3194	1.25504e-72	1.38179e-68	139.266	LINC00599
ENSG00000173114	3875	7	+	1.17289	4.18904	17.1433	4.58005e-59	3.36176e-55	123.256	LRRN3
ENSG00000167680	4412	19	-	1.3486	-1.16459	15.8399	1.83651e-51	1.011e-47	99.473	SEMA6B
ENSG00000111961	11143	6	+	0.734941	3.02642	15.3254	1.5118e-48	6.65798e-45	98.9816	SASH1
ENSG00000063438	7434	5	+	1.19812	-0.263967	14.8166	9.65339e-46	3.54279e-42	88.7571	AHRR
ENSG00000077063	7035	7	-	1.30388	-0.698238	14.6845	5.06392e-45	1.59296e-41	86.5242	CTTNBP2
ENSG00000153823	3364	2	-	0.509041	4.02522	14.3327	3.98874e-43	1.0979e-39	86.9956	PID1
ENSG00000124334	2273	X	+	0.903888	-0.40418	12.9389	6.06176e-36	1.48311e-32	67.6007	IL9R
ENSG00000080822	4907	3	-	0.242883	6.40671	11.6112	1.29165e-29	2.84421e-26	56.3735	CLDND1
ENSG00000187474	2772	19	+	0.61931	1.85007	10.3798	3.14003e-24	6.28576e-21	43.9095	FPR3
ENSG00000128268	5457	22	+	0.467397	1.43653	9.9138	2.5401e-22	4.66108e-19	39.5182	MGAT3
ENSG00000100473	4031	14	+	0.642117	1.34935	9.89567	3.00964e-22	5.09786e-19	39.3438	COCH
ENSG00000164466	7572	5	+	0.141666	5.5628	9.58661	5.03357e-21	7.91708e-18	36.8982	SFXN1
ENSG00000129757	2478	11	-	-0.540151	2.99542	-9.13455	2.72701e-19	4.00325e-16	33.0407	CDKN1C
ENSG00000143344	5305	1	+	0.292805	2.32004	8.82814	3.69084e-18	5.07952e-15	30.4683	RGL1
ENSG00000171631	3976	11	+	0.60748	-0.496855	8.7217	8.9771e-18	1.1628e-14	28.5771	P2RY6
ENSG00000147044	19939	X	-	0.149755	5.86235	8.49704	5.68464e-17	6.72105e-14	27.7163	CASK
ENSG00000138722	5510	4	+	-0.511475	4.00414	-8.49523	5.79927e-17	6.72105e-14	27.8068	MMRN1
ENSG00000179163	2047	1	-	0.204529	5.06005	8.3888	1.36286e-16	1.50051e-13	26.9026	FUCA1
ENSG00000197353	594	8	-	-0.794327	-1.17502	-8.31508	2.45857e-16	2.57798e-13	25.1023	LYPD2
ENSG00000280237	5086	11	-	0.3554	2.86913	8.08848	1.46611e-15	1.46744e-12	24.6921	MIR4697HG
ENSG00000215223	1428	6	+	0.636775	-1.65237	8.05458	1.9074e-15	1.82613e-12	23.0633	CYP51A1P3
ENSG00000100427	4297	22	-	-0.377269	3.07579	-8.03302	2.25665e-15	2.07047e-12	24.2728	MLC1
ENSG00000114126	11897	3	-	-0.16415	5.86727	-8.02645	2.37167e-15	2.08897e-12	24.0609	TFDP2
ENSG00000151692	6473	2	+	0.195758	5.61001	8.0199	2.49481e-15	2.11291e-12	24.0213	RNF144A
ENSG00000070214	12172	9	+	0.115573	6.04791	7.87826	7.39067e-15	6.0275e-12	22.9369	SLC44A1
ENSG00000082397	12203	18	-	0.209496	5.4265	7.76322	1.76345e-14	1.38683e-11	22.1208	EPB41L3
ENSG00000132514	2469	17	-	0.331021	3.29201	7.75085	1.93661e-14	1.47049e-11	22.1727	CLEC10A
ENSG00000116106	7554	2	-	0.228677	5.1133	7.70917	2.64392e-14	1.94064e-11	21.7406	EPHA4
ENSG00000134317	7952	2	+	-0.376632	1.58783	-7.69576	2.92132e-14	2.07508e-11	21.7142	GRHL1
ENSG00000061918	3724	4	+	-0.389578	3.54395	-7.6803	3.28532e-14	2.26071e-11	21.65	GUCY1B1
ENSG00000230817	1878	1	+	0.676204	-1.89495	7.55619	8.20026e-14	5.47181e-11	19.6141	LINC01362
ENSG00000163430	8665	3	-	-0.578244	2.72123	-7.42918	2.07402e-13	1.34323e-10	19.8987	FSTL1
ENSG00000164116	5766	4	+	-0.36194	3.37661	-7.4202	2.20947e-13	1.39008e-10	19.8086	GUCY1A1
ENSG00000056558	6449	9	-	0.152589	6.38927	7.37462	3.06285e-13	1.87344e-10	19.2735	TRAF1
ENSG00000159713	2458	16	-	-0.40024	1.38531	-7.26172	6.85229e-13	4.07804e-10	18.6842	TPPP3
ENSG00000180155	4629	8	-	-0.498893	0.347375	-7.24948	7.47197e-13	4.32981e-10	18.4007	LYNX1
ENSG00000157168	11328	8	+	0.52345	3.35214	7.22893	8.66588e-13	4.89289e-10	18.4755	NRG1
ENSG00000234424	1547	9	+	0.401441	0.442134	7.21145	9.77237e-13	5.37328e-10	18.1742	AL353743.4
ENSG00000134247	6352	1	+	0.371767	0.838222	7.20811	1.00047e-12	5.37328e-10	18.2304	PTGFRN
ENSG00000163737	604	4	-	-0.446534	5.3642	-7.18699	1.16431e-12	6.10431e-10	18.0388	PF4
ENSG00000183813	3095	3	+	0.249072	5.82064	7.12357	1.81087e-12	9.27334e-10	17.5676	CCR4
ENSG00000175746	3078	15	+	-0.57248	1.81648	-7.12024	1.85449e-12	9.28088e-10	17.7729	C15orf54
ENSG00000103489	11004	16	-	0.172642	5.9111	7.10268	2.09092e-12	1.02316e-09	17.4228	XYLT1
ENSG00000041353	7432	18	+	-0.284462	5.83684	-7.06424	2.73487e-12	1.30917e-09	17.1721	RAB27B
ENSG00000175040	4367	3	+	-0.230009	4.98352	-7.02399	3.60415e-12	1.68858e-09	16.9618	CHST2
ENSG00000010327	10588	3	+	0.239782	5.55928	6.94861	6.04186e-12	2.7717e-09	16.4159	STAB1
ENSG00000088726	3562	3	-	-0.403843	1.5935	-6.9203	7.31644e-12	3.28792e-09	16.445	TMEM40
ENSG00000135898	4130	2	-	0.292968	2.67166	6.86793	1.04271e-11	4.59209e-09	16.1109	GPR55
ENSG00000162630	3274	1	-	0.428644	1.78159	6.80416	1.60161e-11	6.91518e-09	15.7182	B3GALT2
ENSG00000132849	11990	1	+	0.158837	6.79969	6.77661	1.92316e-11	8.14384e-09	15.2117	PATJ
ENSG00000169860	6747	3	+	-0.239754	2.77208	-6.76597	2.06435e-11	8.57173e-09	15.4544	P2RY1
ENSG00000117090	4269	1	-	0.143372	5.03204	6.76325	2.10206e-11	8.57173e-09	15.2316	SLAMF1
ENSG00000168234	7188	18	+	0.128773	6.24108	6.75839	2.17111e-11	8.69234e-09	15.1219	TTC39C
ENSG00000204424	115	6	+	-0.551722	0.2647	-6.74101	2.43697e-11	9.55239e-09	15.0925	LY6G6F
ENSG00000211662	602	22	+	0.599655	1.32119	6.73795	2.49119e-11	9.55239e-09	15.2808	IGLV3-21
ENSG00000254275	4557	8	-	0.536939	0.936931	6.73632	2.51607e-11	9.55239e-09	15.2262	LINC00824
ENSG00000120279	3030	6	+	-0.361577	1.20018	-6.70569	3.07824e-11	1.13379e-08	15.0407	MYCT1
ENSG00000150687	11725	11	+	-0.372838	4.32208	-6.70546	3.08934e-11	1.13379e-08	14.9355	PRSS23
ENSG00000184500	5444	3	-	-0.451756	2.92691	-6.68384	3.56176e-11	1.28574e-08	14.9196	PROS1
ENSG00000111328	2604	12	-	-0.187025	3.57393	-6.65881	4.19062e-11	1.48835e-08	14.7072	CDK2AP1
ENSG00000180190	3613	8	-	-0.471343	0.974055	-6.6472	4.52255e-11	1.58074e-08	14.6433	TDRP
ENSG00000017427	8122	12	-	0.530352	-2.52445	6.64096	4.71069e-11	1.62077e-08	13.7481	IGF1
ENSG00000080819	3069	3	-	0.104302	4.61111	6.62653	5.17653e-11	1.75365e-08	14.3949	CPOX
ENSG00000003436	11714	2	-	-0.386821	2.10737	-6.61357	5.63686e-11	1.88066e-08	14.5132	TFPI
ENSG00000136826	3659	9	-	-0.165513	4.34001	-6.56711	7.61991e-11	2.50434e-08	14.0516	KLF4
ENSG00000121594	3201	3	-	0.338908	1.35053	6.545	8.79161e-11	2.84693e-08	14.0757	CD80
ENSG00000111644	2843	12	-	-0.281026	3.01399	-6.5269	9.88216e-11	3.1537e-08	13.9279	ACRBP
ENSG00000117586	3942	1	-	-0.246089	3.67075	-6.51363	1.07641e-10	3.38607e-08	13.7816	TNFSF4
ENSG00000179934	1318	3	+	0.385605	1.68397	6.50657	1.1265e-10	3.49373e-08	13.8511	CCR8
ENSG00000171611	1168	6	+	-0.412086	1.61988	-6.4603	1.5155e-10	4.63491e-08	13.565	PTCRA
ENSG00000155366	3595	1	-	-0.213908	4.54359	-6.44625	1.65722e-10	4.99891e-08	13.2781	RHOC
ENSG00000132465	1680	4	-	0.488573	5.08203	6.44383	1.68639e-10	5.01815e-08	13.2002	JCHAIN
ENSG00000161911	1483	6	-	-0.446435	3.07436	-6.40194	2.19954e-10	6.45784e-08	13.1527	TREML1
ENSG00000134769	12634	18	+	0.410844	0.458254	6.39546	2.28767e-10	6.62823e-08	13.0653	DTNA
ENSG00000091490	7489	4	-	0.131723	6.86446	6.35065	3.03526e-10	8.68005e-08	12.5215	SEL1L3
ENSG00000127831	6920	2	+	-0.510745	1.32691	-6.3443	3.16169e-10	8.92569e-08	12.85	VIL1
ENSG00000115904	9263	2	-	0.111142	6.93543	6.31911	3.69941e-10	1.02507e-07	12.3275	SOS1
ENSG00000123685	2713	1	-	-0.345152	0.511682	-6.31805	3.72414e-10	1.02507e-07	12.5954	BATF3
ENSG00000173626	2757	6	-	-0.468419	0.101544	-6.31307	3.84217e-10	1.0445e-07	12.5101	TRAPPC3L
ENSG00000127311	13796	12	+	0.111886	7.2943	6.31104	3.89119e-10	1.04493e-07	12.2605	HELB
ENSG00000185532	12831	10	+	-0.512113	0.338481	-6.30685	3.99487e-10	1.05984e-07	12.506	PRKG1
ENSG00000163736	715	4	-	-0.369139	7.14471	-6.26724	5.12304e-10	1.34297e-07	12.0047	PPBP
ENSG00000107954	4961	10	+	-0.286461	1.89752	-6.26263	5.26182e-10	1.36312e-07	12.3813	NEURL1
ENSG00000119636	4620	14	+	-0.396818	4.48948	-6.25725	5.45027e-10	1.39552e-07	12.1314	BBOF1
ENSG00000123096	6821	12	+	0.318634	1.45694	6.2418	5.98732e-10	1.51541e-07	12.2583	SSPN
ENSG00000171488	11399	1	+	0.0996791	6.95512	6.23823	6.12121e-10	1.53169e-07	11.8363	LRRC8C
ENSG00000204634	6030	2	-	-0.169705	4.92969	-6.2306	6.41716e-10	1.58771e-07	11.9291	TBC1D8
ENSG00000175779	7745	15	+	0.287654	2.00989	6.22063	6.82496e-10	1.66984e-07	12.1296	C15orf53
ENSG00000198829	4181	3	+	-0.372529	1.31483	-6.18861	8.31346e-10	1.99891e-07	11.9387	SUCNR1
ENSG00000249859	5137	8	+	0.172744	4.34321	6.18786	8.35149e-10	1.99891e-07	11.7204	PVT1
ENSG00000022267	5997	X	+	-0.25889	4.07612	-6.18621	8.44292e-10	1.99907e-07	11.7478	FHL1
ENSG00000088387	14816	13	-	0.124156	6.70005	6.18143	8.68801e-10	2.03521e-07	11.5084	DOCK9
ENSG00000189430	1893	19	+	-0.266291	3.27857	-6.17796	8.87752e-10	2.05772e-07	11.79	NCR1
ENSG00000100225	8521	22	+	-0.296215	9.98955	-6.16051	9.89479e-10	2.26962e-07	11.2467	FBXO7
ENSG00000152689	11118	2	+	0.207962	4.20591	6.1567	1.01111e-09	2.29533e-07	11.5475	RASGRP3
ENSG00000081052	10076	2	-	0.361092	1.72724	6.15356	1.0309e-09	2.298e-07	11.7417	COL4A4
ENSG00000080854	5753	11	-	0.291691	1.74373	6.15316	1.03316e-09	2.298e-07	11.7394	IGSF9B
ENSG00000166091	2910	14	+	-0.442627	1.89027	-6.14156	1.11005e-09	2.44432e-07	11.671	CMTM5
ENSG00000165695	2731	9	-	0.49068	-2.1252	6.13644	1.14422e-09	2.49463e-07	11.0393	AK8
ENSG00000158578	2134	X	-	-0.502532	10.7032	-6.12457	1.23228e-09	2.66027e-07	11.0093	ALAS2
ENSG00000233392	2656	2	-	-0.461384	0.730335	-6.11668	1.29074e-09	2.75943e-07	11.4751	AC104809.2
ENSG00000185630	21249	1	+	-0.371414	3.49528	-6.114	1.31356e-09	2.7812e-07	11.3878	PBX1
ENSG00000169313	1859	3	-	-0.310507	3.08119	-6.1062	1.37641e-09	2.88654e-07	11.3829	P2RY12
ENSG00000135047	2366	9	+	-0.269341	3.16741	-6.09725	1.45266e-09	3.0177e-07	11.3247	CTSL
ENSG00000182010	9548	10	-	0.29049	3.90861	6.08778	1.53966e-09	3.16852e-07	11.1738	RTKN2
ENSG00000005249	4318	7	+	-0.31693	6.24402	-6.08535	1.56341e-09	3.18762e-07	10.969	PRKAR2B
ENSG00000159674	6013	4	-	-0.293133	3.94324	-6.06595	1.75677e-09	3.54901e-07	11.0592	SPON2
ENSG00000152952	7646	3	-	-0.44463	0.673474	-6.04037	2.04769e-09	4.0991e-07	11.0437	PLOD2
ENSG00000260244	2615	4	+	-0.355059	1.09748	-6.03329	2.13663e-09	4.23861e-07	11.0389	AC104083.1
ENSG00000065978	1930	1	+	-0.240619	8.4688	-5.96921	3.13871e-09	6.17093e-07	10.186	YBX1
ENSG00000129521	7359	14	-	0.226895	2.44354	5.94512	3.61664e-09	7.04766e-07	10.5083	EGLN3
ENSG00000171596	3298	2	-	-0.312058	2.69932	-5.9298	3.96192e-09	7.65275e-07	10.4093	NMUR1
ENSG00000180739	2806	19	-	-0.278254	4.7443	-5.91492	4.32925e-09	8.22654e-07	10.102	S1PR5
ENSG00000176928	5554	5	-	0.194311	5.22001	5.91462	4.33369e-09	8.22654e-07	10.0457	GCNT4
ENSG00000254614	1791	11	-	-0.310152	2.82364	-5.90307	4.63987e-09	8.73248e-07	10.2441	AP003068.2
ENSG00000174175	3490	1	-	-0.289111	4.53894	-5.8966	4.82302e-09	9.00025e-07	10.0164	SELP
ENSG00000163898	4122	3	-	-0.487897	0.110172	-5.89203	4.94894e-09	9.08747e-07	10.1436	LIPH
ENSG00000238121	3972	13	-	0.142509	4.51686	5.89191	4.9523e-09	9.08747e-07	9.98284	LINC00426
ENSG00000148175	3198	9	-	-0.213946	7.7074	-5.88777	5.07986e-09	9.2445e-07	9.75039	STOM
ENSG00000107262	7073	9	-	-0.290672	7.83638	-5.87781	5.388e-09	9.72489e-07	9.6877	BAG1
ENSG00000086232	5550	7	-	-0.27351	7.49148	-5.86946	5.65801e-09	1.01292e-06	9.65592	EIF2AK1
ENSG00000067066	12074	2	+	0.0929262	8.74808	5.86654	5.74775e-09	1.01623e-06	9.58371	SP100
ENSG00000148498	6513	10	-	-0.357045	2.11318	-5.86599	5.76878e-09	1.01623e-06	10.0933	PARD3
ENSG00000122224	9118	1	+	0.106314	5.74123	5.85589	6.11733e-09	1.06908e-06	9.67202	LY9
ENSG00000157216	5227	1	-	-0.186508	4.63058	-5.85174	6.26816e-09	1.08681e-06	9.75171	SSBP3
ENSG00000165731	6911	10	+	-0.465643	-1.61963	-5.82806	7.19685e-09	1.23808e-06	9.47256	RET
ENSG00000198574	2797	1	-	-0.315764	3.87756	-5.82594	7.29406e-09	1.24508e-06	9.69407	SH2D1B
ENSG00000105939	8235	7	-	0.0901912	8.39771	5.79659	8.64103e-09	1.46366e-06	9.20285	ZC3HAV1
ENSG00000100558	1603	14	-	-0.40995	3.83863	-5.79161	8.90616e-09	1.49705e-06	9.50494	PLEK2
ENSG00000187510	6487	12	+	0.418074	0.298381	5.78838	9.06208e-09	1.50703e-06	9.63865	PLEKHG7
ENSG00000211692	60	7	-	-0.450868	-0.431861	-5.78761	9.10242e-09	1.50703e-06	9.49857	TRGJP1
ENSG00000168329	3655	3	-	-0.184306	7.37783	-5.77916	9.56538e-09	1.57186e-06	9.15293	CX3CR1
ENSG00000150347	9144	10	+	0.0972473	6.56974	5.77247	9.9355e-09	1.62059e-06	9.15312	ARID5B
ENSG00000123358	7295	12	+	-0.386962	0.206022	-5.76236	1.05326e-08	1.70534e-06	9.47542	NR4A1
ENSG00000198682	4083	10	+	-0.214871	2.56975	-5.75703	1.08613e-08	1.74551e-06	9.45618	PAPSS2
ENSG00000226321	5978	2	+	-0.399977	-2.15963	-5.75579	1.09391e-08	1.74551e-06	9.02611	CROCC2
ENSG00000067836	2271	16	-	-0.267529	3.04932	-5.75365	1.10779e-08	1.74662e-06	9.38268	ROGDI
ENSG00000138061	5945	2	-	0.219166	5.86006	5.75333	1.11048e-08	1.74662e-06	9.09234	CYP1B1
ENSG00000177301	17379	1	-	0.218333	1.60714	5.74593	1.1578e-08	1.80813e-06	9.45068	KCNA2
ENSG00000138798	6127	4	+	-0.357245	2.84136	-5.73971	1.20097e-08	1.86236e-06	9.33009	EGF
ENSG00000163644	11267	4	-	0.106557	6.73091	5.72992	1.26932e-08	1.95457e-06	8.90768	PPM1K
ENSG00000123500	3816	6	-	-0.59964	-1.79571	-5.72743	1.2876e-08	1.96896e-06	8.93135	COL10A1
ENSG00000095637	10951	10	-	-0.244941	1.02395	-5.72263	1.32349e-08	2.00988e-06	9.32032	SORBS1
ENSG00000165185	13119	9	+	0.169698	3.52174	5.70407	1.47186e-08	2.21189e-06	9.04861	KIAA1958
ENSG00000211673	398	22	+	0.418852	1.81443	5.70365	1.47661e-08	2.21189e-06	9.20499	IGLV3-1
ENSG00000170271	7222	5	-	-0.412289	6.34555	-5.70166	1.49428e-08	2.22324e-06	8.77721	FAXDC2
ENSG00000011523	8623	2	+	0.114111	4.87153	5.70021	1.50462e-08	2.2236e-06	8.87278	CEP68
ENSG00000156206	1979	15	+	-0.390031	0.918692	-5.69713	1.53138e-08	2.24806e-06	9.17786	CFAP161
ENSG00000108576	6983	17	-	-0.438804	0.524809	-5.69179	1.57876e-08	2.30227e-06	9.11698	SLC6A4
ENSG00000106952	2906	9	-	0.1104	5.71491	5.68745	1.61825e-08	2.34434e-06	8.73523	TNFSF8
ENSG00000205639	3974	2	+	-0.400804	3.09725	-5.68162	1.6748e-08	2.4104e-06	8.98808	MFSD2B
ENSG00000258168	6368	12	+	0.57492	-0.307873	5.67579	1.73014e-08	2.47387e-06	8.95673	AC025569.1
ENSG00000149564	2920	11	-	-0.327435	2.35963	-5.67195	1.76833e-08	2.49919e-06	9.0093	ESAM
ENSG00000197959	11329	1	+	-0.23613	4.13405	-5.67062	1.78191e-08	2.49919e-06	8.79773	DNM3
ENSG00000177272	2569	1	-	0.10354	5.52268	5.66964	1.7909e-08	2.49919e-06	8.6497	KCNA3
ENSG00000227165	4685	10	-	-0.279663	1.87059	-5.66941	1.79324e-08	2.49919e-06	9.02924	WDR11-AS1
ENSG00000055332	10753	2	-	0.236591	6.90856	5.66085	1.88469e-08	2.61012e-06	8.51611	EIF2AK2
ENSG00000165682	3670	12	-	-0.362084	1.71213	-5.65427	1.95482e-08	2.69033e-06	8.95442	CLEC1B
ENSG00000074416	11849	3	-	-0.291566	2.9189	-5.63887	2.1333e-08	2.91772e-06	8.77614	MGLL
ENSG00000124098	3577	20	+	-0.363275	8.34638	-5.63214	2.21797e-08	3.0148e-06	8.29601	FAM210B
ENSG00000082781	6447	3	-	-0.349534	3.73552	-5.6278	2.27247e-08	3.06993e-06	8.61663	ITGB5
ENSG00000145103	3006	3	-	0.45669	-1.57757	5.60153	2.63212e-08	3.5341e-06	8.3676	ILDR1
ENSG00000128266	3840	22	+	-0.356027	3.50967	-5.59995	2.65837e-08	3.53448e-06	8.49336	GNAZ
ENSG00000004939	5130	17	-	-0.428756	8.85167	-5.59959	2.66451e-08	3.53448e-06	8.09711	SLC4A1
ENSG00000136929	2394	9	-	-0.378623	7.06649	-5.5819	2.94254e-08	3.87992e-06	8.08333	HEMGN
ENSG00000151789	13621	3	-	-0.488597	-0.413361	-5.57919	2.98377e-08	3.89933e-06	8.42064	ZNF385D
ENSG00000211592	523	2	-	0.347309	6.99834	5.57889	2.99267e-08	3.89933e-06	8.06024	IGKC
ENSG00000100104	4319	22	+	-0.233105	5.83492	-5.567	3.19743e-08	4.14161e-06	8.07248	SRRD
ENSG00000147862	12765	9	-	-0.541986	-0.667758	-5.55989	3.32422e-08	4.28067e-06	8.27224	NFIB
ENSG00000110076	10580	11	-	-0.440072	-1.88405	-5.54656	3.58072e-08	4.57831e-06	8.00688	NRXN2
ENSG00000272602	3933	4	+	-0.264166	3.54442	-5.54584	3.59695e-08	4.57831e-06	8.19919	ZNF595
ENSG00000233057	1376	1	+	0.354507	-0.417105	5.53185	3.88627e-08	4.91423e-06	8.19553	EEF1A1P14
ENSG00000140479	12025	15	-	-0.384137	2.64603	-5.53108	3.90634e-08	4.91423e-06	8.22911	PCSK6
ENSG00000272734	4843	10	-	0.22323	1.72909	5.52993	3.92782e-08	4.91423e-06	8.28863	ADIRF-AS1
ENSG00000211644	389	22	+	0.348121	1.5517	5.5223	4.09896e-08	5.0769e-06	8.25357	IGLV1-51
ENSG00000088053	2433	19	-	-0.400846	1.11216	-5.52208	4.10394e-08	5.0769e-06	8.26311	GP6
ENSG00000168785	7430	4	-	-0.31971	7.13734	-5.50992	4.39458e-08	5.40606e-06	7.69012	TSPAN5
ENSG00000136542	6818	2	+	-0.420982	1.4174	-5.50075	4.62023e-08	5.65208e-06	8.15123	GALNT5
ENSG00000173068	15278	9	-	-0.363186	2.2903	-5.49514	4.7662e-08	5.79843e-06	8.07732	BNC2
ENSG00000133606	5869	7	-	-0.269708	10.274	-5.48536	5.03353e-08	6.08328e-06	7.42527	MKRN1
ENSG00000175984	7413	1	-	-0.247556	1.99363	-5.48436	5.05559e-08	6.08328e-06	8.03772	DENND2C
ENSG00000182985	11017	11	-	0.301984	1.62692	5.47924	5.20034e-08	6.19081e-06	8.02776	CADM1
ENSG00000269821	91667	11	-	-0.149715	5.72218	-5.4792	5.20159e-08	6.19081e-06	7.6109	KCNQ1OT1
ENSG00000249738	13436	5	+	0.314221	0.4122	5.47823	5.22929e-08	6.19081e-06	8.01203	AC008691.1
ENSG00000239951	400	2	-	0.344681	3.4332	5.47477	5.33525e-08	6.28248e-06	7.80732	IGKV3-20
ENSG00000197121	12761	2	-	0.179969	3.92212	5.47075	5.44946e-08	6.38283e-06	7.73811	PGAP1
ENSG00000211897	2894	14	-	0.472682	0.229341	5.46861	5.51605e-08	6.42649e-06	7.9724	IGHG3
ENSG00000165309	6999	10	+	-0.439496	0.293021	-5.46759	5.54511e-08	6.42649e-06	7.93744	ARMC3
ENSG00000082146	3242	2	+	-0.335268	9.23963	-5.46221	5.71824e-08	6.59244e-06	7.3435	STRADB
ENSG00000161944	2490	17	-	0.230815	1.821	5.45708	5.87471e-08	6.73756e-06	7.9045	ASGR2
ENSG00000211895	1422	14	-	0.493976	3.60805	5.45344	6.00027e-08	6.8459e-06	7.67011	IGHA1
ENSG00000172572	8398	12	+	-0.400156	1.51935	-5.44992	6.11317e-08	6.93877e-06	7.88601	PDE3A
ENSG00000159023	19993	1	+	-0.239889	11.0698	-5.44899	6.14847e-08	6.94304e-06	7.20384	EPB41
ENSG00000085733	6949	11	+	-0.355247	4.08189	-5.44554	6.26542e-08	7.03901e-06	7.59949	CTTN
ENSG00000007264	4141	19	-	-0.244982	3.74767	-5.4409	6.42323e-08	7.17967e-06	7.60718	MATK
ENSG00000164181	4576	5	-	-0.325125	3.91851	-5.43542	6.6222e-08	7.36469e-06	7.56377	ELOVL7
ENSG00000151150	25614	10	-	0.181917	6.44815	5.4307	6.79257e-08	7.5162e-06	7.30238	ANK3
ENSG00000135749	13506	1	-	0.108455	6.1459	5.41909	7.23337e-08	7.96394e-06	7.25981	PCNX2
ENSG00000135525	5447	6	-	-0.246752	2.29014	-5.41215	7.51257e-08	8.23019e-06	7.64079	MAP7
ENSG00000154734	7063	21	-	-0.313717	2.72635	-5.41068	7.57695e-08	8.25963e-06	7.59009	ADAMTS1
ENSG00000114805	7066	3	-	-0.436725	0.0907697	-5.40793	7.68751e-08	8.33667e-06	7.61675	PLCH1
ENSG00000205038	13728	8	+	-0.344358	2.95579	-5.40722	7.72334e-08	8.33667e-06	7.53835	PKHD1L1
ENSG00000145990	10686	6	-	-0.144976	5.27595	-5.4061	7.7643e-08	8.34e-06	7.26287	GFOD1
ENSG00000204815	2500	17	+	-0.409671	0.828733	-5.38884	8.53036e-08	9.11838e-06	7.57407	TTC25
ENSG00000137441	1084	4	-	-0.291329	5.17438	-5.38592	8.67358e-08	9.1556e-06	7.16955	FGFBP2
ENSG00000197461	4151	7	-	-0.338305	1.89934	-5.38484	8.71839e-08	9.1556e-06	7.5321	PDGFA
ENSG00000138642	5793	4	+	0.182155	5.17202	5.38484	8.71889e-08	9.1556e-06	7.15311	HERC6
ENSG00000130830	5396	X	-	-0.280553	8.82553	-5.38471	8.7315e-08	9.1556e-06	6.95069	MPP1
ENSG00000115318	4363	2	-	-0.162674	2.84985	-5.38127	8.8864e-08	9.27387e-06	7.42026	LOXL3
ENSG00000154025	6451	17	+	-0.429276	-2.20312	-5.37936	8.97916e-08	9.32647e-06	7.15023	SLC5A10
ENSG00000134460	3962	10	-	0.163394	3.85896	5.377	9.09487e-08	9.4023e-06	7.25632	IL2RA
ENSG00000136732	3812	2	+	-0.312941	9.06624	-5.37198	9.35582e-08	9.62687e-06	6.87423	GYPC
ENSG00000243466	532	2	-	0.380847	2.91654	5.36571	9.67686e-08	9.9109e-06	7.30105	IGKV1-5
ENSG00000214548	22913	14	+	-0.642233	-0.452721	-5.36362	9.7833e-08	9.97354e-06	7.31814	MEG3
ENSG00000150594	3745	10	+	-0.498991	-1.50147	-5.35638	1.01684e-07	1.03183e-05	7.14304	ADRA2A
ENSG00000113083	5547	5	-	-0.481398	-2.24842	-5.35471	1.02602e-07	1.03616e-05	7.02355	LOX
ENSG00000226640	401	1	+	0.448742	-1.22118	5.35391	1.03051e-07	1.03616e-05	7.20027	AL357793.1
ENSG00000104267	2123	8	+	-0.302851	4.14755	-5.35297	1.03662e-07	1.03757e-05	7.10723	CA2
ENSG00000197415	6554	3	-	-0.382741	1.28614	-5.35199	1.0415e-07	1.03773e-05	7.3907	VEPH1
ENSG00000149218	4687	11	+	-0.163216	5.94244	-5.34577	1.07704e-07	1.06831e-05	6.89395	ENDOD1
ENSG00000236320	2889	17	-	-0.344791	3.26331	-5.34438	1.0858e-07	1.07216e-05	7.17398	SLFN14
ENSG00000204136	4501	9	-	-0.276399	2.43496	-5.33803	1.12283e-07	1.10378e-05	7.24112	GGTA1P
ENSG00000049323	7329	2	+	-0.327878	4.48877	-5.33646	1.13325e-07	1.10907e-05	6.98045	LTBP1
ENSG00000054392	6641	1	+	0.160559	2.97908	5.33405	1.14697e-07	1.11754e-05	7.14888	HHAT
ENSG00000158457	2750	7	+	-0.229617	4.25556	-5.33285	1.155e-07	1.1204e-05	6.98456	TSPAN33
ENSG00000101782	5320	18	+	-0.263534	8.6353	-5.32969	1.17537e-07	1.13323e-05	6.67145	RIOK3
ENSG00000134109	6758	3	+	0.0831364	7.3116	5.329	1.17852e-07	1.13323e-05	6.72611	EDEM1
ENSG00000141736	10321	17	+	-0.250705	2.90594	-5.31611	1.26326e-07	1.20943e-05	7.07647	ERBB2
ENSG00000102362	7428	X	-	-0.357177	2.0334	-5.3073	1.32475e-07	1.26281e-05	7.12424	SYTL4
ENSG00000099810	13473	9	+	0.0845616	5.48511	5.30583	1.3346e-07	1.2633e-05	6.71814	MTAP
ENSG00000068971	3376	11	+	-0.259172	4.49181	-5.30567	1.33674e-07	1.2633e-05	6.81964	PPP2R5B
ENSG00000169704	889	3	+	-0.398307	2.17525	-5.28924	1.45961e-07	1.37353e-05	6.99254	GP9
ENSG00000149294	12737	11	+	-0.25506	3.92894	-5.28529	1.49045e-07	1.39659e-05	6.78811	NCAM1
ENSG00000134548	7231	12	+	-0.370659	1.46581	-5.28131	1.52204e-07	1.42014e-05	7.02743	SPX
ENSG00000057757	2186	1	+	-0.323207	7.10409	-5.27341	1.58861e-07	1.476e-05	6.45246	PITHD1
ENSG00000138735	9775	4	-	-0.288442	5.16653	-5.26773	1.63721e-07	1.51476e-05	6.5563	PDE5A
ENSG00000166949	9113	15	+	0.141134	5.74718	5.26532	1.65686e-07	1.52653e-05	6.48786	SMAD3
ENSG00000152495	13910	5	+	0.153626	7.36324	5.26184	1.68843e-07	1.54913e-05	6.37531	CAMK4
ENSG00000274588	7407	X	-	-0.523435	1.23986	-5.25637	1.73888e-07	1.58627e-05	6.91305	DGKK
ENSG00000266338	5306	1	-	0.156714	5.08414	5.25576	1.74331e-07	1.58627e-05	6.49515	NBPF15
ENSG00000165092	2849	9	-	-0.188151	4.83414	-5.24929	1.80465e-07	1.63258e-05	6.4981	ALDH1A1
ENSG00000119782	1213	2	+	-0.322584	1.54711	-5.24879	1.80903e-07	1.63258e-05	6.8649	FKBP1B
ENSG00000168497	3229	2	-	-0.27085	6.44192	-5.24585	1.83905e-07	1.6529e-05	6.34773	CAVIN2
ENSG00000211653	407	22	+	0.424478	0.907848	5.24117	1.88433e-07	1.6867e-05	6.83748	IGLV1-40
ENSG00000181104	4066	5	+	-0.201855	4.8305	-5.23999	1.89617e-07	1.69044e-05	6.44807	F2R
ENSG00000140403	6591	15	+	-0.245859	5.23503	-5.23858	1.91106e-07	1.69684e-05	6.39746	DNAJA4
ENSG00000128512	11499	7	-	0.228506	5.65631	5.2321	1.97762e-07	1.74888e-05	6.32713	DOCK4
ENSG00000143416	3504	1	-	-0.410169	7.14432	-5.22873	2.01371e-07	1.77368e-05	6.22245	SELENBP1
ENSG00000248334	6657	15	+	-0.159873	3.51347	-5.22264	2.07752e-07	1.82259e-05	6.51698	WHAMMP2
ENSG00000164300	9570	5	-	0.120267	6.83564	5.2192	2.11557e-07	1.84861e-05	6.18616	SERINC5
ENSG00000211659	380	22	+	0.430551	1.07377	5.206	2.26922e-07	1.9721e-05	6.66005	IGLV3-25
ENSG00000120875	7257	8	-	0.290581	0.709818	5.20519	2.27774e-07	1.9721e-05	6.66049	DUSP4
ENSG00000141469	7182	18	+	-0.295046	5.78336	-5.20487	2.28376e-07	1.9721e-05	6.18369	SLC14A1
ENSG00000143595	2292	1	+	-0.422959	0.832538	-5.20236	2.31256e-07	1.98916e-05	6.64683	AQP10
ENSG00000178562	4885	2	+	0.145099	6.77065	5.19778	2.36885e-07	2.02966e-05	6.07991	CD28
ENSG00000152990	9250	4	-	-0.283632	1.61261	-5.19578	2.39341e-07	2.04274e-05	6.5963	ADGRA3
ENSG00000116977	9710	1	+	0.0626954	7.34309	5.19336	2.42398e-07	2.05057e-05	6.03109	LGALS8
ENSG00000008441	6302	19	+	-0.353887	3.37875	-5.19337	2.42591e-07	2.05057e-05	6.38971	NFIX
ENSG00000196914	24404	11	+	-0.263541	7.56676	-5.19303	2.43051e-07	2.05057e-05	6.01999	ARHGEF12
ENSG00000133742	4068	8	-	-0.488996	6.46639	-5.18928	2.479e-07	2.08349e-05	6.06303	CA1
ENSG00000174500	3783	3	-	0.147906	4.54183	5.18512	2.53118e-07	2.11926e-05	6.18974	GCSAM
ENSG00000228168	961	3	+	0.331465	1.05891	5.17896	2.61438e-07	2.18063e-05	6.53122	HNRNPA1P21
ENSG00000042062	6009	20	-	-0.372213	1.25524	-5.1719	2.7135e-07	2.25476e-05	6.49337	RIPOR3
ENSG00000117155	8639	1	-	-0.138174	4.48478	-5.16999	2.74019e-07	2.26838e-05	6.12928	SSX2IP
ENSG00000112294	5525	6	+	-0.24801	4.95048	-5.16652	2.79236e-07	2.30291e-05	6.0602	ALDH5A1
ENSG00000065534	22167	3	-	-0.304646	4.49451	-5.15651	2.94269e-07	2.41784e-05	6.06447	MYLK
ENSG00000100731	16715	14	+	0.0877984	9.36513	5.15328	2.99016e-07	2.44539e-05	5.73963	PCNX1
ENSG00000102780	19345	13	+	0.112439	5.53388	5.15275	2.99843e-07	2.44539e-05	5.93586	DGKH
ENSG00000198796	9431	18	-	0.442899	0.463328	5.15101	3.02665e-07	2.45929e-05	6.39318	ALPK2
ENSG00000117592	2367	1	+	-0.253919	8.01399	-5.14365	3.14699e-07	2.54768e-05	5.75014	PRDX6
ENSG00000153561	6804	2	+	-0.108442	8.03724	-5.13931	3.21616e-07	2.59414e-05	5.7277	RMND5A
ENSG00000279620	1722	16	-	0.218271	2.07335	5.13783	3.24106e-07	2.60468e-05	6.26708	AC099494.3
ENSG00000250361	1872	4	-	-0.383433	4.12787	-5.13381	3.31255e-07	2.65245e-05	5.99861	GYPB
ENSG00000184182	3550	2	+	-0.113266	5.21842	-5.11289	3.68929e-07	2.94341e-05	5.76678	UBE2F
ENSG00000181381	12156	4	-	0.155495	8.76664	5.11199	3.70823e-07	2.94785e-05	5.55745	DDX60L
ENSG00000159346	3193	1	-	-0.264909	10.4047	-5.10874	3.77285e-07	2.97796e-05	5.47765	ADIPOR1
ENSG00000158828	4726	1	+	-0.214431	7.03639	-5.10869	3.77317e-07	2.97796e-05	5.62427	PINK1
ENSG00000089775	12229	14	-	0.0912003	6.3447	5.10488	3.84542e-07	3.02414e-05	5.64007	ZBTB25
ENSG00000103485	3070	16	+	-0.280033	0.0558831	-5.10257	3.89179e-07	3.04088e-05	6.13111	QPRT
ENSG00000122786	9843	7	+	-0.380137	1.65456	-5.10252	3.89431e-07	3.04088e-05	6.13792	CALD1
ENSG00000174099	7405	12	+	-0.19018	2.59221	-5.09952	3.95363e-07	3.07629e-05	6.02769	MSRB3
ENSG00000211663	377	22	+	0.362534	1.70202	5.09881	3.97001e-07	3.07815e-05	6.09766	IGLV3-19
ENSG00000101856	1919	X	+	-0.173381	5.23001	-5.09774	3.99135e-07	3.08384e-05	5.692	PGRMC1
ENSG00000140416	12876	15	+	-0.169624	5.02323	-5.09348	4.07984e-07	3.14119e-05	5.69132	TPM1
ENSG00000013561	4987	5	+	-0.181579	6.56196	-5.09178	4.1171e-07	3.15883e-05	5.565	RNF14
ENSG00000119950	4607	10	+	-0.293563	8.11278	-5.08976	4.16178e-07	3.18203e-05	5.47723	MXI1
ENSG00000224078	40098	15	+	0.109554	6.15134	5.08606	4.2382e-07	3.22924e-05	5.55906	SNHG14
ENSG00000166947	2592	15	-	-0.384187	6.81457	-5.08231	4.3249e-07	3.28394e-05	5.50493	EPB42
ENSG00000182749	3297	1	-	-0.15928	2.86877	-5.07852	4.40612e-07	3.33411e-05	5.8917	PAQR7
ENSG00000198478	4653	6	+	-0.309628	5.78436	-5.07593	4.46926e-07	3.37032e-05	5.54034	SH3BGRL2
ENSG00000091436	13799	2	+	0.129229	5.25113	5.06335	4.76392e-07	3.58026e-05	5.51739	MAP3K20
ENSG00000285509	1224	11	+	-0.417376	-0.16405	-5.0598	4.85148e-07	3.63366e-05	5.9172	AP000646.1
ENSG00000138166	2615	10	+	-0.163807	4.16056	-5.05792	4.89854e-07	3.65572e-05	5.61345	DUSP5
ENSG00000169031	9124	2	+	0.317549	1.98631	5.05702	4.92301e-07	3.65572e-05	5.87029	COL4A3
ENSG00000166927	4213	11	+	-0.140567	6.59686	-5.05667	4.93074e-07	3.65572e-05	5.39097	MS4A7
ENSG00000108846	9614	17	+	-0.284085	4.04139	-5.05216	5.04886e-07	3.73073e-05	5.60322	ABCC3
ENSG00000137198	2232	6	+	-0.368794	6.18808	-5.04707	5.1833e-07	3.81727e-05	5.36891	GMPR
ENSG00000111490	9325	12	+	-0.177645	2.69034	-5.04595	5.20868e-07	3.82317e-05	5.75835	TBC1D30
ENSG00000076984	5145	19	+	-0.18758	3.89815	-5.0448	5.23984e-07	3.82505e-05	5.58096	MAP2K7
ENSG00000169116	5034	4	+	0.27505	1.23795	5.04456	5.24598e-07	3.82505e-05	5.87284	PARM1
ENSG00000211890	1430	14	-	0.469043	1.5534	5.04134	5.33701e-07	3.87858e-05	5.80983	IGHA2
ENSG00000183597	6157	22	+	-0.218621	6.49525	-5.04052	5.35927e-07	3.88194e-05	5.31702	TANGO2
ENSG00000211896	2762	14	-	0.446071	2.61381	5.03935	5.39214e-07	3.89295e-05	5.69274	IGHG1
ENSG00000178033	9784	6	+	-0.356101	0.262734	-5.03379	5.54292e-07	3.97585e-05	5.82031	CALHM5
ENSG00000136231	8511	7	-	-0.243492	2.09467	-5.0334	5.55399e-07	3.97585e-05	5.76393	IGF2BP3
ENSG00000272917	92	12	+	-0.337307	0.561168	-5.03315	5.56113e-07	3.97585e-05	5.82929	AC010186.4
ENSG00000008517	3080	16	+	0.127562	4.61903	5.02747	5.72473e-07	4.07956e-05	5.39908	IL32
ENSG00000275302	2032	17	+	-0.215575	4.10227	-5.01779	6.01673e-07	4.27382e-05	5.42811	CCL4
ENSG00000162614	4436	1	+	-0.234688	1.9641	-5.01104	6.2251e-07	4.40761e-05	5.6635	NEXN
ENSG00000168546	5716	8	-	0.35821	-0.225368	5.00311	6.48114e-07	4.57419e-05	5.65123	GFRA2
ENSG00000162722	3225	1	+	-0.373627	7.72576	-5.00234	6.51216e-07	4.5814e-05	5.06588	TRIM58
ENSG00000060138	8610	12	-	-0.289357	8.91339	-4.99594	6.72728e-07	4.71766e-05	4.98057	YBX3
ENSG00000171840	2048	12	-	-0.249268	4.20168	-4.98997	6.93226e-07	4.8353e-05	5.27862	NINJ2
ENSG00000120885	6465	8	-	-0.313185	4.24385	-4.98982	6.93894e-07	4.8353e-05	5.27121	CLU
ENSG00000135919	8891	2	-	-0.330317	0.82193	-4.98737	7.02038e-07	4.87662e-05	5.61743	SERPINE2
ENSG00000174123	4217	4	-	0.151787	4.97696	4.98594	7.07187e-07	4.89694e-05	5.15983	TLR10
ENSG00000101162	3496	20	+	-0.273609	7.71908	-4.98281	7.19033e-07	4.96203e-05	4.97001	TUBB1
ENSG00000167768	2488	12	-	-0.458525	5.54366	-4.98225	7.21094e-07	4.96203e-05	5.10375	KRT1
ENSG00000266412	4079	10	-	-0.138037	10.8811	-4.98091	7.25691e-07	4.9781e-05	4.83024	NCOA4
ENSG00000229647	1204	2	+	-0.438248	-1.37172	-4.97964	7.30076e-07	4.99263e-05	5.42203	MYOSLID
ENSG00000100523	17944	14	-	0.0848544	7.04492	4.9773	7.38779e-07	5.0365e-05	4.97428	DDHD1
ENSG00000224020	662	9	+	-0.351559	0.205353	-4.96516	7.85518e-07	5.33315e-05	5.50031	MIR181A2HG
ENSG00000141965	9593	19	+	-0.133352	5.77738	-4.96475	7.87136e-07	5.33315e-05	4.99489	FEM1A
ENSG00000075234	3578	22	+	-0.17342	4.87387	-4.96077	8.03311e-07	5.42605e-05	5.05902	TTC38
ENSG00000166035	5184	15	+	-0.366333	0.685345	-4.95959	8.07945e-07	5.44066e-05	5.48775	LIPC
ENSG00000243335	7061	7	+	0.0782441	5.78182	4.95654	8.20431e-07	5.50789e-05	4.95069	KCTD7
ENSG00000130338	12285	6	+	0.0904815	5.57522	4.94886	8.52803e-07	5.70782e-05	4.92877	TULP4
ENSG00000153395	6494	5	-	-0.0949071	6.72925	-4.94086	8.87831e-07	5.92425e-05	4.81805	LPCAT1
ENSG00000158292	4082	1	-	-0.333688	-0.135998	-4.93568	9.11205e-07	6.06185e-05	5.3527	GPR153
ENSG00000211660	502	22	+	0.366383	1.4589	4.93367	9.20846e-07	6.10754e-05	5.32441	IGLV2-23
ENSG00000204613	3546	6	-	-0.339305	4.03255	-4.91485	1.01226e-06	6.69366e-05	4.9381	TRIM10
ENSG00000174776	3740	3	-	-0.184084	2.85944	-4.91386	1.01655e-06	6.70195e-05	5.0973	WDR49
ENSG00000136147	4841	13	+	0.0970802	6.06649	4.91301	1.02086e-06	6.71024e-05	4.7228	PHF11
ENSG00000243064	10722	21	+	-0.361371	3.43068	-4.90499	1.06336e-06	6.96878e-05	4.97562	ABCC13
ENSG00000181036	2671	1	+	-0.266711	5.3692	-4.89534	1.11581e-06	7.26822e-05	4.69885	FCRL6
ENSG00000108839	2616	17	+	-0.370749	1.55525	-4.89482	1.1183e-06	7.26822e-05	5.15695	ALOX12
ENSG00000123124	6336	8	+	0.0880615	6.3507	4.89464	1.11895e-06	7.26822e-05	4.61524	WWP1
ENSG00000171791	11765	18	-	0.122023	7.89097	4.89149	1.13671e-06	7.353e-05	4.51936	BCL2
ENSG00000136908	3133	9	-	-0.285632	5.15997	-4.89128	1.13868e-06	7.353e-05	4.6952	DPM2
ENSG00000141664	10235	18	+	0.170466	6.63898	4.88717	1.16189e-06	7.48096e-05	4.56224	ZCCHC2
ENSG00000079308	16281	2	-	-0.370269	7.50661	-4.88253	1.18938e-06	7.61383e-05	4.4977	TNS1
ENSG00000211648	407	22	+	0.396622	-0.0325538	4.88237	1.18945e-06	7.61383e-05	5.12074	IGLV1-47
ENSG00000079482	8224	X	-	-0.203934	2.02382	-4.87888	1.21025e-06	7.72456e-05	5.04101	OPHN1
ENSG00000140859	9600	16	-	-0.238004	2.04193	-4.87628	1.22599e-06	7.78735e-05	5.01535	KIFC3
ENSG00000115290	2958	2	-	-0.434927	-0.80996	-4.87609	1.22716e-06	7.78735e-05	5.02486	GRB14
ENSG00000054793	8317	20	-	-0.225446	3.22299	-4.87313	1.24556e-06	7.85887e-05	4.85689	ATP9A
ENSG00000073712	8510	14	-	-0.396184	-2.10155	-4.87309	1.24557e-06	7.85887e-05	4.87194	FERMT2
ENSG00000099889	5621	22	-	-0.257917	0.978754	-4.87171	1.25416e-06	7.89045e-05	5.07201	ARVCF
ENSG00000156787	8611	8	+	-0.120084	5.57189	-4.86721	1.28247e-06	8.04556e-05	4.54339	TBC1D31
ENSG00000169756	7771	2	+	-0.115363	6.93964	-4.86441	1.30038e-06	8.10028e-05	4.44008	LIMS1
ENSG00000146376	4640	6	-	-0.117598	5.35783	-4.86426	1.30136e-06	8.10028e-05	4.54835	ARHGAP18
ENSG00000055732	6623	1	-	0.353713	0.558016	4.86413	1.30223e-06	8.10028e-05	5.04734	MCOLN3
ENSG00000255733	2125	12	+	0.196792	3.71467	4.86209	1.31568e-06	8.16095e-05	4.7128	IFNG-AS1
ENSG00000102145	1500	X	+	-0.329041	4.4765	-4.8597	1.33204e-06	8.2392e-05	4.62086	GATA1
ENSG00000021762	7466	11	-	-0.188858	4.24369	-4.85489	1.3635e-06	8.41018e-05	4.62895	OSBPL5
ENSG00000236213	548	2	+	0.152246	3.55609	4.85046	1.39338e-06	8.57047e-05	4.69031	AC006369.1
ENSG00000239855	380	2	-	0.471209	-0.85713	4.84396	1.43896e-06	8.82616e-05	4.89594	IGKV1-6
ENSG00000238243	945	1	+	-0.405387	4.68666	-4.84074	1.463e-06	8.94871e-05	4.5077	OR2W3
ENSG00000143321	3745	1	-	-0.22123	7.91929	-4.83777	1.48452e-06	9.05515e-05	4.26514	HDGF
ENSG00000100292	2405	22	+	-0.156047	4.73224	-4.8369	1.48997e-06	9.06332e-05	4.48581	HMOX1
ENSG00000117791	2597	1	+	0.368765	-0.821816	4.83589	1.4973e-06	9.08279e-05	4.85113	2021-03-02
ENSG00000167106	6100	9	-	0.154282	4.45551	4.83363	1.51409e-06	9.15053e-05	4.48707	FAM102A
ENSG00000155252	3016	10	+	-0.113054	3.51145	-4.83327	1.51678e-06	9.15053e-05	4.62371	PI4K2A
ENSG00000088992	1926	12	-	-0.291858	5.85355	-4.82614	1.57215e-06	9.43976e-05	4.33094	TESC
ENSG00000238201	404	2	-	-0.406815	-0.162549	-4.82512	1.57889e-06	9.43976e-05	4.84328	AC114752.2
ENSG00000236946	1087	12	+	0.279746	1.78272	4.82501	1.57996e-06	9.43976e-05	4.79668	HNRNPA1P70
ENSG00000124145	2613	20	-	-0.22959	1.34585	-4.82451	1.58367e-06	9.43976e-05	4.84534	SDC4
ENSG00000070182	14794	14	-	-0.404673	6.32221	-4.82434	1.58615e-06	9.43976e-05	4.29023	SPTB
ENSG00000135924	5886	2	+	-0.222352	6.13605	-4.82149	1.60835e-06	9.51602e-05	4.2868	DNAJB2
ENSG00000272908	1968	7	-	-0.196346	2.91522	-4.82098	1.61141e-06	9.51602e-05	4.65458	AC006033.2
ENSG00000198948	8741	4	-	-0.255923	5.16698	-4.82104	1.61193e-06	9.51602e-05	4.36298	MFAP3L
ENSG00000243156	18710	22	-	0.1351	5.01412	4.81813	1.63413e-06	9.62126e-05	4.35449	MICAL3
ENSG00000211677	462	22	+	0.355587	3.21728	4.81668	1.64692e-06	9.67072e-05	4.55702	IGLC2
ENSG00000162496	3036	1	-	-0.132685	3.64644	-4.81437	1.66461e-06	9.68438e-05	4.5145	DHRS3
ENSG00000073792	4735	3	-	-0.328945	5.24856	-4.8144	1.66557e-06	9.68438e-05	4.32474	IGF2BP2
ENSG00000229692	1254	2	-	0.125345	3.32665	4.81418	1.66615e-06	9.68438e-05	4.55163	SOS1-IT1
ENSG00000143889	5923	2	-	0.0968995	6.02792	4.81374	1.66976e-06	9.68438e-05	4.25446	HNRNPLL
ENSG00000175029	10946	10	-	-0.082008	6.21481	-4.81356	1.67124e-06	9.68438e-05	4.24399	CTBP2
ENSG00000075413	8891	14	+	-0.0953604	7.62549	-4.81149	1.68832e-06	9.74381e-05	4.15458	MARK3
ENSG00000134028	2438	8	+	0.387466	-1.07374	4.81125	1.69034e-06	9.74381e-05	4.72582	ADAMDEC1
ENSG00000187699	5997	2	+	-0.251599	5.09399	-4.81049	1.69772e-06	9.76078e-05	4.32098	C2orf88
ENSG00000110777	7416	11	-	0.224316	3.00389	4.80748	1.72219e-06	9.87568e-05	4.55497	POU2AF1
ENSG00000205336	8659	16	+	-0.251093	4.42396	-4.80439	1.74916e-06	0.000100043	4.37041	ADGRG1
ENSG00000125037	4176	3	-	-0.187711	6.72556	-4.80176	1.77182e-06	0.000101076	4.1567	EMC3
ENSG00000188313	4340	3	-	0.187256	6.90979	4.79601	1.82238e-06	0.000103692	4.11735	PLSCR1
ENSG00000103740	8230	15	-	-0.380209	0.00509577	-4.79465	1.83362e-06	0.000104063	4.71626	ACSBG1
ENSG00000072657	11845	12	+	-0.451216	-1.27341	-4.79356	1.84339e-06	0.000104348	4.61288	TRHDE
ENSG00000073861	2614	17	+	-0.198077	4.74561	-4.78206	1.95079e-06	0.000110144	4.22576	TBX21
ENSG00000260228	1603	16	-	-0.230271	0.652788	-4.77853	1.9839e-06	0.000111728	4.65989	AC009119.1
ENSG00000103342	8018	16	-	-0.242198	9.04639	-4.77377	2.03189e-06	0.000114138	3.91365	GSPT1
ENSG00000129116	10114	4	+	-0.205421	2.59197	-4.77255	2.0426e-06	0.000114385	4.47586	PALLD
ENSG00000177324	4637	X	-	-0.315644	3.56659	-4.77227	2.04667e-06	0.000114385	4.33261	BEND2
ENSG00000156453	5903	5	-	-0.312185	1.45126	-4.76563	2.11288e-06	0.000117786	4.5685	PCDH1
ENSG00000149557	9324	11	-	-0.262585	1.3446	-4.76437	2.12558e-06	0.000118195	4.57179	FEZ1
ENSG00000127920	3055	7	+	-0.257737	4.10319	-4.75999	2.17257e-06	0.000120321	4.19833	GNG11
ENSG00000204872	765	2	-	-0.389753	-0.380389	-4.75967	2.17475e-06	0.000120321	4.5384	NAT8B
ENSG00000137265	5898	6	+	0.134684	4.94089	4.75877	2.18435e-06	0.00012055	4.08609	IRF4
ENSG00000063854	5975	16	-	-0.279197	6.55142	-4.75613	2.21404e-06	0.000121883	3.95591	HAGH
ENSG00000114948	6421	2	+	0.31751	2.97512	4.75283	2.24955e-06	0.000123529	4.30725	ADAM23
ENSG00000249437	9513	5	-	0.217173	5.67806	4.74913	2.29034e-06	0.000125456	3.97919	NAIP
ENSG00000048462	1118	16	+	0.36766	0.16498	4.74546	2.33019e-06	0.000127322	4.51141	TNFRSF17
ENSG00000198690	6194	15	+	0.112582	5.30595	4.74462	2.33965e-06	0.000127522	3.98701	FAN1
ENSG00000100568	5465	14	-	-0.119372	7.00994	-4.74274	2.36108e-06	0.000128373	3.86532	VTI1B
ENSG00000167705	2103	17	-	-0.286556	4.59134	-4.73985	2.39589e-06	0.000129945	4.04778	RILP
ENSG00000137216	4425	6	+	-0.301382	5.44978	-4.73674	2.43238e-06	0.0001316	3.94525	TMEM63B
ENSG00000022840	5911	12	+	-0.242928	9.03411	-4.73518	2.45078e-06	0.00013227	3.73512	RNF10
ENSG00000198876	4390	9	-	-0.275951	10.4656	-4.72736	2.54521e-06	0.000137031	3.64183	DCAF12
ENSG00000119326	3131	9	-	-0.325169	3.42479	-4.72549	2.56813e-06	0.000137722	4.13418	CTNNAL1
ENSG00000179632	2377	8	+	-0.209006	6.61481	-4.72529	2.57055e-06	0.000137722	3.80787	MAF1
ENSG00000150045	1260	12	+	-0.235752	4.6881	-4.72287	2.60069e-06	0.000138998	3.96175	KLRF1
ENSG00000228203	4648	2	-	0.341884	-0.239052	4.71511	2.69855e-06	0.000143872	4.36077	RNF144A-AS1
ENSG00000271736	629	1	+	-0.372829	1.15248	-4.71467	2.70495e-06	0.000143872	4.35522	AL138900.3
ENSG00000241351	392	2	-	0.290667	2.5915	4.71043	2.76115e-06	0.000146507	4.16001	IGKV3-11
ENSG00000148019	14355	9	+	-0.140052	6.19974	-4.7072	2.8038e-06	0.000148125	3.75134	CEP78
ENSG00000128487	13676	17	+	-0.213747	8.05225	-4.7072	2.80508e-06	0.000148125	3.64994	SPECC1
ENSG00000150867	5088	10	-	-0.177423	9.27851	-4.70641	2.81558e-06	0.000148251	3.59148	PIP4K2A
ENSG00000133317	2270	11	+	-0.173676	2.92748	-4.7059	2.82095e-06	0.000148251	4.12171	LGALS12
ENSG00000230615	7999	1	+	-0.342617	1.87901	-4.695	2.97375e-06	0.000155909	4.20786	AL139220.2
ENSG00000238105	10229	12	-	0.117035	4.31434	4.69292	3.00262e-06	0.000157049	3.85461	GOLGA2P5
ENSG00000122641	8302	7	-	-0.486319	-0.701155	-4.69052	3.03778e-06	0.000158512	4.22044	INHBA
ENSG00000105371	1427	19	+	-0.240457	1.77686	-4.68468	3.12361e-06	0.000162605	4.16619	ICAM4
ENSG00000066926	4473	18	-	-0.329366	7.56821	-4.68179	3.16926e-06	0.000164592	3.55675	FECH
ENSG00000090013	1689	19	-	-0.29673	7.09074	-4.67551	3.26604e-06	0.000169219	3.55344	BLVRB
ENSG00000121060	9283	17	-	0.108388	8.13674	4.67292	3.30458e-06	0.000170814	3.48713	TRIM25
ENSG00000205309	1961	17	+	-0.319258	2.30455	-4.67217	3.31772e-06	0.000171092	4.05006	NT5M
ENSG00000012983	7620	14	-	-0.0903068	6.09426	-4.66654	3.40691e-06	0.000175281	3.57019	MAP4K5
ENSG00000163554	10106	1	-	-0.315186	4.27846	-4.66474	3.43853e-06	0.000176495	3.74084	SPTA1
ENSG00000151014	2504	4	+	-0.182744	1.36095	-4.65743	3.55839e-06	0.000182223	4.0906	NOCT
ENSG00000211640	353	22	+	0.405443	-0.0205116	4.65501	3.60004e-06	0.000183928	4.11241	IGLV6-57
ENSG00000198959	8036	20	-	-0.342877	2.94146	-4.64808	3.72241e-06	0.00018974	3.85392	TGM2
ENSG00000085563	5806	7	-	-0.14964	4.58358	-4.6456	3.76487e-06	0.000191461	3.61323	ABCB1
ENSG00000185245	2501	17	+	-0.427148	-0.512017	-4.64208	3.82834e-06	0.00019424	4.0249	GP1BA
ENSG00000035403	9992	10	+	-0.129996	8.08306	-4.64006	3.86603e-06	0.000195701	3.34154	VCL
ENSG00000137965	2038	1	+	0.364044	5.23445	4.63948	3.87827e-06	0.00019587	3.51216	IFI44
ENSG00000109189	8917	4	-	0.121486	4.23689	4.63713	3.91948e-06	0.00019749	3.61245	USP46
ENSG00000130821	5498	X	+	-0.363119	5.47324	-4.63679	3.92827e-06	0.00019749	3.48666	SLC6A8
ENSG00000240225	4690	19	+	-0.141077	3.36914	-4.63482	3.96258e-06	0.000198323	3.72628	ZNF542P
ENSG00000157601	8616	21	+	0.32455	7.09927	4.63485	3.96456e-06	0.000198323	3.3624	MX1
ENSG00000172331	2539	7	+	-0.323987	7.39437	-4.63446	3.97186e-06	0.000198323	3.3496	BPGM
ENSG00000182512	2845	14	+	-0.296447	6.82206	-4.62537	4.14694e-06	0.000206573	3.33891	GLRX5
ENSG00000138867	4529	22	-	-0.222344	8.15836	-4.62491	4.15585e-06	0.000206573	3.26909	GUCD1
ENSG00000172889	2553	9	+	-0.341739	-0.965806	-4.62426	4.16613e-06	0.000206618	3.94757	EGFL7
ENSG00000107438	2239	10	-	-0.182476	4.45262	-4.61965	4.25921e-06	0.000210759	3.51114	PDLIM1
ENSG00000105507	1501	19	-	-0.402782	0.0984723	-4.61856	4.28052e-06	0.000211339	3.95175	CABP5
ENSG00000165702	6104	9	+	-0.251041	3.12898	-4.61357	4.38385e-06	0.000215956	3.67188	GFI1B
ENSG00000131981	2397	14	+	-0.228663	6.06894	-4.61179	4.42199e-06	0.000217349	3.32356	LGALS3
ENSG00000132376	5325	17	-	-0.127777	5.99316	-4.60958	4.46608e-06	0.000219027	3.31924	INPP5K
ENSG00000166148	5963	12	-	-0.31865	1.45573	-4.60861	4.48707e-06	0.000219567	3.86654	AVPR1A
ENSG00000167671	5275	19	-	-0.288971	7.77932	-4.60505	4.56534e-06	0.000222902	3.19885	UBXN6
ENSG00000088827	7886	20	-	0.452817	1.57558	4.60411	4.58508e-06	0.00022337	3.81729	SIGLEC1
ENSG00000174946	1795	3	-	0.161514	4.60805	4.60232	4.62227e-06	0.000224685	3.40832	GPR171
ENSG00000136158	3038	13	-	-0.248975	0.698221	-4.60134	4.6432e-06	0.000225206	3.87826	SPRY2
ENSG00000072422	4841	10	-	-0.268615	2.96814	-4.59993	4.67568e-06	0.000226122	3.6379	RHOBTB1
ENSG00000009413	12425	6	-	0.0656195	7.09392	4.59923	4.68948e-06	0.000226122	3.20403	REV3L
ENSG00000099785	2216	19	+	-0.22501	6.23779	-4.59919	4.69291e-06	0.000226122	3.25823	2021-03-02
ENSG00000162367	5700	1	-	-0.271681	5.52093	-4.59307	4.83062e-06	0.000232249	3.28282	TAL1
ENSG00000182795	5502	1	-	-0.349288	0.80363	-4.59153	4.86323e-06	0.000233308	3.83219	C1orf116
ENSG00000180537	4090	6	+	-0.793772	2.83172	-4.59023	4.89572e-06	0.000234356	3.6111	RNF182
ENSG00000088881	3717	20	+	-0.329512	-1.10231	-4.58847	4.93341e-06	0.000235648	3.76303	EBF4
ENSG00000115738	2205	2	+	-0.108909	5.88628	-4.58655	4.97828e-06	0.000236769	3.22417	ID2
ENSG00000182747	2359	6	+	-0.413698	-1.92721	-4.58654	4.97839e-06	0.000236769	3.6814	SLC35D3
ENSG00000167103	3341	9	-	-0.345859	-0.979597	-4.58391	5.04044e-06	0.000239204	3.75613	PIP5KL1
ENSG00000160180	1168	21	-	-0.366449	-2.14193	-4.58145	5.09912e-06	0.000241468	3.64746	TFF3
ENSG00000111145	4648	12	+	0.0771431	4.82914	4.58041	5.1241e-06	0.00024213	3.28565	ELK3
ENSG00000005961	5551	17	-	-0.367264	4.5087	-4.57467	5.26709e-06	0.000248354	3.31177	ITGA2B
ENSG00000146285	7116	6	-	0.0874216	6.34451	4.56727	5.45011e-06	0.000256435	3.10187	SCML4
ENSG00000115993	7595	2	-	-0.179579	7.97437	-4.56666	5.46816e-06	0.000256735	3.01516	TRAK2
ENSG00000100614	11860	14	+	-0.129861	8.33285	-4.5601	5.63736e-06	0.000264116	2.96945	PPM1A
ENSG00000163565	5294	1	+	0.0967246	8.23111	4.55696	5.71959e-06	0.0002674	2.95843	IFI16
ENSG00000154114	5880	11	+	-0.164841	5.51993	-4.55639	5.7363e-06	0.000267613	3.11846	TBCEL
ENSG00000164068	7458	3	+	-0.201791	6.0186	-4.55409	5.79953e-06	0.000269991	3.07016	RNF123
ENSG00000167553	4631	12	+	-0.114204	4.74235	-4.54784	5.9687e-06	0.00027728	3.15755	TUBA1C
ENSG00000179914	1483	1	-	-0.449686	1.18889	-4.54506	6.04922e-06	0.000280429	3.61209	ITLN1
ENSG00000166165	2669	14	-	-0.298008	0.0922547	-4.53754	6.26237e-06	0.000289597	3.60813	CKB
ENSG00000163746	2253	3	-	0.287148	0.39712	4.53717	6.2733e-06	0.000289597	3.60557	PLSCR2
ENSG00000134070	3483	3	+	-0.123434	3.31535	-4.5304	6.47402e-06	0.000298238	3.27546	IRAK2
ENSG00000197256	7638	19	-	-0.375894	2.66766	-4.52798	6.55081e-06	0.000301146	3.36722	KANK2
ENSG00000156381	7215	14	-	-0.340165	3.00189	-4.5257	6.62067e-06	0.000303723	3.29705	ANKRD9
ENSG00000137959	10240	1	+	0.465322	5.85265	4.52282	6.71029e-06	0.000307195	2.93811	IFI44L
ENSG00000261208	1949	14	+	-0.221552	3.77715	-4.52119	6.75942e-06	0.000308802	3.16856	AL365475.1
ENSG00000168264	4724	1	-	0.0503731	6.90426	4.51439	6.97427e-06	0.000317957	2.83578	IRF2BP2
ENSG00000073008	3398	19	+	-0.129816	3.47313	-4.5092	7.14402e-06	0.000325023	3.16275	PVR
ENSG00000169247	15165	5	-	-0.304113	1.92109	-4.50789	7.18903e-06	0.00032592	3.37983	SH3TC2
ENSG00000019991	9817	7	-	-0.115807	4.36121	-4.50771	7.19332e-06	0.00032592	3.02975	HGF
ENSG00000143515	7572	1	+	0.0936548	7.22241	4.50448	7.30204e-06	0.000330166	2.77365	ATP8B2
ENSG00000163590	12447	3	+	-0.141807	4.78697	-4.50069	7.43136e-06	0.000335325	2.94542	PPM1L
ENSG00000166046	6558	12	+	-0.109599	8.47774	-4.49866	7.5016e-06	0.00033723	2.69008	TCP11L2
ENSG00000100711	8390	14	+	-0.0829384	3.72841	-4.49857	7.5042e-06	0.00033723	3.0735	ZFYVE21
ENSG00000135362	6616	11	+	-0.141216	6.30869	-4.49765	7.53767e-06	0.000338044	2.8001	PRR5L
ENSG00000164828	9969	7	+	0.0669246	5.69946	4.49641	7.57966e-06	0.000339236	2.83407	SUN1
ENSG00000225612	456	7	+	-0.356962	-2.37719	-4.49552	7.61075e-06	0.00033963	3.27313	AC099552.2
ENSG00000137070	3527	9	+	0.123127	4.30829	4.49481	7.636e-06	0.00033963	2.96932	IL11RA
ENSG00000173890	3939	3	+	0.142783	4.44904	4.49456	7.64472e-06	0.00033963	2.95348	GPR160
ENSG00000134755	12495	18	-	0.237483	5.81598	4.49452	7.65017e-06	0.00033963	2.82248	DSC2
ENSG00000038427	14831	5	+	0.126137	10.53	4.49398	7.66738e-06	0.00033971	2.58501	VCAN
ENSG00000088826	2946	20	+	-0.301078	3.55876	-4.49235	7.72684e-06	0.000341657	3.06963	SMOX
ENSG00000267060	1835	17	-	-0.393278	-1.75539	-4.4898	7.81474e-06	0.000343915	3.3037	PTGES3L
ENSG00000118473	10477	1	+	-0.468212	-0.393465	-4.48931	7.83353e-06	0.000343915	3.38701	SGIP1
ENSG00000130723	12390	9	+	0.132759	6.19723	4.48913	7.83996e-06	0.000343915	2.76565	PRRC2B
ENSG00000122035	1624	13	+	-0.218482	0.945349	-4.48909	7.84039e-06	0.000343915	3.38598	RASL11A
ENSG00000244437	442	2	-	0.29954	1.6439	4.4851	7.98757e-06	0.000349674	3.28523	IGKV3-15
ENSG00000166333	3484	11	+	-0.0874301	5.97712	-4.48123	8.12984e-06	0.000355197	2.74935	ILK
ENSG00000169918	14331	15	-	0.150182	2.38091	4.47915	8.20793e-06	0.000357898	3.18042	OTUD7A
ENSG00000126432	893	11	+	-0.183201	5.70169	-4.47469	8.38145e-06	0.000364589	2.74495	PRDX5
ENSG00000117602	7077	1	+	0.132974	6.56541	4.47431	8.39448e-06	0.000364589	2.67618	RCAN3
ENSG00000237484	4970	21	+	-0.175842	2.00934	-4.47361	8.42015e-06	0.000364983	3.21123	LINC01684
ENSG00000076641	11023	8	-	0.0809744	8.47417	4.47085	8.52767e-06	0.000368918	2.56598	PAG1
ENSG00000073282	7454	3	+	0.348204	-1.1672	4.46855	8.61844e-06	0.000371322	3.26808	TP63
ENSG00000270557	883	2	+	0.154788	1.69391	4.46811	8.63587e-06	0.000371322	3.22186	AC013731.1
ENSG00000171657	3349	X	+	0.236955	1.23423	4.46777	8.64961e-06	0.000371322	3.25946	GPR82
ENSG00000161203	4756	3	+	-0.150716	7.16698	-4.46775	8.65298e-06	0.000371322	2.61807	AP2M1
ENSG00000180185	3039	16	+	-0.151566	3.35875	-4.46731	8.66755e-06	0.000371322	2.99331	FAHD1
ENSG00000204010	1972	10	+	-0.368923	5.41043	-4.46679	8.69323e-06	0.000371699	2.73735	IFIT1B
ENSG00000214253	1795	7	-	-0.1969	5.39516	-4.46469	8.77602e-06	0.000373845	2.72581	FIS1
ENSG00000112343	9413	6	+	0.0689597	7.73789	4.46457	8.77738e-06	0.000373845	2.57386	TRIM38
ENSG00000196998	4695	X	-	-0.165848	6.50227	-4.46404	8.80213e-06	0.000374175	2.64025	WDR45
ENSG00000198155	2804	4	+	-0.227138	1.07366	-4.46219	8.87417e-06	0.000376511	3.26304	ZNF876P
ENSG00000118689	7721	6	+	-0.189275	8.00693	-4.46092	8.93025e-06	0.000378162	2.54666	FOXO3
ENSG00000157554	7588	21	-	-0.368757	-0.128592	-4.45375	9.22454e-06	0.000389874	3.25069	ERG
ENSG00000275719	1229	19	+	-0.360268	-1.34977	-4.45099	9.34158e-06	0.000394064	3.17968	AC008622.2
ENSG00000093183	8159	3	-	0.0546464	5.64083	4.44955	9.40349e-06	0.000395918	2.63413	SEC22C
ENSG00000165006	2772	9	+	-0.124446	6.30493	-4.44895	9.43014e-06	0.000396282	2.58548	UBAP1
ENSG00000114739	15744	3	+	0.127376	4.41606	4.44824	9.46029e-06	0.000396791	2.75247	ACVR2B
ENSG00000125818	5140	20	+	-0.197215	6.59739	-4.44543	9.58705e-06	0.000401344	2.55156	PSMF1
ENSG00000153574	1848	2	+	-0.221458	5.91451	-4.4425	9.71645e-06	0.000405989	2.58598	RPIA
ENSG00000138646	4766	4	+	0.306858	5.9435	4.44171	9.75217e-06	0.00040671	2.57602	HERC5
ENSG00000168229	3033	14	+	-0.180043	5.04063	-4.43989	9.83148e-06	0.000409242	2.65318	PTGDR
ENSG00000189056	12642	7	-	-0.460123	-1.60844	-4.43868	9.88323e-06	0.00041062	3.11538	RELN
ENSG00000175582	4896	11	-	-0.0926677	6.85132	-4.43773	9.92595e-06	0.000411619	2.50424	RAB6A
ENSG00000129472	3610	14	-	-0.238246	6.943	-4.43462	1.00733e-05	0.00041665	2.48554	RAB2B
ENSG00000099250	11522	10	-	0.264085	1.81741	4.43333	1.01286e-05	0.00041665	3.06432	NRP1
ENSG00000019995	5568	10	+	-0.0997176	6.85073	-4.43313	1.01367e-05	0.00041665	2.48464	ZRANB1
ENSG00000152492	9202	3	+	0.119504	5.68264	4.43312	1.01374e-05	0.00041665	2.5585	CCDC50
ENSG00000259834	3481	1	-	0.110362	5.65683	4.43302	1.01419e-05	0.00041665	2.56134	AL365361.1
ENSG00000102524	3059	13	+	0.12353	6.80249	4.43114	1.02304e-05	0.000418739	2.47798	TNFSF13B
ENSG00000103534	6255	16	+	-0.336859	0.673948	-4.43112	1.02308e-05	0.000418739	3.15432	TMC5
ENSG00000133030	18153	17	+	0.0850275	7.2976	4.43035	1.02664e-05	0.000419417	2.4453	MPRIP
ENSG00000163600	2645	2	+	0.13323	4.60122	4.42421	1.05577e-05	0.00043052	2.62384	ICOS
ENSG00000148426	3663	10	+	-0.266567	0.443506	-4.42347	1.05934e-05	0.000431175	3.12902	PROSER2
ENSG00000029534	10797	8	-	-0.31991	6.31257	-4.4229	1.06265e-05	0.000431726	2.47412	ANK1
ENSG00000096996	4298	19	-	-0.106753	4.4742	-4.42236	1.06473e-05	0.000431775	2.64103	IL12RB1
ENSG00000184481	3447	X	+	-0.233083	6.60939	-4.42112	1.07127e-05	0.000433629	2.44789	FOXO4
ENSG00000010818	10682	6	-	0.0719019	7.51455	4.41977	1.07735e-05	0.000435289	2.38853	HIVEP2
ENSG00000165406	7539	10	-	-0.245093	8.99518	-4.41104	1.12157e-05	0.000451225	2.28452	2021-03-08
ENSG00000170962	4266	11	-	-0.196635	3.55018	-4.41079	1.12245e-05	0.000451225	2.72253	PDGFD
ENSG00000198513	4360	14	+	-0.15355	2.06728	-4.41066	1.12294e-05	0.000451225	2.93985	ATL1
ENSG00000126016	8431	X	-	-0.145188	2.24537	-4.40894	1.13174e-05	0.000453933	2.90725	AMOT
ENSG00000211689	2730	7	-	-0.189723	4.69663	-4.40362	1.15977e-05	0.000464332	2.53244	TRGC1
ENSG00000271856	2592	3	+	0.117492	4.3314	4.40097	1.17345e-05	0.000468955	2.55636	LINC01215
ENSG00000152558	4647	11	-	0.14506	8.44501	4.39962	1.18102e-05	0.000471125	2.25678	TMEM123
ENSG00000253982	1322	8	-	-0.248683	3.96717	-4.39789	1.19042e-05	0.000474015	2.60505	AC100810.1
ENSG00000122490	5225	18	-	-0.162039	4.97435	-4.39659	1.1972e-05	0.000475853	2.47646	PQLC1
ENSG00000168685	6060	5	+	0.134264	9.91757	4.39068	1.22984e-05	0.000487946	2.15508	IL7R
ENSG00000105948	4999	7	+	0.214579	2.61373	4.38752	1.24727e-05	0.000493972	2.75245	TTC26
ENSG00000170315	1621	17	+	-0.235663	10.5191	-4.38707	1.2503e-05	0.000494282	2.11878	UBB
ENSG00000151575	8290	15	+	0.2172	1.31511	4.38537	1.25931e-05	0.000496485	2.90223	TEX9
ENSG00000082512	9022	1	+	0.0805477	6.55199	4.38519	1.26038e-05	0.000496485	2.29159	TRAF5
ENSG00000159335	1475	12	+	-0.271055	2.21324	-4.38398	1.26753e-05	0.00049841	2.81097	PTMS
ENSG00000109572	8123	4	+	-0.0645733	6.72406	-4.37958	1.29272e-05	0.000507411	2.26006	CLCN3
ENSG00000138629	1885	15	-	-0.138788	5.4762	-4.37225	1.33635e-05	0.000523602	2.31739	UBL7
ENSG00000181788	2617	3	-	-0.259113	7.09727	-4.37158	1.34087e-05	0.000524438	2.20608	SIAH2
ENSG00000134986	9337	5	-	-0.103148	3.25499	-4.36247	1.39635e-05	0.000545172	2.55581	NREP
ENSG00000111335	6264	12	+	0.183793	6.98077	4.36162	1.40231e-05	0.00054653	2.16579	OAS2
ENSG00000133067	4583	1	+	-0.259225	1.60577	-4.35621	1.43627e-05	0.000558774	2.76982	LGR6
ENSG00000207133	95	15	+	0.3389	-1.51022	4.35317	1.45603e-05	0.000565465	2.78771	SNORD116-7
ENSG00000008394	7440	12	+	0.136999	3.01108	4.35154	1.4667e-05	0.000568604	2.54212	MGST1
ENSG00000248242	575	4	-	-0.358091	-1.39748	-4.35109	1.4697e-05	0.000568766	2.77933	AC004053.1
ENSG00000164292	8833	5	+	-0.145786	4.02931	-4.34964	1.47925e-05	0.000571457	2.38858	RHOBTB3
ENSG00000180354	5918	7	+	-0.122675	6.80582	-4.34912	1.48286e-05	0.000571849	2.12586	MTURN
ENSG00000261655	1963	8	-	-0.35139	-1.46158	-4.34744	1.49397e-05	0.000575127	2.76588	AC100803.2
ENSG00000235314	2703	7	+	-0.13608	2.28609	-4.34655	1.49991e-05	0.000576404	2.64368	LINC00957
ENSG00000285782	748	1	-	0.412406	-0.990882	4.33906	1.55115e-05	0.000595057	2.76258	AC116099.1
ENSG00000137193	2977	6	+	-0.17822	8.63389	-4.33625	1.57147e-05	0.000601805	1.97951	PIM1
ENSG00000021645	15535	14	+	-0.417106	0.772709	-4.33549	1.57652e-05	0.000602138	2.75433	NRXN3
ENSG00000133193	3162	17	-	-0.198712	7.55254	-4.335	1.58027e-05	0.000602138	2.0258	FAM104A
ENSG00000172243	4190	12	-	0.0863624	8.35321	4.33487	1.58054e-05	0.000602138	1.98668	CLEC7A
ENSG00000261115	10656	7	+	0.389632	-0.725372	4.33379	1.58816e-05	0.000603993	2.74899	TMEM178B
ENSG00000149260	6157	11	+	-0.257939	1.66925	-4.33154	1.60433e-05	0.000609094	2.65286	CAPN5
ENSG00000183742	9761	7	-	0.185542	1.67634	4.3289	1.62331e-05	0.000615238	2.62936	MACC1
ENSG00000160185	3915	21	+	0.106121	5.20988	4.32748	1.6336e-05	0.000618073	2.14547	UBASH3A
ENSG00000175066	12158	3	-	-0.10652	5.75321	-4.3266	1.64004e-05	0.000619444	2.10197	GK5
ENSG00000211829	720	14	+	-0.20276	4.86965	-4.32572	1.64711e-05	0.00062105	2.18274	TRDC
ENSG00000136161	3545	13	-	0.0716455	6.84727	4.3249	1.65256e-05	0.000622042	2.02045	RCBTB2
ENSG00000250334	2231	4	+	-0.260357	2.9966	-4.32283	1.66845e-05	0.000626949	2.43078	LINC00989
ENSG00000076351	7838	17	-	0.13305	2.39907	4.32129	1.67945e-05	0.000629347	2.51409	SLC46A1
ENSG00000275759	590	12	+	0.231891	0.381693	4.32035	1.68648e-05	0.000629347	2.70553	AC026367.3
ENSG00000106341	2384	7	+	-0.46716	-1.20777	-4.32019	1.68778e-05	0.000629347	2.66357	PPP1R17
ENSG00000180644	2534	10	-	-0.195556	6.86037	-4.31974	1.69175e-05	0.000629347	2.00057	PRF1
ENSG00000183486	13047	21	+	0.122488	7.8576	4.31968	1.69177e-05	0.000629347	1.94398	MX2
ENSG00000001461	9404	1	+	0.0703881	6.31847	4.31962	1.69198e-05	0.000629347	2.02655	NIPAL3
ENSG00000134245	12561	1	+	0.239478	0.116041	4.319	1.69667e-05	0.000630028	2.70425	WNT2B
ENSG00000175445	4383	8	+	-0.436954	0.12123	-4.31847	1.70105e-05	0.000630591	2.70172	LPL
ENSG00000233864	5284	Y	+	0.0851631	0.60657	4.30985	1.76731e-05	0.000654052	2.4058	TTTY15
ENSG00000141084	6460	16	-	-0.217422	5.11324	-4.30935	1.77195e-05	0.000654167	2.08435	RANBP10
ENSG00000128294	6957	22	-	-0.0893856	6.24386	-4.30882	1.7754e-05	0.000654167	1.98887	TPST2
ENSG00000085276	9103	3	-	-0.392827	-1.27944	-4.30868	1.77653e-05	0.000654167	2.61802	MECOM
ENSG00000110844	9444	12	+	0.124953	2.18487	4.30427	1.81169e-05	0.000666002	2.47229	PRPF40B
ENSG00000181704	8850	X	+	-0.104523	6.01404	-4.30147	1.8344e-05	0.000673224	1.97465	YIPF6
ENSG00000112335	1842	6	-	-0.173759	7.31444	-4.30046	1.84339e-05	0.000674691	1.89169	SNX3
ENSG00000254481	502	11	-	-0.262168	0.761193	-4.30023	1.84452e-05	0.000674691	2.60447	PTP4A2P2
ENSG00000196890	2364	1	+	-0.269358	3.69122	-4.29979	1.84893e-05	0.00067518	2.22111	HIST3H2BB
ENSG00000033170	6700	14	+	0.0817934	5.30529	4.29903	1.85441e-05	0.00067606	2.01771	FUT8
ENSG00000103769	5682	15	+	-0.0596249	6.54778	-4.29858	1.85811e-05	0.000676289	1.92611	RAB11A
ENSG00000223855	3506	7	+	-0.332686	-0.195613	-4.29606	1.87899e-05	0.000682763	2.61063	HRAT92
ENSG00000171723	6007	14	+	0.12831	2.60084	4.29433	1.89355e-05	0.000686918	2.36605	GPHN
ENSG00000143774	4725	1	+	-0.249133	8.15974	-4.29384	1.89854e-05	0.000687143	1.82295	GUK1
ENSG00000148344	1896	9	-	-0.418539	-0.848766	-4.29351	1.90041e-05	0.000687143	2.57866	PTGES
ENSG00000153933	10933	17	+	0.0844499	5.26808	4.28893	1.93945e-05	0.000700111	1.97988	DGKE
ENSG00000169397	720	14	+	-0.417556	0.20422	-4.28801	1.94774e-05	0.000701951	2.57854	RNASE3
ENSG00000241244	378	2	+	0.387136	-2.08937	4.2846	1.97699e-05	0.000711328	2.48622	IGKV1D-16
ENSG00000163606	3905	3	-	0.111617	4.54527	4.28085	2.01007e-05	0.000722053	2.024	CD200R1
ENSG00000011295	5625	17	+	0.0653301	5.14776	4.27945	2.02263e-05	0.000725381	1.95218	TTC19
ENSG00000249825	3233	5	-	0.161256	2.48123	4.27835	2.03248e-05	0.000727727	2.31865	CTD-2201I18.1
ENSG00000034713	3034	16	+	-0.157143	6.70506	-4.2776	2.03987e-05	0.000728538	1.82856	GABARAPL2
ENSG00000145335	4014	4	-	-0.247817	9.95995	-4.27747	2.04136e-05	0.000728538	1.67563	SNCA
ENSG00000189190	6964	19	-	-0.14541	5.16645	-4.27593	2.05458e-05	0.000732068	1.94021	ZNF600
ENSG00000134539	17404	12	+	-0.184115	7.30819	-4.27341	2.07811e-05	0.000739097	1.77902	KLRD1
ENSG00000066382	8197	11	-	-0.376218	-1.29176	-4.27301	2.08102e-05	0.000739097	2.48161	MPPED2
ENSG00000214018	1163	X	-	-0.213773	0.840505	-4.27189	2.09138e-05	0.000741581	2.49242	RRM2P3
ENSG00000152061	16071	1	+	-0.065192	8.35898	-4.2691	2.11723e-05	0.00074888	1.70874	RABGAP1L
ENSG00000261253	1360	16	+	-0.326926	0.299453	-4.26894	2.11877e-05	0.00074888	2.50056	AC137932.2
ENSG00000132530	6615	17	+	0.213446	6.948	4.26849	2.12391e-05	0.000749494	1.77371	XAF1
ENSG00000105610	1611	19	-	-0.333974	4.43552	-4.26665	2.14123e-05	0.000754399	1.9874	KLF1
ENSG00000211594	37	2	-	0.2658	0.738677	4.26577	2.14859e-05	0.000754737	2.4554	IGKJ4
ENSG00000185745	4613	10	+	0.401327	5.94894	4.26583	2.14905e-05	0.000754737	1.82618	IFIT1
ENSG00000171552	3314	20	-	-0.268187	8.75771	-4.26499	2.15706e-05	0.00075534	1.67358	BCL2L1
ENSG00000112053	6036	6	-	0.197875	3.12747	4.26471	2.15891e-05	0.00075534	2.1603	SLC26A8
ENSG00000164327	13550	5	-	0.0719906	9.05451	4.26446	2.16105e-05	0.00075534	1.65746	RICTOR
ENSG00000136802	5230	9	+	-0.139835	4.61287	-4.26407	2.1649e-05	0.000755484	1.95069	LRRC8A
ENSG00000253006	270	2	-	0.364289	-1.10114	4.26182	2.18641e-05	0.000761783	2.4503	RN7SKP283
ENSG00000112146	7867	6	+	-0.143164	7.08234	-4.26102	2.19468e-05	0.000763457	1.7381	FBXO9
ENSG00000119537	9313	18	-	0.0815574	4.49953	4.26037	2.20037e-05	0.000764229	1.94136	KDSR
ENSG00000138835	13793	9	+	-0.0983756	5.57287	-4.25886	2.21509e-05	0.000766791	1.83041	RGS3
ENSG00000158006	3835	1	-	-0.0730777	4.8779	-4.25849	2.21874e-05	0.000766791	1.89496	PAFAH2
ENSG00000168421	6608	4	+	0.0722934	6.6588	4.25844	2.21923e-05	0.000766791	1.7478	RHOH
ENSG00000137672	5537	11	-	-0.292424	1.34336	-4.25821	2.22167e-05	0.000766791	2.39444	TRPC6
ENSG00000108309	4905	17	+	-0.358833	4.39259	-4.25694	2.23497e-05	0.000770171	1.95388	RUNDC3A
ENSG00000166833	14673	11	+	0.275952	-0.109113	4.25537	2.24944e-05	0.000773948	2.45045	NAV2
ENSG00000099804	1942	19	+	-0.264412	6.69622	-4.25306	2.27346e-05	0.000780991	1.73053	CDC34
ENSG00000184985	6317	4	+	-0.342863	-1.54188	-4.25093	2.29382e-05	0.000786245	2.37849	SORCS2
ENSG00000168026	7674	3	+	0.166045	2.64412	4.25072	2.29589e-05	0.000786245	2.1819	TTC21A
ENSG00000254810	651	11	-	-0.394965	-1.69448	-4.24991	2.30407e-05	0.00078782	2.37205	AP001189.3
ENSG00000118971	6168	12	+	0.0784259	7.02161	4.24745	2.32912e-05	0.000795151	1.68217	CCND2
ENSG00000204673	5555	19	-	-0.113398	3.6956	-4.24282	2.37709e-05	0.00081027	1.98792	AKT1S1
ENSG00000162804	13592	2	+	0.180389	3.11891	4.24145	2.3915e-05	0.000813922	2.0593	SNED1
ENSG00000132819	2686	20	+	-0.266294	8.00434	-4.23904	2.4179e-05	0.000821639	1.60098	RBM38
ENSG00000101665	5033	18	-	-0.119836	3.45754	-4.23642	2.44479e-05	0.000829496	2.00208	SMAD7
ENSG00000175931	6472	17	-	-0.252062	5.36335	-4.2357	2.45355e-05	0.000831188	1.75378	UBE2O
ENSG00000166974	6180	18	+	-0.0507503	6.60199	-4.23501	2.45991e-05	0.000832063	1.65638	MAPRE2
ENSG00000034152	3783	17	+	-0.207195	6.52252	-4.23358	2.47634e-05	0.000836335	1.65779	MAP2K3
ENSG00000197301	6033	12	-	-0.232437	0.51055	-4.23239	2.48837e-05	0.00083911	2.34901	AC090673.1
ENSG00000078098	7003	2	-	0.386908	-1.74732	4.22953	2.51973e-05	0.000847247	2.29193	FAP
ENSG00000064886	3295	1	+	-0.176626	3.31639	-4.2295	2.52019e-05	0.000847247	1.98814	CHI3L2
ENSG00000105374	935	19	-	-0.199918	4.52182	-4.22804	2.53699e-05	0.000851593	1.81455	NKG7
ENSG00000110031	2467	11	-	0.0476778	6.55581	4.22001	2.62685e-05	0.000880415	1.59612	LPXN
ENSG00000153071	7598	5	-	-0.148133	4.20634	-4.21801	2.65001e-05	0.000886828	1.81364	DAB2
ENSG00000086102	7147	9	+	0.0486286	5.98112	4.2129	2.70965e-05	0.00090541	1.60375	NFX1
ENSG00000183111	5324	5	+	-0.297766	1.80626	-4.21252	2.71469e-05	0.000905721	2.15379	ARHGEF37
ENSG00000125730	8328	19	-	-0.274997	0.484056	-4.21066	2.73627e-05	0.000911539	2.26506	C3
ENSG00000196961	8746	19	+	-0.198003	6.24187	-4.21032	2.74141e-05	0.000911869	1.58043	AP2A1
ENSG00000230124	7512	1	-	0.0692177	5.25706	4.20925	2.75318e-05	0.000914405	1.64822	ACBD6
ENSG00000258760	1118	14	-	0.346257	-1.0376	4.2018	2.844e-05	0.000943147	2.22585	AL355076.2
ENSG00000118276	5306	18	-	-0.204476	1.46292	-4.20134	2.84971e-05	0.000943619	2.15268	B4GALT6
ENSG00000099968	7662	22	+	-0.101936	6.03757	-4.19702	2.90385e-05	0.000959129	1.53634	BCL2L13
ENSG00000041515	9209	13	+	0.420415	0.71006	4.19697	2.90526e-05	0.000959129	2.18838	MYO16
ENSG00000254789	851	11	-	0.372747	1.27181	4.19619	2.91512e-05	0.00096045	2.1389	AC073172.1
ENSG00000065357	10215	12	+	0.103627	7.13939	4.19558	2.92201e-05	0.00096045	1.46119	DGKA
ENSG00000250889	793	5	-	0.146706	2.35279	4.19556	2.92235e-05	0.00096045	1.99288	LINC01336
ENSG00000116688	4973	1	+	-0.123564	6.99632	-4.19471	2.93346e-05	0.000962665	1.46782	MFN2
ENSG00000079263	5582	2	+	0.0889313	6.71942	4.19339	2.95005e-05	0.000966668	1.47651	SP140
ENSG00000155962	2840	X	-	-0.208626	3.38129	-4.1916	2.97358e-05	0.00097293	1.82499	CLIC2
ENSG00000240382	378	2	-	0.412871	-0.371422	4.18974	2.99751e-05	0.000979305	2.19256	IGKV1-17
ENSG00000227508	3611	6	+	-0.177724	1.49118	-4.18937	3.00201e-05	0.000979321	2.10052	LINC01624
ENSG00000005884	9802	17	+	0.16815	1.0897	4.18658	3.03858e-05	0.000989785	2.1201	ITGA3
ENSG00000049768	2647	X	-	0.291141	-0.52424	4.18484	3.06165e-05	0.000995188	2.17211	FOXP3
ENSG00000151474	14646	10	-	-0.276344	3.05	-4.18472	3.0642e-05	0.000995188	1.85388	FRMD4A
ENSG00000137486	5828	11	-	-0.0822987	6.2197	-4.18294	3.08693e-05	0.00100019	1.46743	ARRB1
ENSG00000237945	14336	21	+	0.138415	5.25646	4.18284	3.08869e-05	0.00100019	1.53678	LINC00649
ENSG00000178199	6733	6	-	0.105093	4.78857	4.18121	3.11018e-05	0.00100439	1.57976	ZC3H12D
ENSG00000173198	5571	X	-	0.0927413	5.51687	4.18094	3.11386e-05	0.00100439	1.51162	CYSLTR1
ENSG00000074319	3713	11	-	-0.0512249	5.97383	-4.1807	3.11706e-05	0.00100439	1.47458	TSG101
ENSG00000110811	4487	12	+	0.289214	-0.506541	4.18049	3.11989e-05	0.00100439	2.15543	P3H3
ENSG00000196611	1970	11	-	-0.446812	-1.63504	-4.17841	3.14811e-05	0.00101199	2.09816	MMP1
ENSG00000109452	14153	4	-	0.116076	7.84355	4.17801	3.15403e-05	0.0010123	1.35288	INPP4B
ENSG00000162631	9138	1	+	0.380833	-1.18976	4.17767	3.15825e-05	0.0010123	2.12511	NTNG1
ENSG00000138119	8473	10	-	-0.172777	5.0716	-4.17715	3.16612e-05	0.00101334	1.5438	MYOF
ENSG00000168159	3285	1	+	-0.177975	4.9492	-4.17678	3.17128e-05	0.00101352	1.55348	RNF187
ENSG00000183508	5751	1	+	-0.276628	10.3399	-4.17434	3.20546e-05	0.00102296	1.23266	TENT5C
ENSG00000160445	4370	9	-	-0.215903	6.258	-4.16983	3.26855e-05	0.00104113	1.41256	ZER1
ENSG00000184752	1815	12	-	0.0973557	4.28084	4.16951	3.27186e-05	0.00104113	1.59764	NDUFA12
ENSG00000156642	4032	15	-	-0.0538523	6.38152	-4.16883	3.28137e-05	0.00104265	1.39866	NPTN
ENSG00000129595	8582	5	-	-0.21062	2.60878	-4.16826	3.28982e-05	0.00104383	1.85237	EPB41L4A
ENSG00000179526	2783	8	-	-0.202494	4.257	-4.16699	3.30856e-05	0.00104814	1.59758	SHARPIN
ENSG00000130300	2305	19	-	-0.350891	1.82104	-4.16669	3.31293e-05	0.00104814	1.95619	PLVAP
ENSG00000186889	2982	2	-	-0.326501	-2.1581	-4.16592	3.32301e-05	0.00104982	2.02369	TMEM17
ENSG00000243836	1354	7	+	0.204117	2.10825	4.16427	3.3467e-05	0.00105579	1.90477	WDR86-AS1
ENSG00000137824	5114	15	-	-0.0758624	4.1386	-4.16385	3.3528e-05	0.0010562	1.5974	RMDN3
ENSG00000184271	6048	12	-	0.134987	2.50643	4.16344	3.35877e-05	0.00105657	1.8436	POU6F1
ENSG00000135373	4386	11	+	0.330562	-1.24744	4.16004	3.40842e-05	0.00107066	2.05615	EHF
ENSG00000023445	7518	11	+	0.146011	7.99112	4.15922	3.42145e-05	0.00107322	1.26763	BIRC3
ENSG00000103184	6298	16	+	-0.352326	1.27334	-4.15807	3.43828e-05	0.00107613	1.99974	SEC14L5
ENSG00000113263	8604	5	+	0.0776042	8.2666	4.15758	3.44481e-05	0.00107613	1.24916	ITK
ENSG00000211826	48	14	+	-0.28212	0.188837	-4.15754	3.44538e-05	0.00107613	2.06469	TRDJ4
ENSG00000211598	538	2	+	0.271883	3.16384	4.15582	3.47228e-05	0.00108103	1.6905	IGKV4-1
ENSG00000279410	1370	16	-	0.170205	1.39958	4.15545	3.47653e-05	0.00108103	1.97052	AC099494.1
ENSG00000148516	8650	10	+	0.0572595	6.52896	4.15542	3.47702e-05	0.00108103	1.33296	ZEB1
ENSG00000157985	13910	2	+	-0.228105	2.79729	-4.15521	3.48071e-05	0.00108103	1.7782	AGAP1
ENSG00000163864	12702	3	-	-0.143671	2.60048	-4.1519	3.53026e-05	0.00109488	1.78933	NMNAT3
ENSG00000140022	7812	14	-	-0.223274	4.50937	-4.14837	3.58542e-05	0.00111042	1.4907	STON2
ENSG00000233369	3609	7	+	-0.133561	4.64542	-4.14501	3.63658e-05	0.00112469	1.46115	GTF2IP4
ENSG00000198858	2957	19	-	-0.22517	7.93618	-4.1443	3.64906e-05	0.00112696	1.21437	R3HDM4
ENSG00000187266	3077	19	-	-0.159172	2.61799	-4.14324	3.66428e-05	0.00113008	1.75551	EPOR
ENSG00000065491	3462	6	+	-0.170574	5.00843	-4.14042	3.70983e-05	0.00114252	1.39495	TBC1D22B
ENSG00000135916	2611	2	+	0.146929	3.53324	4.13811	3.74595e-05	0.00115204	1.57347	ITM2C
ENSG00000203747	2958	1	-	-0.131079	8.69476	-4.13676	3.76869e-05	0.00115741	1.14858	FCGR3A
ENSG00000108039	6691	10	-	-0.0535783	6.06122	-4.13289	3.83084e-05	0.00117343	1.27283	XPNPEP1
ENSG00000143479	4336	1	+	-0.273079	2.0347	-4.13289	3.83149e-05	0.00117343	1.79924	DYRK3
ENSG00000013306	3526	17	-	-0.272683	9.45054	-4.13066	3.86921e-05	0.00118333	1.09052	SLC25A39
ENSG00000085465	2567	1	-	0.15979	1.59972	4.12827	3.90752e-05	0.00119339	1.8358	OVGP1
ENSG00000204323	5117	17	+	-0.279114	3.79094	-4.12537	3.95793e-05	0.00120711	1.49579	SMIM5
ENSG00000151693	7257	2	+	-0.222045	2.07279	-4.12457	3.97009e-05	0.00120915	1.76816	ASAP2
ENSG00000279236	1303	18	+	0.16408	3.10787	4.12339	3.9901e-05	0.00121356	1.58936	AC064801.2
ENSG00000234184	709	1	+	0.361809	-0.846275	4.12254	4.00464e-05	0.00121631	1.9287	LINC01781
ENSG00000149548	4823	11	+	-0.14684	3.69884	-4.12209	4.0123e-05	0.00121695	1.4938	CCDC15
ENSG00000105393	1757	19	+	-0.145963	5.24418	-4.12178	4.01839e-05	0.00121712	1.29669	BABAM1
ENSG00000259869	3120	10	-	-0.392803	-1.39287	-4.12036	4.04217e-05	0.00122265	1.89308	AL022344.2
ENSG00000116667	11013	1	+	-0.183096	4.89441	-4.11564	4.12582e-05	0.00124624	1.31224	C1orf21
ENSG00000135899	6865	2	-	0.0985462	7.39376	4.11505	4.13504e-05	0.00124731	1.11999	SP110
ENSG00000257093	7273	7	-	0.0652576	7.14399	4.11463	4.1425e-05	0.00124785	1.13103	KIAA1147
ENSG00000270015	1894	15	+	0.129798	3.1625	4.11419	4.15031e-05	0.0012485	1.54203	AC087481.3
ENSG00000111371	10015	12	-	0.0716115	8.81195	4.11166	4.19531e-05	0.0012597	1.03798	SLC38A1
ENSG00000130052	5558	X	+	-0.153338	2.25587	-4.11146	4.199e-05	0.0012597	1.68718	STARD8
ENSG00000136573	5077	8	+	0.189427	4.03915	4.10665	4.28715e-05	0.00128439	1.36692	BLK
ENSG00000101940	7884	X	+	-0.113654	4.56723	-4.1043	4.32932e-05	0.00129527	1.30558	WDR13
ENSG00000001084	8117	6	-	-0.129797	5.46269	-4.10264	4.36048e-05	0.00130282	1.1991	GCLC
ENSG00000124772	6330	6	-	0.173999	2.37884	4.10145	4.38217e-05	0.00130753	1.60686	CPNE5
ENSG00000111266	5724	12	-	0.0941394	5.14828	4.10054	4.39926e-05	0.00131085	1.21476	DUSP16
ENSG00000175854	1649	9	+	-0.126764	1.77998	-4.09874	4.4331e-05	0.00131915	1.70267	SWI5
ENSG00000153283	5762	3	+	0.0783739	7.34518	4.09784	4.45006e-05	0.00132241	1.05193	CD96
ENSG00000178445	8939	9	-	0.412627	-1.09114	4.09518	4.50104e-05	0.00133575	1.82021	GLDC
ENSG00000130176	2887	19	+	-0.343672	-2.44657	-4.09389	4.52563e-05	0.00134124	1.74472	CNN1
ENSG00000164123	1438	4	-	-0.394213	-1.57116	-4.09102	4.58116e-05	0.00135587	1.77963	C4orf45
ENSG00000175414	11459	5	+	0.112276	3.91865	4.08924	4.61602e-05	0.00136335	1.31775	ARL10
ENSG00000256708	373	12	+	0.373784	-0.825411	4.08887	4.62332e-05	0.00136335	1.80013	AC007458.1
ENSG00000134900	6752	13	+	0.0577638	7.67414	4.08878	4.62497e-05	0.00136335	1.00014	TPP2
ENSG00000100095	7149	22	+	-0.239328	0.708621	-4.08814	4.63761e-05	0.00136524	1.77681	SEZ6L
ENSG00000198270	7989	12	-	0.0799725	4.61118	4.08706	4.65907e-05	0.00136973	1.22083	TMEM116
ENSG00000279333	3618	1	+	0.227167	0.369496	4.08633	4.67341e-05	0.00137211	1.78101	AC096636.1
ENSG00000128656	4971	2	-	0.20138	1.53163	4.08475	4.70498e-05	0.00137954	1.66701	CHN1
ENSG00000147548	15252	8	-	0.0542195	8.28847	4.07888	4.82369e-05	0.00141247	0.931209	NSD3
ENSG00000106018	5222	7	-	-0.344303	-1.0248	-4.07717	4.85867e-05	0.00142056	1.74784	VIPR2
ENSG00000211666	402	22	+	0.288123	3.16891	4.07698	4.86424e-05	0.00142056	1.37689	IGLV2-14
ENSG00000119922	3745	10	+	0.212487	8.45789	4.07657	4.87297e-05	0.00142123	0.91377	IFIT2
ENSG00000226419	10138	1	+	0.094825	3.14568	4.07567	4.88965e-05	0.00142421	1.38836	SLC16A1-AS1
ENSG00000229619	6585	3	-	-0.150992	1.51163	-4.07238	4.9584e-05	0.00144233	1.63332	MBNL1-AS1
ENSG00000259207	2128	17	+	-0.326846	5.35692	-4.07147	4.97949e-05	0.00144655	1.08905	ITGB3
ENSG00000100380	4147	22	-	-0.126399	6.25875	-4.06983	5.01283e-05	0.00145431	1.00791	ST13
ENSG00000117560	1888	1	+	-0.15465	3.03858	-4.06915	5.02667e-05	0.00145576	1.39033	FASLG
ENSG00000139679	4348	13	-	0.221098	5.62489	4.06878	5.03641e-05	0.00145576	1.0458	LPAR6
ENSG00000158856	4473	8	+	-0.291297	7.18308	-4.06872	5.03766e-05	0.00145576	0.947933	DMTN
ENSG00000171954	2644	19	+	-0.338105	-0.909847	-4.06832	5.04442e-05	0.00145581	1.71849	CYP4F22
ENSG00000196167	8733	11	-	0.394993	-1.07889	4.06727	5.06688e-05	0.00146038	1.71388	COLCA1
ENSG00000121104	3836	17	-	-0.174239	5.89686	-4.06577	5.10047e-05	0.00146813	1.01633	FAM117A
ENSG00000156030	13484	14	-	0.0865186	6.08371	4.0651	5.11342e-05	0.00146994	0.996705	ELMSAN1
ENSG00000167257	4398	11	+	0.0986239	3.56954	4.06026	5.21917e-05	0.00149837	1.26165	RNF214
ENSG00000162676	3301	1	-	-0.149208	3.64769	-4.05996	5.22592e-05	0.00149837	1.25628	GFI1
ENSG00000007402	6322	3	-	-0.258255	1.41618	-4.05478	5.34151e-05	0.00152717	1.57904	CACNA2D2
ENSG00000104689	2951	8	-	0.0757066	4.90386	4.05467	5.34385e-05	0.00152717	1.05769	TNFRSF10A
ENSG00000248049	5575	4	+	0.0715725	3.93319	4.05452	5.34717e-05	0.00152717	1.18305	UBA6-AS1
ENSG00000177034	7919	5	-	0.0826723	5.05749	4.0522	5.39977e-05	0.00154019	1.03374	MTX3
ENSG00000176170	4416	17	+	-0.19859	1.06608	-4.05185	5.40778e-05	0.00154048	1.58823	SPHK1
ENSG00000082074	8850	5	-	0.0695338	9.47247	4.05136	5.41897e-05	0.00154168	0.768694	FYB1
ENSG00000141452	3090	18	+	-0.0680778	6.07677	-4.05005	5.44897e-05	0.00154821	0.939275	RMC1
ENSG00000110448	3221	11	+	0.111871	5.10041	4.04973	5.45644e-05	0.00154833	1.01694	CD5
ENSG00000214357	6424	5	+	-0.316943	-1.19048	-4.04883	5.47721e-05	0.00155223	1.63633	NEURL1B
ENSG00000259330	3052	15	+	-0.096355	5.26754	-4.04846	5.48574e-05	0.00155265	1.00286	INAFM2
ENSG00000105281	3332	19	-	-0.249414	5.55715	-4.04725	5.51571e-05	0.00155913	0.973159	SLC1A5
ENSG00000173821	28111	17	+	0.133385	10.3194	4.04628	5.53769e-05	0.00156333	0.713988	RNF213
ENSG00000159640	6368	17	+	0.247129	0.0141222	4.04442	5.57976e-05	0.00157319	1.62994	ACE
ENSG00000154146	1309	11	+	-0.249503	2.28955	-4.03787	5.73676e-05	0.00161521	1.37507	NRGN
ENSG00000095303	5791	9	+	-0.188305	5.79973	-4.03762	5.74346e-05	0.00161521	0.912176	PTGS1
ENSG00000103148	6609	16	-	-0.315303	5.46049	-4.03591	5.78543e-05	0.00162494	0.938032	NPRL3
ENSG00000268471	2911	4	+	0.0762697	3.87639	4.03487	5.80859e-05	0.00162795	1.11491	MIR4453HG
ENSG00000156299	9216	21	-	0.0982013	6.51105	4.03455	5.81643e-05	0.00162795	0.84733	TIAM1
ENSG00000135052	4233	9	-	-0.149308	3.10079	-4.03447	5.81833e-05	0.00162795	1.24653	GOLM1
ENSG00000164849	3160	7	+	-0.276056	4.00935	-4.03409	5.82964e-05	0.00162904	1.09996	GPR146
ENSG00000141098	8674	16	-	-0.109237	4.82491	-4.03168	5.88686e-05	0.00164295	0.980115	GFOD2
ENSG00000099256	2165	10	-	-0.27135	0.131756	-4.03075	5.90979e-05	0.00164726	1.57897	PRTFDC1
ENSG00000147454	8147	8	+	-0.153093	11.2518	-4.03037	5.92133e-05	0.00164839	0.618247	SLC25A37
ENSG00000112159	18602	6	-	0.0784117	7.47284	4.02821	5.97332e-05	0.00166077	0.768254	MDN1
ENSG00000131171	2304	X	+	-0.0779678	7.60481	-4.02608	6.02686e-05	0.00167354	0.755222	SH3BGRL
ENSG00000121741	13618	13	+	0.0553465	7.9196	4.02474	6.06079e-05	0.00168084	0.733123	ZMYM2
ENSG00000113140	4831	5	-	-0.262585	5.22573	-4.02358	6.09241e-05	0.00168748	0.906556	SPARC
ENSG00000111331	8251	12	+	0.29777	5.86018	4.02167	6.14161e-05	0.00169897	0.838342	OAS3
ENSG00000077616	7254	11	+	-0.390247	-2.10411	-4.02114	6.15299e-05	0.00169998	1.49863	NAALAD2
ENSG00000136842	3708	9	+	-0.267285	5.477	-4.02025	6.17822e-05	0.00170482	0.87008	TMOD1
ENSG00000167191	6667	16	-	-0.36046	-0.909203	-4.01841	6.22356e-05	0.00171518	1.53305	GPRC5B
ENSG00000197993	3978	7	-	-0.301657	2.63678	-4.01809	6.2338e-05	0.00171585	1.25987	KEL
ENSG00000238015	424	1	+	0.386517	-0.675525	4.01772	6.24178e-05	0.0017159	1.53668	AC104837.2
ENSG00000276141	7269	15	+	-0.117973	3.03618	-4.01709	6.25802e-05	0.00171823	1.18246	WHAMMP3
ENSG00000184792	6700	22	+	-0.332155	5.80603	-4.01582	6.29379e-05	0.00172589	0.829273	OSBP2
ENSG00000173210	7225	5	+	-0.30108	1.88931	-4.01279	6.373e-05	0.00174544	1.35491	ABLIM3
ENSG00000184979	2129	22	+	0.290613	1.27981	4.01158	6.40485e-05	0.00175199	1.41543	USP18
ENSG00000132274	5378	11	+	0.122608	8.86311	4.01051	6.43401e-05	0.00175778	0.632579	TRIM22
ENSG00000182180	2774	10	-	-0.0615705	5.54712	-4.00999	6.44666e-05	0.00175905	0.822294	MRPS16
ENSG00000188175	2483	7	-	-0.326585	1.37317	-4.00904	6.47359e-05	0.00176421	1.40347	HEPACAM2
ENSG00000198734	7158	1	-	0.133888	6.16312	4.00733	6.51975e-05	0.00177365	0.765071	F5
ENSG00000164010	5756	1	+	-0.113773	4.7071	-4.00713	6.52433e-05	0.00177365	0.897726	ERMAP
ENSG00000141030	2788	17	-	-0.0916239	5.70969	-4.00608	6.55295e-05	0.00177924	0.79438	COPS3
ENSG00000133056	9414	1	-	0.12062	4.02136	4.00536	6.57276e-05	0.00178242	0.973188	PIK3C2B
ENSG00000188677	7252	22	+	-0.127774	3.36495	-4.00215	6.66132e-05	0.00180421	1.07422	PARVB
ENSG00000240505	2935	17	-	0.273989	0.143529	3.99848	6.76398e-05	0.00182976	1.45131	TNFRSF13B
ENSG00000188037	3306	7	+	-0.351368	-2.10809	-3.99739	6.79483e-05	0.00183585	1.41152	CLCN1
ENSG00000116985	4822	1	-	0.201824	0.809089	3.99515	6.85847e-05	0.00185078	1.40618	BMP8B
ENSG00000176973	428	11	+	-0.139876	2.55218	-3.99466	6.87238e-05	0.00185226	1.16642	FAM89B
ENSG00000101596	12435	18	+	0.0912282	11.0816	3.99417	6.8871e-05	0.00185384	0.4808	SMCHD1
ENSG00000272341	2538	6	+	0.147543	1.91421	3.99387	6.89509e-05	0.00185384	1.26173	AL137003.2
ENSG00000139842	7869	13	+	-0.074224	6.96377	-3.99344	6.90764e-05	0.00185495	0.660237	CUL4A
ENSG00000119285	8908	1	-	0.0542441	6.75082	3.9929	6.92299e-05	0.00185681	0.669362	HEATR1
ENSG00000100325	5416	22	-	-0.217802	7.80387	-3.99218	6.94615e-05	0.00186076	0.611418	ASCC2
ENSG00000130024	5388	6	-	0.0706196	5.90537	3.99118	6.97286e-05	0.00186564	0.718384	PHF10
ENSG00000234358	767	7	-	0.284322	0.8992	3.98819	7.06037e-05	0.00188676	1.36962	AC003080.1
ENSG00000058091	6640	7	+	0.110198	5.48844	3.9864	7.11288e-05	0.00189849	0.733677	CDK14
ENSG00000177426	8222	18	+	0.0724947	4.68281	3.98509	7.15173e-05	0.00190622	0.811407	TGIF1
ENSG00000011105	6905	12	+	-0.273535	1.66235	-3.98463	7.16606e-05	0.00190622	1.27412	TSPAN9
ENSG00000165757	9515	10	-	-0.321487	-2.26595	-3.98455	7.16778e-05	0.00190622	1.35871	JCAD
ENSG00000263528	3791	1	+	0.0836144	5.35394	3.98405	7.18263e-05	0.00190786	0.736316	IKBKE
ENSG00000277103	801	9	-	0.303345	-0.858196	3.98262	7.22544e-05	0.00191662	1.40552	AL445670.1
ENSG00000108256	10850	17	-	0.0525797	8.69161	3.98221	7.23776e-05	0.00191662	0.529769	NUFIP2
ENSG00000119401	3780	9	+	0.0661802	4.10114	3.98208	7.24172e-05	0.00191662	0.873607	TRIM32
ENSG00000011028	6860	17	+	-0.298338	4.01932	-3.98096	7.27794e-05	0.00192389	0.889426	MRC2
ENSG00000267279	1069	18	-	-0.296163	0.0491536	-3.97984	7.30929e-05	0.00192986	1.39271	AC090409.1
ENSG00000126934	5236	19	-	-0.128023	5.44964	-3.97853	7.34971e-05	0.00193821	0.715144	MAP2K2
ENSG00000117281	3971	1	+	-0.228589	3.1698	-3.97735	7.38697e-05	0.00194571	1.00605	CD160
ENSG00000168772	5819	4	-	-0.35385	-0.674112	-3.97691	7.39883e-05	0.0019465	1.3855	CXXC4
ENSG00000172575	6097	15	-	0.0685301	7.15643	3.97543	7.44438e-05	0.00195615	0.576788	RASGRP1
ENSG00000278864	1754	17	+	0.119982	3.32662	3.97422	7.48182e-05	0.00196364	0.959524	AC055811.4
ENSG00000124429	4029	X	-	0.297008	-0.152828	3.96934	7.63463e-05	0.00200136	1.35371	POF1B
ENSG00000130733	2518	19	-	-0.128807	2.8432	-3.96574	7.74923e-05	0.00202899	1.01051	YIPF2
ENSG00000211851	62	14	+	0.126139	2.49131	3.96517	7.7676e-05	0.00203138	1.06372	TRAJ38
ENSG00000144677	5796	3	+	-0.249126	3.51105	-3.96442	7.79397e-05	0.00203586	0.905328	CTDSPL
ENSG00000258878	587	14	-	0.31526	-2.33738	3.96307	7.83532e-05	0.00204424	1.28723	AL355076.3
ENSG00000170873	7727	8	-	-0.10731	5.84572	-3.96162	7.88234e-05	0.00205407	0.608741	MTSS1
ENSG00000186591	6503	7	-	-0.148056	7.98463	-3.96059	7.91819e-05	0.00206098	0.479654	UBE2H
ENSG00000122679	1427	7	+	-0.332432	-2.43807	-3.95961	7.94829e-05	0.00206637	1.26641	RAMP3
ENSG00000111885	5014	6	-	-0.0926641	7.04124	-3.95719	8.0281e-05	0.00208466	0.515134	MAN1A1
ENSG00000263482	1829	10	-	0.128763	3.1635	3.95601	8.06742e-05	0.00209049	0.915167	ANTXRLP1
ENSG00000236790	4418	2	-	-0.178703	3.76491	-3.95572	8.07797e-05	0.00209049	0.838075	LINC00299
ENSG00000122043	1502	13	+	0.191319	1.37679	3.95566	8.07906e-05	0.00209049	1.18952	LINC00544
ENSG00000163378	5645	3	-	0.0826519	3.56077	3.95407	8.13203e-05	0.00209949	0.847716	EOGT
ENSG00000136868	5127	9	+	-0.0841651	5.11985	-3.95405	8.13289e-05	0.00209949	0.647185	SLC31A1
ENSG00000163328	7769	2	-	0.0800314	6.80554	3.95216	8.1967e-05	0.00211348	0.507182	GPR155
ENSG00000171101	2280	19	+	-0.234156	1.12448	-3.95078	8.24345e-05	0.00212305	1.21591	SIGLEC17P
ENSG00000261996	879	17	-	0.180187	1.14057	3.94921	8.29677e-05	0.00213188	1.19412	AC004706.1
ENSG00000165646	4145	10	+	-0.186901	1.92138	-3.9492	8.29711e-05	0.00213188	1.10684	SLC18A2
ENSG00000160318	1015	19	-	-0.223534	1.24671	-3.94885	8.30925e-05	0.00213251	1.1754	CLDND2
ENSG00000233038	1581	7	+	-0.190622	1.71849	-3.9473	8.36237e-05	0.00214365	1.1287	AC011899.2
ENSG00000189350	19816	2	+	-0.161827	2.67307	-3.94459	8.45647e-05	0.00216525	0.97173	TOGARAM2
ENSG00000180284	372	X	-	-0.315096	-2.18621	-3.94398	8.47759e-05	0.00216814	1.22259	AL049610.1
ENSG00000111666	6004	12	+	-0.157131	6.2068	-3.94362	8.49232e-05	0.00216939	0.513978	CHPT1
ENSG00000225746	9220	14	+	-0.419223	-1.63509	-3.9411	8.57866e-05	0.0021889	1.23022	MEG8
ENSG00000124721	15055	6	+	0.246385	0.560264	3.93976	8.62625e-05	0.00219849	1.20803	DNAH8
ENSG00000104765	4307	8	+	-0.185542	10.3286	-3.93834	8.67949e-05	0.00220951	0.291161	BNIP3L
ENSG00000177697	3938	11	+	-0.186411	3.87998	-3.93538	8.78472e-05	0.00223371	0.73458	CD151
ENSG00000069535	2891	X	-	-0.398662	-1.62232	-3.93406	8.83088e-05	0.00224286	1.20703	MAOB
ENSG00000113555	6820	5	-	-0.244097	0.42332	-3.93372	8.84317e-05	0.00224339	1.20638	PCDH12
ENSG00000181722	16658	3	-	0.0702781	7.00049	3.9318	8.91309e-05	0.00225853	0.416943	ZBTB20
ENSG00000112796	4264	6	-	-0.176844	2.53129	-3.93114	8.93718e-05	0.00226203	0.931084	ENPP5
ENSG00000167100	7016	17	-	-0.348002	-1.85533	-3.92463	9.17931e-05	0.00232065	1.1666	SAMD14
ENSG00000156966	3806	2	+	-0.248245	0.215064	-3.92324	9.23183e-05	0.00233125	1.17417	B3GNT7
ENSG00000117400	2212	1	+	-0.368392	-1.19035	-3.92058	9.33303e-05	0.0023541	1.17343	MPL
ENSG00000135077	3754	5	-	-0.091926	5.15167	-3.91945	9.37644e-05	0.00236235	0.511452	HAVCR2
ENSG00000112365	5214	6	-	0.0509208	5.66471	3.91518	9.54185e-05	0.00239938	0.441587	ZBTB24
ENSG00000122223	2857	1	-	-0.0853675	5.9373	-3.91509	9.54522e-05	0.00239938	0.423338	CD244
ENSG00000260592	633	16	-	-0.269647	4.12559	-3.91478	9.5603e-05	0.00240043	0.623068	AC130456.3
ENSG00000115523	3051	2	+	-0.223634	6.76965	-3.91394	9.59317e-05	0.00240594	0.365009	GNLY
ENSG00000115641	6626	2	-	-0.264426	1.23686	-3.91271	9.63879e-05	0.00241463	1.05675	FHL2
ENSG00000204882	1515	8	-	-0.315692	-1.55503	-3.91118	9.69898e-05	0.00242695	1.13278	GPR20
ENSG00000173585	2809	3	+	-0.247596	0.779501	-3.91083	9.71316e-05	0.00242774	1.09026	CCR9
ENSG00000123473	7291	1	-	-0.225279	5.37371	-3.90899	9.78934e-05	0.00244387	0.449457	STIL
ENSG00000136003	4439	12	+	-0.0777605	6.84271	-3.90865	9.79991e-05	0.00244387	0.33794	ISCU
ENSG00000160013	3546	19	-	-0.148754	2.01582	-3.90384	9.99443e-05	0.00248956	0.913397	PTGIR
ENSG00000259845	2393	15	+	0.52613	1.40312	3.90213	0.000100675	0.00250492	0.981377	HERC2P10
ENSG00000197355	5283	9	+	0.144737	2.36083	3.90137	0.000100955	0.00250906	0.841633	UAP1L1
ENSG00000234323	10258	9	+	-0.345274	-0.266059	-3.90079	0.000101193	0.00251214	1.10891	LINC01505
ENSG00000101333	6900	20	+	-0.320866	-1.54571	-3.89927	0.000101824	0.00252495	1.08762	PLCB4
ENSG00000166750	10709	17	+	0.0851285	8.22005	3.89828	0.000102237	0.00253185	0.224576	SLFN5
ENSG00000095585	3655	10	-	0.167546	3.33515	3.89807	0.000102332	0.00253185	0.658983	BLNK
ENSG00000141576	7805	17	-	0.121216	4.14279	3.89655	0.000102961	0.00254455	0.535829	RNF157
ENSG00000249456	130	10	+	-0.258745	-0.380491	-3.89301	0.000104453	0.00257655	1.08148	AL731577.2
ENSG00000108406	5939	17	+	-0.0723235	6.02086	-3.89253	0.000104661	0.00257655	0.33062	DHX40
ENSG00000166263	18055	17	+	0.0979385	4.27847	3.89228	0.000104765	0.00257655	0.502071	STXBP4
ENSG00000106263	8998	7	+	-0.0906641	6.5098	-3.89223	0.000104787	0.00257655	0.294567	EIF3B
ENSG00000109265	6745	4	+	-0.313907	-0.554456	-3.89197	0.0001049	0.00257655	1.07834	KIAA1211
ENSG00000180596	834	6	-	-0.110379	6.16261	-3.89184	0.000104958	0.00257655	0.317584	HIST1H2BC
ENSG00000105701	2902	19	-	-0.257468	8.72753	-3.88996	0.000105795	0.00259421	0.17333	FKBP8
ENSG00000253549	1257	8	-	-0.337938	0.122904	-3.88843	0.000106426	0.00260679	1.05195	CA3-AS1
ENSG00000088876	4076	20	-	0.0697332	3.61934	3.88778	0.000106703	0.00261068	0.583744	ZNF343
ENSG00000121570	4996	3	-	-0.276816	-0.31656	-3.88584	0.000107547	0.0026284	1.05382	DPPA4
ENSG00000152078	6749	1	+	-0.250231	3.31369	-3.88553	0.000107708	0.00262942	0.631925	TMEM56
ENSG00000102878	2318	16	+	0.266702	-0.788774	3.88379	0.000108448	0.00264455	1.049	HSF4
ENSG00000228140	5178	1	-	-0.14713	2.01611	-3.88238	0.00010907	0.00265678	0.842406	AL031283.1
ENSG00000112077	2691	6	-	-0.276456	1.80548	-3.88073	0.000109818	0.00266972	0.86127	RHAG
ENSG00000225783	10863	22	+	0.134195	7.68	3.88069	0.000109844	0.00266972	0.183971	MIAT
ENSG00000163508	3656	3	-	-0.155461	5.06135	-3.87875	0.00011071	0.00268781	0.363995	EOMES
ENSG00000188672	2433	1	-	-0.310118	0.742923	-3.87828	0.000110908	0.00268964	0.974005	RHCE
ENSG00000152465	4700	10	-	0.0811816	4.85609	3.87743	0.000111286	0.00269584	0.373547	NMT2
ENSG00000144580	5289	2	+	0.0394999	5.72638	3.87658	0.000111668	0.00270212	0.28893	CNOT9
ENSG00000163661	1940	3	+	-0.208305	0.658668	-3.87571	0.000112061	0.00270525	0.974548	PTX3
ENSG00000277632	1494	17	-	-0.215698	1.42385	-3.87559	0.000112117	0.00270525	0.901135	CCL3
ENSG00000164509	4576	5	+	-0.300601	-0.0300534	-3.87548	0.000112166	0.00270525	1.01358	IL31RA
ENSG00000113595	4807	5	-	-0.0724496	5.93864	-3.87073	0.00011435	0.00275492	0.253956	TRIM23
ENSG00000155324	4835	5	+	-0.113509	2.27676	-3.87022	0.000114584	0.00275752	0.747307	GRAMD2B
ENSG00000090238	3181	16	-	-0.149378	6.01342	-3.86807	0.000115609	0.00277917	0.240288	YPEL3
ENSG00000211827	54	14	+	-0.268933	0.134734	-3.86697	0.000116104	0.00278802	0.974774	TRDJ2
ENSG00000100453	1411	14	-	-0.194437	5.66958	-3.86103	0.000118962	0.00285352	0.242258	GZMB
ENSG00000133657	12739	3	-	0.0586079	6.96785	3.86035	0.000119254	0.00285623	0.145451	ATP13A3
ENSG00000250508	3252	11	+	-0.338603	-1.83121	-3.86019	0.000119334	0.00285623	0.940839	AP000808.1
ENSG00000121797	3061	3	+	-0.115458	2.61587	-3.85956	0.000119637	0.00286037	0.653909	CCRL2
ENSG00000109685	19776	4	+	0.0663049	5.92657	3.85904	0.000119889	0.00286329	0.205929	NSD2
ENSG00000173208	6238	12	-	0.107524	5.88975	3.85802	0.000120384	0.00287199	0.205717	ABCD2
ENSG00000265992	3140	3	-	-0.412248	-2.19664	-3.85741	0.000120679	0.00287592	0.916329	ESRG
ENSG00000103064	7588	16	+	0.0847067	6.57275	3.85686	0.000120946	0.00287917	0.153615	SLC7A6
ENSG00000173575	15230	15	+	0.0422467	8.92083	3.85497	0.000121876	0.00289818	0.0290773	CHD2
ENSG00000100490	6149	14	-	-0.131583	4.10243	-3.85433	0.00012219	0.00290252	0.389154	CDKL1
ENSG00000153898	3442	1	-	0.142472	4.19722	3.85167	0.00012352	0.00293093	0.358379	MCOLN2
ENSG00000128311	1937	22	-	-0.131326	3.48779	-3.84491	0.000126921	0.0030084	0.451797	TST
ENSG00000135426	5025	12	-	0.0955455	6.09506	3.84403	0.000127372	0.00301585	0.135827	TESPA1
ENSG00000225938	403	1	-	0.16081	1.00148	3.84314	0.00012783	0.00302344	0.817432	AL109741.1
ENSG00000277954	4116	16	-	-0.314793	-1.99596	-3.84111	0.000128877	0.00304326	0.869218	AC092376.2
ENSG00000197467	5888	10	+	-0.380572	-0.521449	-3.84099	0.000128945	0.00304326	0.896617	COL13A1
ENSG00000138035	5134	2	-	0.100551	4.59204	3.83979	0.000129562	0.00305454	0.264366	PNPT1
ENSG00000110665	4199	11	-	-0.0824088	6.53711	-3.83793	0.000130535	0.0030742	0.0876872	C11orf21
ENSG00000169252	3443	5	+	-0.111402	5.76	-3.83664	0.000131223	0.0030871	0.138849	ADRB2
ENSG00000105723	3647	19	-	-0.0867216	3.70303	-3.83636	0.000131363	0.0030871	0.382533	GSK3A
ENSG00000124701	1151	6	+	-0.374693	-1.25695	-3.83552	0.000131808	0.00309426	0.871265	APOBEC2
ENSG00000185340	4481	22	+	-0.206218	1.24747	-3.83194	0.000133719	0.00313578	0.732267	GAS2L1
ENSG00000172270	3797	19	+	-0.226783	8.16323	-3.83174	0.000133867	0.0031359	-0.0221782	BSG
ENSG00000196873	12319	9	+	0.12312	2.56162	3.82971	0.000134923	0.00315728	0.546441	CBWD3
ENSG00000248092	6580	5	-	0.0971292	2.8895	3.82899	0.000135312	0.00316302	0.480003	NNT-AS1
ENSG00000047648	7795	X	-	-0.210284	2.65277	-3.8278	0.000135974	0.00317512	0.532294	ARHGAP6
ENSG00000133812	15720	11	-	0.0701242	7.22513	3.82706	0.000136361	0.0031808	0.00627211	SBF2
ENSG00000196159	16439	4	+	-0.271754	2.15481	-3.82642	0.000136739	0.00318623	0.616024	FAT4
ENSG00000122420	4714	1	+	0.427909	-0.847564	3.82249	0.000138896	0.00323308	0.831376	PTGFR
ENSG00000116984	11374	1	+	0.0529226	6.9684	3.82135	0.000139522	0.00324421	-0.0026446	MTR
ENSG00000121895	2562	4	-	0.106407	3.72031	3.82101	0.000139712	0.00324521	0.309631	TMEM156
ENSG00000076554	7320	8	-	0.11344	4.57613	3.82063	0.000139925	0.00324674	0.191801	TPD52
ENSG00000173598	10078	12	+	-0.125746	5.90093	-3.81955	0.000140546	0.0032577	0.0629466	NUDT4
ENSG00000133466	7143	22	-	0.0850113	3.76616	3.81805	0.000141379	0.00327358	0.299632	C1QTNF6
ENSG00000112195	3302	6	-	-0.104188	6.05125	-3.81774	0.000141552	0.00327413	0.0460491	TREML2
ENSG00000107201	4353	9	-	0.125305	7.77561	3.81311	0.000144222	0.00333201	-0.0756932	DDX58
ENSG00000127533	3473	19	+	-0.283718	-0.00789582	-3.81284	0.000144357	0.00333201	0.786589	F2RL3
ENSG00000125971	2460	20	+	-0.0790901	4.50097	-3.81191	0.00014489	0.00334081	0.174523	DYNLRB1
ENSG00000166289	2681	19	+	-0.139343	3.26109	-3.80959	0.00014624	0.00336842	0.346079	PLEKHF1
ENSG00000099203	1513	19	-	-0.140707	2.55398	-3.80766	0.000147372	0.00338799	0.458297	TMED1
ENSG00000148346	1598	9	+	-0.30105	2.67613	-3.80768	0.000147397	0.00338799	0.452003	LCN2
ENSG00000224177	1650	2	+	-0.279888	2.02579	-3.80584	0.000148478	0.00340909	0.551535	LINC00570
ENSG00000254122	2785	5	+	-0.26277	0.59785	-3.8053	0.000148772	0.00340909	0.728787	PCDHGB7
ENSG00000066294	9255	1	-	0.0709452	7.24141	3.80528	0.00014878	0.00340909	-0.078476	CD84
ENSG00000103502	3325	16	-	-0.109479	5.74918	-3.80382	0.000149652	0.00342483	0.0175486	CDIPT
ENSG00000234290	3730	5	-	0.169639	2.12252	3.80361	0.000149778	0.00342483	0.521584	AC116366.1
ENSG00000150995	32454	3	+	0.0762683	8.00978	3.80219	0.000150626	0.00343828	-0.128808	ITPR1
ENSG00000116254	9676	1	-	-0.310913	-1.89724	-3.80205	0.000150709	0.00343828	0.741212	CHD5
ENSG00000164929	3997	8	+	-0.330376	-1.51895	-3.80185	0.000150835	0.00343828	0.749002	BAALC
ENSG00000257743	8162	7	+	0.184652	4.50017	3.8004	0.000151739	0.00345532	0.132577	MGAM2
ENSG00000235101	630	1	+	0.28549	-0.993716	3.79847	0.000152877	0.00347557	0.746952	SETP9
ENSG00000268336	1311	19	+	-0.302833	-2.12327	-3.79834	0.000152956	0.00347557	0.721122	SIGLEC20P
ENSG00000138795	5361	4	-	0.122572	7.14354	3.79814	0.000153102	0.00347557	-0.101307	LEF1
ENSG00000072042	5172	14	-	-0.0528735	5.73616	-3.79706	0.000153739	0.00348645	-0.00882744	RDH11
ENSG00000059378	6285	7	-	0.10861	6.4512	3.79627	0.000154236	0.0034941	-0.0656257	PARP12
ENSG00000123405	2469	12	-	-0.133567	7.63172	-3.79579	0.000154552	0.00349768	-0.131912	NFE2
ENSG00000115758	2968	2	-	-0.157621	7.576	-3.79231	0.000156714	0.00354295	-0.142038	ODC1
ENSG00000211779	352	14	+	0.179321	1.37818	3.79131	0.000157303	0.00355262	0.571077	TRAV5
ENSG00000144792	6198	3	+	-0.178163	1.15666	-3.79038	0.000157881	0.00356204	0.614099	ZNF660
ENSG00000233008	5425	1	-	0.20684	0.842092	3.78775	0.000159542	0.00359581	0.629874	LINC01725
ENSG00000105671	2780	19	+	-0.101579	3.79501	-3.78652	0.000160322	0.00360971	0.181066	DDX49
ENSG00000144290	7165	2	+	-0.322461	2.43448	-3.78155	0.000163565	0.00367859	0.37572	SLC4A10
ENSG00000112655	9024	6	+	-0.218312	0.665397	-3.78125	0.000163716	0.00367859	0.631357	PTK7
ENSG00000089022	11877	12	+	0.0460317	5.68902	3.78019	0.000164408	0.00369038	-0.0708936	MAPKAPK5
ENSG00000187097	10379	14	-	-0.127944	4.38064	-3.77964	0.000164771	0.00369268	0.0715933	ENTPD5
ENSG00000165061	3691	8	-	-0.400468	-1.09673	-3.77941	0.000164925	0.00369268	0.679232	ZMAT4
ENSG00000279320	1991	3	-	0.182868	2.86856	3.77928	0.000165013	0.00369268	0.300479	AC069528.2
ENSG00000130560	2979	9	-	-0.0875847	4.7856	-3.77208	0.000169779	0.00379546	-0.00686319	UBAC1
ENSG00000145907	12406	5	+	0.0430064	7.79468	3.77114	0.000170413	0.00380577	-0.233664	G3BP1
ENSG00000177294	2918	17	+	0.320556	-0.662998	3.76902	0.000171852	0.00383403	0.643569	FBXO39
ENSG00000154229	11152	17	+	0.1049	6.06647	3.7686	0.000172138	0.00383651	-0.144453	PRKCA
ENSG00000139433	2696	12	-	-0.0603312	5.42913	-3.7682	0.000172409	0.00383868	-0.0892642	GLTP
ENSG00000236279	2527	7	+	-0.347147	-1.66966	-3.76751	0.000172878	0.00384524	0.630628	CLEC2L
ENSG00000113811	2165	3	-	-0.149589	5.06373	-3.76706	0.000173212	0.00384878	-0.0551658	SELENOK
ENSG00000267082	569	19	+	-0.345419	-1.34268	-3.76511	0.000174529	0.00387411	0.626386	AC011472.1
ENSG00000276045	2262	12	+	-0.093543	3.99168	-3.76432	0.000175074	0.00388231	0.0696076	ORAI1
ENSG00000104904	3216	19	+	-0.139289	9.68779	-3.76193	0.000176779	0.00391618	-0.351404	OAZ1
ENSG00000110321	8533	11	-	0.0449998	8.68975	3.76133	0.000177158	0.00392062	-0.312794	EIF4G2
ENSG00000005379	11354	17	-	-0.163834	3.59496	-3.75825	0.00017934	0.00395965	0.113983	TSPOAP1
ENSG00000108239	6921	10	+	0.110413	3.32468	3.75816	0.000179387	0.00395965	0.149474	TBC1D12
ENSG00000249992	1813	3	-	-0.411776	-0.0385098	-3.75809	0.000179461	0.00395965	0.596156	TMEM158
ENSG00000144749	7032	3	-	0.0770691	5.3257	3.75728	0.000180014	0.00396501	-0.124393	LRIG1
ENSG00000106351	5478	7	+	0.0815001	3.87438	3.75721	0.000180064	0.00396501	0.0551196	AGFG2
ENSG00000116685	3281	1	-	-0.0818643	5.08505	-3.75399	0.000182366	0.00401169	-0.105195	KIAA2013
ENSG00000043093	8412	3	-	-0.117402	6.94213	-3.75185	0.000183933	0.00404162	-0.258028	DCUN1D1
ENSG00000165716	2704	9	+	-0.287893	-0.414545	-3.75152	0.000184155	0.00404162	0.576251	FAM69B
ENSG00000134283	11805	12	+	0.0446847	6.51544	3.75127	0.000184332	0.00404162	-0.236142	PPHLN1
ENSG00000214944	15617	5	+	-0.276377	0.930593	-3.7511	0.000184461	0.00404162	0.502501	ARHGEF28
ENSG00000166946	6625	15	+	-0.0874911	7.84793	-3.75012	0.000185175	0.00405323	-0.312648	CCNDBP1
ENSG00000104341	3197	8	+	-0.15634	2.38594	-3.74969	0.000185483	0.00405537	0.281607	LAPTM4B
ENSG00000064989	6144	2	-	-0.168838	2.12875	-3.74948	0.000185641	0.00405537	0.32342	CALCRL
ENSG00000243290	398	2	-	0.333547	-0.496821	3.74921	0.000185835	0.00405559	0.570314	IGKV1-12
ENSG00000183734	1852	11	-	-0.172248	1.85716	-3.74865	0.000186249	0.0040606	0.370954	ASCL2
ENSG00000087237	3464	16	+	-0.297375	-1.20209	-3.74367	0.000189937	0.0041369	0.555242	CETP
ENSG00000075884	6226	2	+	0.0669015	8.58743	3.73951	0.000193066	0.00419776	-0.388027	ARHGAP15
ENSG00000150681	2806	1	+	-0.135074	7.38338	-3.7395	0.000193112	0.00419776	-0.327441	RGS18
ENSG00000083720	4194	5	-	0.0622985	5.25463	3.73817	0.000194087	0.00421479	-0.186808	OXCT1
ENSG00000132970	5162	13	+	-0.346076	-0.30576	-3.73769	0.000194456	0.00421775	0.532575	WASF3
ENSG00000005483	9231	7	+	0.0554628	7.88161	3.73749	0.000194607	0.00421775	-0.361818	KMT2E
ENSG00000005302	9780	X	+	0.0534325	6.72834	3.73463	0.000196809	0.00426129	-0.311104	MSL3
ENSG00000227240	832	1	+	0.307552	-1.97783	3.73344	0.000197731	0.00427705	0.508392	AL356272.1
ENSG00000118046	8639	19	+	-0.145129	5.91261	-3.73269	0.000198344	0.00428611	-0.255904	STK11
ENSG00000100027	4713	22	-	-0.0992874	3.95327	-3.7307	0.000199868	0.00431479	-0.0461847	YPEL1
ENSG00000184384	7109	11	-	0.0732319	6.34108	3.73009	0.000200349	0.00432087	-0.304513	MAML2
ENSG00000233276	1430	3	-	-0.201193	6.97831	-3.72991	0.000200542	0.00432087	-0.335732	GPX1
ENSG00000100678	8444	14	-	-0.309002	-0.0788108	-3.72887	0.000201308	0.00433314	0.494618	SLC8A3
ENSG00000120896	6097	8	+	0.131798	1.62713	3.72518	0.00020424	0.00439194	0.309243	SORBS3
ENSG00000137628	6750	4	-	0.157696	6.92254	3.72499	0.000204439	0.00439194	-0.357799	DDX60
ENSG00000196517	5159	1	-	-0.316886	1.72938	-3.7221	0.000206761	0.00443591	0.28368	SLC6A9
ENSG00000167815	2093	19	-	-0.192561	5.03735	-3.7218	0.000207008	0.00443591	-0.219844	PRDX2
ENSG00000092531	5900	15	+	-0.0544942	7.63401	-3.72164	0.00020709	0.00443591	-0.405726	SNAP23
ENSG00000124491	4690	6	-	-0.182036	8.23378	-3.72083	0.000207806	0.00444694	-0.437965	F13A1
ENSG00000163359	19633	2	-	-0.176741	1.74182	-3.72048	0.000208035	0.00444743	0.286356	COL6A3
ENSG00000124181	9537	20	+	0.0814673	6.82366	3.72024	0.000208233	0.00444743	-0.370058	PLCG1
ENSG00000160710	9691	1	-	0.0810346	9.61561	3.71918	0.000209095	0.00446151	-0.507601	ADAR
ENSG00000117899	7338	15	-	0.0420689	5.61742	3.71782	0.000210208	0.00448091	-0.295131	MESD
ENSG00000070540	3402	17	-	-0.0948253	5.24517	-3.71752	0.000210458	0.00448191	-0.256339	WIPI1
ENSG00000261222	3602	17	+	-0.216869	2.48647	-3.71485	0.000212692	0.00452511	0.141502	AC064805.1
ENSG00000276417	1414	12	+	0.249336	-0.405775	3.71214	0.000214929	0.00456756	0.441949	AC092111.2
ENSG00000185015	5528	8	+	-0.0995073	2.79677	-3.71194	0.000215103	0.00456756	0.0751178	CA13
ENSG00000110693	19547	11	-	-0.222282	5.18102	-3.71033	0.000216509	0.004593	-0.276209	SOX6
ENSG00000141985	3685	19	-	-0.131737	4.12768	-3.70528	0.000220774	0.00467896	-0.165268	SH3GL1
ENSG00000123240	5138	10	+	-0.137001	7.14563	-3.7044	0.000221565	0.00468712	-0.444464	OPTN
ENSG00000205268	7425	8	-	0.0658709	8.07449	3.70433	0.000221584	0.00468712	-0.493599	PDE7A
ENSG00000172794	5074	17	+	-0.0783922	6.51386	-3.70298	0.000222751	0.00470728	-0.411022	RAB37
ENSG00000236352	884	20	+	0.271921	-0.715587	3.70186	0.000223732	0.00472347	0.413697	AC005220.1
ENSG00000100201	9995	22	-	0.0743859	10.8584	3.7014	0.000224128	0.00472408	-0.62144	DDX17
ENSG00000116044	4925	2	-	0.0406848	7.04667	3.70127	0.000224248	0.00472408	-0.450635	NFE2L2
ENSG00000164530	2378	6	+	0.196255	1.88192	3.70109	0.000224405	0.00472408	0.178174	PI16
ENSG00000101193	4622	20	+	-0.0754835	6.11803	-3.69817	0.000226967	0.00477346	-0.403022	GID8
ENSG00000089486	4268	16	-	-0.103011	2.97119	-3.69736	0.000227683	0.00478394	-0.00817559	CDIP1
ENSG00000179841	7512	14	+	-0.220609	2.38501	-3.69333	0.000231308	0.00485269	0.0781258	AKAP5
ENSG00000100448	1374	14	-	-0.410895	0.0944901	-3.69324	0.000231395	0.00485269	0.360486	CTSG
ENSG00000123933	6978	4	-	-0.0932739	5.58616	-3.69234	0.000232172	0.00485894	-0.377224	MXD4
ENSG00000120949	3738	1	+	-0.11859	3.2051	-3.69218	0.000232317	0.00485894	-0.0626416	TNFRSF8
ENSG00000180801	5146	4	-	-0.32094	-1.91452	-3.69214	0.000232355	0.00485894	0.368322	ARSJ
ENSG00000101470	876	20	-	-0.299414	-1.91446	-3.69132	0.000233098	0.00486966	0.367117	TNNC2
ENSG00000003402	22084	2	+	0.0589398	10.284	3.69109	0.00023331	0.00486966	-0.636981	CFLAR
ENSG00000146281	4708	6	+	0.0772726	4.09828	3.68933	0.000234906	0.00489833	-0.226008	PM20D2
ENSG00000139637	2509	12	+	-0.104582	3.82304	-3.68902	0.000235192	0.00489965	-0.17929	C12orf10
ENSG00000167850	1517	17	-	-0.107055	3.2955	-3.68717	0.000236892	0.0049304	-0.0953724	CD300C
ENSG00000141034	5210	17	+	-0.139802	4.46534	-3.68543	0.000238518	0.00495955	-0.285345	GID4
ENSG00000143158	2552	1	-	-0.0866665	4.6967	-3.68449	0.00023937	0.00497256	-0.318384	MPC2
ENSG00000211947	430	14	-	0.236248	1.41526	3.68389	0.000239934	0.0049796	0.172948	IGHV3-21
ENSG00000167460	8632	19	+	-0.0693601	7.75834	-3.68279	0.000240952	0.004996	-0.553866	TPM4
ENSG00000204482	2281	6	+	-0.0824651	7.25323	-3.68255	0.000241179	0.00499602	-0.527351	LST1
ENSG00000082805	13484	12	+	0.0773335	5.9948	3.6822	0.000241505	0.00499806	-0.45422	ERC1
ENSG00000115652	7023	2	-	0.0597258	5.66375	3.67919	0.000244341	0.00505201	-0.440557	UXS1
ENSG00000211825	51	14	+	-0.236209	0.966279	-3.67889	0.000244627	0.00505257	0.238174	TRDJ1
ENSG00000259985	1169	18	+	-0.295338	-1.39462	-3.67867	0.000244827	0.00505257	0.333255	AC017100.1
ENSG00000177119	8235	12	+	-0.0766652	7.16412	-3.67563	0.000247731	0.00510447	-0.548945	ANO6
ENSG00000269970	221	9	+	-0.203111	0.453674	-3.67555	0.000247805	0.00510447	0.280766	AL162424.1
ENSG00000211595	38	2	-	0.244087	0.351416	3.67188	0.000251353	0.00517269	0.252322	IGKJ3
ENSG00000117020	9384	1	-	0.0671901	6.53714	3.67127	0.000251952	0.00518018	-0.530347	AKT3
ENSG00000102349	9022	X	+	0.135975	2.85607	3.67011	0.000253081	0.00519855	-0.10005	KLF8
ENSG00000285774	1001	14	-	-0.299322	0.777789	-3.66908	0.000254109	0.0052148	0.229119	AL133444.1
ENSG00000155749	2635	2	-	-0.172852	4.03723	-3.66576	0.000257412	0.00527767	-0.294507	ALS2CR12
ENSG00000101842	3769	X	+	0.113925	3.69044	3.66518	0.000257949	0.00527933	-0.255608	VSIG1
ENSG00000080493	9622	4	+	-0.163891	3.02079	-3.66517	0.000257973	0.00527933	-0.130311	SLC4A4
ENSG00000175544	3786	11	+	-0.237517	-0.165509	-3.66478	0.000258348	0.00528084	0.277094	CABP4
ENSG00000108984	16655	17	+	0.0727886	6.41549	3.66441	0.000258725	0.00528084	-0.546337	MAP2K6
ENSG00000171813	2651	10	+	-0.118705	2.35188	-3.66437	0.000258766	0.00528084	-0.0377262	PWWP2B
ENSG00000115267	5108	2	-	0.121789	6.25687	3.66406	0.000259097	0.00528198	-0.537906	IFIH1
ENSG00000204385	3372	6	-	-0.39927	-1.64145	-3.66383	0.000259302	0.00528198	0.279993	SLC44A4
ENSG00000186654	4314	22	+	-0.12888	3.84548	-3.66276	0.000260377	0.00529629	-0.280971	PRR5
ENSG00000255364	553	8	-	-0.322093	-1.92883	-3.66265	0.000260485	0.00529629	0.271964	SMILR
ENSG00000181350	3695	17	-	-0.147298	3.33448	-3.66237	0.000260768	0.00529715	-0.190174	LRRC75A
ENSG00000234810	6257	1	+	-0.323796	-1.76018	-3.662	0.000261145	0.00529991	0.272186	AL603840.1
ENSG00000170476	2273	5	-	0.22812	1.74939	3.66035	0.000262827	0.00532915	0.0403096	MZB1
ENSG00000139567	5040	12	+	0.242107	-0.274235	3.65941	0.000263765	0.00534092	0.257734	ACVRL1
ENSG00000151914	42341	6	-	-0.117835	5.53907	-3.6593	0.000263893	0.00534092	-0.493829	DST
ENSG00000147082	5408	X	+	-0.248651	-0.433905	-3.65874	0.000264453	0.00534733	0.262752	CCNB3
ENSG00000178719	2527	8	+	-0.203029	5.19724	-3.65655	0.000266755	0.00538894	-0.468854	GRINA
ENSG00000226320	1135	3	+	0.320242	-1.70971	3.65617	0.000267077	0.0053905	0.256061	LINC01811
ENSG00000083799	12954	16	+	0.0568558	9.06871	3.65484	0.00026845	0.00541326	-0.718265	CYLD
ENSG00000004468	6855	4	+	-0.140613	4.44643	-3.65403	0.000269319	0.0054258	-0.392779	CD38
ENSG00000118513	5493	6	+	-0.0973175	3.4124	-3.65351	0.000269832	0.00543117	-0.240083	MYB
ENSG00000136840	2630	9	-	-0.242969	3.45654	-3.65009	0.000273467	0.00549932	-0.267172	ST6GALNAC4
ENSG00000173825	2012	11	+	-0.154706	2.72882	-3.64598	0.000277769	0.00558072	-0.140897	TIGD3
ENSG00000211891	1618	14	-	0.348583	-1.33866	3.64508	0.000278731	0.00559495	0.223551	IGHE
ENSG00000004897	6824	17	-	-0.0770405	7.01932	-3.64225	0.000281783	0.00565105	-0.6616	CDC27
ENSG00000182220	9560	X	+	-0.0521962	7.11982	-3.64171	0.000282368	0.00565764	-0.66825	ATP6AP2
ENSG00000226777	9884	14	+	0.164502	4.31497	3.64104	0.00028314	0.00566795	-0.434325	FAM30A
ENSG00000168906	4487	2	+	0.0461172	6.63791	3.64019	0.000284021	0.00568043	-0.648187	MAT2A
ENSG00000272282	1096	3	+	-0.187847	1.59409	-3.63928	0.000285011	0.00569506	0.0143149	LINC02084
ENSG00000101335	2821	20	+	-0.340106	0.887146	-3.63684	0.00028774	0.00574436	0.0890959	MYL9
ENSG00000158869	964	1	+	-0.0912418	7.1917	-3.63589	0.000288757	0.00575945	-0.692215	FCER1G
ENSG00000203780	3384	10	+	0.236327	0.157047	3.63312	0.000291835	0.00581557	0.146896	FANK1
ENSG00000185271	5501	14	-	0.300184	-1.03864	3.63261	0.000292411	0.00582178	0.181868	KLHL33
ENSG00000140105	6358	14	-	-0.120115	7.5787	-3.63094	0.000294325	0.0058546	-0.730951	WARS
ENSG00000102096	2761	X	-	0.0644708	6.31189	3.62759	0.000298088	0.00592221	-0.673218	PIM2
ENSG00000115457	4767	2	+	-0.385428	-1.46205	-3.62744	0.000298262	0.00592221	0.162957	IGFBP2
ENSG00000154655	7959	18	-	-0.132972	2.87928	-3.62704	0.000298716	0.00592587	-0.236135	L3MBTL4
ENSG00000135070	3251	9	-	-0.160785	5.90675	-3.62566	0.000300353	0.00595298	-0.647129	ISCA1
ENSG00000232215	940	1	+	0.32572	-1.92217	3.62406	0.000302141	0.00597749	0.147384	OR2L6P
ENSG00000009790	7750	1	+	0.0557392	7.92091	3.62397	0.000302239	0.00597749	-0.776006	TRAF3IP3
ENSG00000147138	5516	X	+	0.0820951	6.81215	3.62383	0.000302403	0.00597749	-0.718109	GPR174
ENSG00000116678	11205	1	+	-0.15535	3.90065	-3.62283	0.000303598	0.00599571	-0.429085	LEPR
ENSG00000133488	2624	22	-	-0.307242	1.20132	-3.62178	0.000304822	0.0060145	0.0147782	SEC14L4
ENSG00000169583	1177	9	-	-0.249218	-0.455615	-3.61939	0.000307589	0.00606363	0.111271	CLIC3
ENSG00000101004	6008	20	-	-0.228413	0.603708	-3.61915	0.000307863	0.00606363	0.0697405	NINL
ENSG00000147162	9812	X	+	0.0679588	9.75034	3.61753	0.000309779	0.00609593	-0.880999	OGT
ENSG00000171659	1928	X	+	0.171063	2.45455	3.61631	0.000311227	0.00611895	-0.219875	GPR34
ENSG00000128872	11636	15	+	0.0736772	6.79338	3.61253	0.000315755	0.0061998	-0.755261	TMOD2
ENSG00000279117	2338	11	-	-0.0781186	5.17437	-3.61235	0.000315969	0.0061998	-0.630378	AP001972.5
ENSG00000248516	1416	4	+	-0.271401	-0.391634	-3.61213	0.000316235	0.0061998	0.106088	AC105415.1
ENSG00000023516	9920	13	+	0.0589415	6.981	3.61194	0.000316466	0.0061998	-0.769932	AKAP11
ENSG00000026508	10004	11	+	0.0647186	8.70667	3.61055	0.000318143	0.00622712	-0.861472	CD44
ENSG00000081181	2418	14	+	-0.266468	0.729822	-3.61005	0.000318753	0.00623352	0.0259403	ARG2
ENSG00000125257	8635	13	-	-0.14316	5.84829	-3.60473	0.000325334	0.00634834	-0.717978	ABCC4
ENSG00000122644	3561	7	+	-0.182895	4.82076	-3.60457	0.000325538	0.00634834	-0.616475	ARL4A
ENSG00000147036	10298	X	+	-0.154668	2.28364	-3.60438	0.000325711	0.00634834	-0.214832	LANCL3
ENSG00000115806	5340	2	+	0.0606612	4.05559	3.60433	0.000325778	0.00634834	-0.523584	GORASP2
ENSG00000133816	20191	11	+	-0.139429	8.23713	-3.60341	0.000326983	0.00636035	-0.862749	MICAL2
ENSG00000167986	13950	11	-	-0.091376	7.7491	-3.60316	0.000327234	0.00636035	-0.840347	DDB1
ENSG00000143507	2914	1	-	-0.0736709	3.47559	-3.60314	0.000327261	0.00636035	-0.42492	DUSP10
ENSG00000152270	11707	11	+	0.071164	7.8692	3.60273	0.000327771	0.00636465	-0.848416	PDE3B
ENSG00000273742	95	5	-	-0.224884	-1.70876	-3.60106	0.000329851	0.0063994	0.0768743	MIR6075
ENSG00000067057	4716	10	+	0.0828564	4.9763	3.59939	0.000331962	0.00643469	-0.657685	PFKP
ENSG00000166405	7657	11	-	0.11117	4.65852	3.59885	0.000332647	0.0064423	-0.625977	RIC3
ENSG00000108424	7678	17	+	0.0419879	8.17328	3.59756	0.000334274	0.00646812	-0.881143	KPNB1
ENSG00000225936	744	10	-	-0.281604	0.346697	-3.59683	0.000335206	0.00648044	0.0161599	AL731557.1
ENSG00000134321	4834	2	+	0.371701	5.71754	3.59504	0.000337581	0.00652065	-0.744454	RSAD2
ENSG00000126458	1160	19	-	-0.153015	1.75367	-3.59455	0.000338124	0.00652542	-0.17623	RRAS
ENSG00000151468	3683	10	-	-0.301797	-1.8662	-3.59304	0.00034007	0.00655721	0.0447083	CCDC3
ENSG00000198964	6429	10	-	0.0395545	6.11925	3.59225	0.000341091	0.00656946	-0.784128	SGMS1
ENSG00000239264	1729	6	-	0.172178	1.78196	3.59201	0.000341399	0.00656946	-0.194566	TXNDC5
ENSG00000232354	5197	3	-	-0.226776	0.0520041	-3.59186	0.0003416	0.00656946	0.0215377	VIPR1-AS1
ENSG00000118777	5044	4	-	-0.247348	2.4931	-3.59141	0.000342233	0.00657589	-0.297867	ABCG2
ENSG00000116199	6039	1	+	-0.0877863	5.96497	-3.58916	0.000345111	0.0066254	-0.782369	FAM20B
ENSG00000112293	4919	6	-	-0.196554	1.31729	-3.58887	0.000345493	0.00662561	-0.11711	GPLD1
ENSG00000234332	674	1	-	0.253486	-0.570673	3.58866	0.000345767	0.00662561	0.0252394	BCAS2P2
ENSG00000147400	1928	X	-	-0.109112	3.50012	-3.58847	0.000346024	0.00662561	-0.486324	CETN2
ENSG00000006007	4416	16	-	-0.0924943	6.39106	-3.58774	0.000346982	0.00663817	-0.816476	GDE1
ENSG00000283200	59	8	+	0.237356	-0.330002	3.58661	0.000348465	0.00666077	0.0146135	MIR1206
ENSG00000198892	1746	1	+	-0.329651	1.70562	-3.58606	0.00034926	0.00667017	-0.187774	SHISA4
ENSG00000204396	3638	6	-	0.264459	-1.25358	3.58442	0.000351368	0.00670462	0.0232733	VWA7
ENSG00000143079	7404	1	+	0.110844	2.40501	3.58407	0.000351844	0.00670789	-0.315063	CTTNBP2NL
ENSG00000114784	1912	3	+	-0.103365	5.00166	-3.58353	0.000352563	0.00671578	-0.714963	EIF1B
ENSG00000143995	10934	2	+	-0.175441	2.65272	-3.58259	0.000353834	0.00673297	-0.354935	MEIS1
ENSG00000137078	1327	9	-	0.0957918	4.59774	3.5824	0.000354077	0.00673297	-0.67536	SIT1
ENSG00000248360	5095	4	-	-0.29597	-1.30328	-3.58103	0.000355922	0.00676072	0.0118922	LINC00504
ENSG00000140577	10814	15	+	0.0750696	5.51659	3.58086	0.00035615	0.00676072	-0.7793	CRTC3
ENSG00000211965	439	14	-	0.295786	-0.0657869	3.58036	0.00035682	0.00676759	-0.0295518	IGHV3-49
ENSG00000108405	3970	17	-	-0.13522	4.95028	-3.57992	0.000357447	0.00677365	-0.714522	P2RX1
ENSG00000172819	5127	12	-	0.0903934	3.07843	3.57792	0.000360129	0.00681861	-0.459325	RARG
ENSG00000185198	1090	19	-	-0.269904	-1.8011	-3.5744	0.000364961	0.00690229	-0.0110539	PRSS57
ENSG00000066056	6694	1	+	-0.284207	-2.00414	-3.57424	0.000365176	0.00690229	-0.0175577	TIE1
ENSG00000149212	10573	11	-	-0.116805	8.47929	-3.57273	0.000367328	0.00693703	-0.983336	SESN3
ENSG00000121310	11572	1	-	0.0910817	4.70239	3.56986	0.000371268	0.00700543	-0.733372	ECHDC2
ENSG00000083857	16177	4	-	-0.327645	1.25391	-3.56813	0.00037376	0.00704296	-0.18518	FAT1
ENSG00000111796	1448	12	-	-0.172254	4.54448	-3.56804	0.000373897	0.00704296	-0.712853	KLRB1
ENSG00000156298	2434	X	+	-0.338169	-1.00791	-3.56704	0.000375253	0.00706246	-0.0341313	TSPAN7
ENSG00000176783	5911	5	+	-0.074173	6.33621	-3.56626	0.000376357	0.00707719	-0.889472	RUFY1
ENSG00000101445	6400	20	+	0.0682726	6.10902	3.56525	0.000377789	0.00709804	-0.880572	PPP1R16B
ENSG00000118058	25706	11	+	0.0908602	7.54222	3.56455	0.000378806	0.00710943	-0.967968	KMT2A
ENSG00000211893	2737	14	-	0.309516	2.13907	3.56443	0.00037904	0.00710943	-0.378019	IGHG2
ENSG00000264964	466	18	-	-0.290214	-2.01976	-3.56357	0.000380197	0.00712505	-0.0519298	AP001033.1
ENSG00000159374	3000	2	-	-0.283719	-1.48335	-3.55952	0.000386043	0.00722846	-0.0587838	M1AP
ENSG00000134852	11762	4	-	0.0674763	5.25286	3.55785	0.000388473	0.00726779	-0.83285	CLOCK
ENSG00000184602	3312	16	+	-0.0882367	7.13463	-3.55609	0.000391057	0.00730991	-0.972481	SNN
ENSG00000206177	506	16	+	-0.315984	3.37832	-3.55462	0.000393316	0.0073459	-0.595992	HBM
ENSG00000164733	7428	8	-	-0.116431	8.76181	-3.5527	0.000396135	0.00739228	-1.06612	CTSB
ENSG00000135318	4533	6	+	0.177491	3.33644	3.55133	0.000398175	0.00742406	-0.61065	NT5E
ENSG00000053108	6734	5	-	-0.301707	-1.12556	-3.55092	0.000398744	0.00742837	-0.0858371	FSTL4
ENSG00000172673	4309	6	-	0.0939729	6.74764	3.5504	0.000399531	0.00743675	-0.974015	THEMIS
ENSG00000074657	11951	18	+	0.103529	3.78404	3.54775	0.000403515	0.00749984	-0.677815	ZNF532
ENSG00000120129	2019	5	-	-0.0963013	7.7231	-3.54771	0.000403602	0.00749984	-1.03187	DUSP1
ENSG00000050393	6057	6	-	-0.0798782	3.93055	-3.54607	0.000406071	0.00753937	-0.704117	MCUR1
ENSG00000178162	5138	2	-	-0.34657	-1.52031	-3.54429	0.000408791	0.0075782	-0.108157	FAR2P2
ENSG00000133401	15642	5	+	-0.252069	-0.21198	-3.54426	0.000408851	0.0075782	-0.128588	PDZD2
ENSG00000197217	6944	8	-	0.0429478	7.35497	3.54302	0.000410748	0.00760696	-1.03223	ENTPD4
ENSG00000242134	709	4	-	0.177258	1.06034	3.54279	0.000411104	0.00760716	-0.25271	RPL5P13
ENSG00000163519	2528	3	+	0.128273	5.60215	3.5408	0.000414231	0.00765639	-0.926063	TRAT1
ENSG00000279192	2988	15	+	0.0955465	4.6505	3.54044	0.000414747	0.00765639	-0.825829	PWAR5
ENSG00000151746	12868	12	+	0.0812956	3.90203	3.54032	0.000414937	0.00765639	-0.726329	BICD1
ENSG00000184470	8373	22	-	-0.0997512	4.3734	-3.54018	0.000415156	0.00765639	-0.786107	TXNRD2
ENSG00000162873	3651	1	-	-0.334844	-0.686418	-3.5397	0.000415898	0.00766288	-0.127435	KLHDC8A
ENSG00000206052	9387	18	+	-0.368212	-1.4912	-3.53941	0.000416347	0.00766288	-0.123476	DOK6
ENSG00000109272	522	4	+	-0.334045	1.07863	-3.53932	0.000416551	0.00766288	-0.270852	PF4V1
ENSG00000100450	951	14	-	-0.251495	5.41433	-3.53887	0.000417284	0.00766994	-0.905644	GZMH
ENSG00000170180	3515	4	-	-0.264328	2.28553	-3.53642	0.000421104	0.0077337	-0.460124	GYPA
ENSG00000112212	988	6	+	-0.340581	-0.171362	-3.53573	0.000422152	0.00774206	-0.158815	TSPO2
ENSG00000167881	7641	17	-	0.0498029	5.11357	3.53565	0.000422262	0.00774206	-0.897963	SRP68
ENSG00000242125	3640	1	+	0.0703473	5.28331	3.5343	0.000424396	0.0077747	-0.919484	SNHG3
ENSG00000154917	6005	3	-	-0.266047	1.12428	-3.53358	0.000425564	0.00778963	-0.271704	RAB6B
ENSG00000211872	63	14	+	0.108976	2.33266	3.53283	0.000426734	0.00779375	-0.486684	TRAJ17
ENSG00000177570	15378	8	-	0.164657	3.66658	3.53286	0.000426744	0.00779375	-0.718202	SAMD12
ENSG00000135604	1926	6	+	-0.0953268	5.91034	-3.53276	0.000426851	0.00779375	-0.972323	STX11
ENSG00000111058	14301	12	+	0.109003	4.45974	3.53194	0.000428165	0.00781127	-0.82359	ACSS3
ENSG00000169507	5552	2	-	-0.313292	1.67443	-3.53146	0.000429008	0.00782016	-0.376005	SLC38A11
ENSG00000153048	5577	16	-	-0.0848446	4.8994	-3.53075	0.000430071	0.00782571	-0.88629	CARHSP1
ENSG00000153443	3619	16	-	-0.1434	1.71619	-3.53065	0.000430234	0.00782571	-0.405425	UBALD1
ENSG00000248449	2873	5	+	-0.274133	0.0643372	-3.53056	0.000430378	0.00782571	-0.181677	PCDHGB8P
ENSG00000151012	9645	4	-	0.146381	2.08986	3.52909	0.00043276	0.00786252	-0.452205	SLC7A11
ENSG00000100979	2541	20	-	-0.264379	-0.863172	-3.52828	0.000434075	0.0078799	-0.162046	PLTP
ENSG00000167992	4874	11	-	-0.330505	-0.765991	-3.52786	0.000434743	0.00788554	-0.168394	VWCE
ENSG00000166171	1718	10	+	-0.209984	1.92024	-3.5259	0.000437971	0.00793755	-0.424728	DPCD
ENSG00000211866	63	14	+	0.113521	2.71962	3.52447	0.000440289	0.00797299	-0.586963	TRAJ23
ENSG00000255484	2067	11	-	0.323509	-1.90512	3.5222	0.000444046	0.00803442	-0.181014	AP003063.2
ENSG00000153046	4531	6	+	-0.114845	5.72008	-3.52049	0.000446916	0.00807972	-1.00317	CDYL
ENSG00000173889	16919	3	-	0.0471797	8.23964	3.51981	0.000448021	0.00808804	-1.15788	PHC3
ENSG00000103061	5229	16	-	0.0363757	5.85545	3.51975	0.000448111	0.00808804	-1.01895	SLC7A6OS
ENSG00000197989	3867	1	-	0.0705745	3.97872	3.51917	0.000449098	0.00809921	-0.807425	SNHG12
ENSG00000140471	7790	15	-	0.0624065	6.35688	3.51775	0.000451477	0.00813546	-1.06202	LINS1
ENSG00000169857	1808	15	-	-0.0834407	2.51933	-3.51736	0.000452132	0.00814059	-0.56212	AVEN
ENSG00000236088	6456	17	-	0.0715437	3.84567	3.51713	0.000452517	0.00814087	-0.793851	COX10-AS1
ENSG00000211964	432	14	-	0.301004	0.645329	3.51677	0.000453165	0.00814586	-0.305369	IGHV3-48
ENSG00000158711	12142	1	-	0.0447826	7.63804	3.51497	0.000456176	0.00818792	-1.14551	ELK4
ENSG00000109920	7585	11	-	0.0545647	7.07594	3.51493	0.000456248	0.00818792	-1.11511	FNBP4
ENSG00000125952	4430	14	-	-0.0531328	7.01108	-3.51432	0.000457281	0.00819977	-1.11185	MAX
ENSG00000100503	13683	14	-	0.0415967	9.35216	3.51307	0.000459414	0.00823133	-1.23092	NIN
ENSG00000197694	16236	9	+	0.0790835	7.57311	3.51261	0.000460212	0.00823892	-1.15072	SPTAN1
ENSG00000136938	1850	9	+	-0.121461	5.24235	-3.51077	0.000463415	0.00828952	-0.994738	ANP32B
ENSG00000072694	6651	1	+	0.151225	4.68138	3.50965	0.000465377	0.00831786	-0.937203	FCGR2B
ENSG00000170522	7297	4	-	-0.12018	3.09946	-3.50932	0.000465881	0.00832012	-0.690801	ELOVL6
ENSG00000161048	7561	7	-	0.0650103	4.24137	3.50864	0.000467065	0.00832851	-0.88312	NAPEPLD
ENSG00000152778	4015	10	+	0.162593	6.27248	3.50866	0.000467108	0.00832851	-1.0876	IFIT5
ENSG00000035681	6165	8	-	0.0399643	6.38368	3.50805	0.000468084	0.00833917	-1.09629	NSMAF
ENSG00000169083	12775	X	+	-0.299109	-0.591016	-3.50742	0.000469186	0.00835203	-0.233267	AR
ENSG00000147394	4812	X	+	-0.139176	5.21817	-3.50711	0.000469791	0.00835606	-1.00128	ZNF185
ENSG00000124942	19465	11	-	0.0922184	11.8295	3.5066	0.000470672	0.00836498	-1.34795	AHNAK
ENSG00000243562	295	11	-	-0.276991	-1.67639	-3.50577	0.00047207	0.00838305	-0.230845	RN7SL838P
ENSG00000117543	2970	1	-	0.0920159	3.9144	3.50513	0.000473195	0.00839625	-0.849853	DPH5
ENSG00000167994	3006	11	-	-0.310429	0.327233	-3.50284	0.000477283	0.00846198	-0.322417	RAB3IL1
ENSG00000138134	6323	10	+	0.0682777	5.37225	3.50252	0.000477805	0.00846441	-1.03689	STAMBPL1
ENSG00000118855	4935	3	+	-0.0521515	7.03827	-3.50145	0.000479721	0.00849153	-1.15694	MFSD1
ENSG00000166169	5420	10	-	-0.129966	4.88737	-3.50085	0.000480826	0.00850425	-0.989034	POLL
ENSG00000102245	1817	X	+	0.103237	4.09625	3.49945	0.000483282	0.00854082	-0.898666	CD40LG
ENSG00000257151	4618	15	+	0.110926	3.68867	3.49851	0.000484972	0.00856182	-0.836451	PWAR6
ENSG00000250274	2182	5	-	-0.180828	0.746944	-3.49836	0.000485247	0.00856182	-0.348152	AC034199.1
ENSG00000100997	3429	20	-	0.0720251	2.93834	3.49712	0.000487478	0.00859429	-0.704471	ABHD12
ENSG00000243660	4976	10	+	-0.0849986	3.98188	-3.49465	0.000491974	0.00866661	-0.886177	ZNF487
ENSG00000171456	13676	20	+	0.0583102	6.53808	3.49407	0.000493041	0.00867723	-1.15645	ASXL1
ENSG00000248905	20084	15	-	0.304881	4.11472	3.49375	0.00049372	0.00867723	-0.923788	FMN1
ENSG00000155307	5185	21	-	0.0864018	5.85802	3.49367	0.000493759	0.00867723	-1.10721	SAMSN1
ENSG00000275927	556	16	-	0.183029	0.853646	3.49338	0.000494294	0.0086797	-0.38556	AC009152.1
ENSG00000141404	8445	18	+	-0.233794	1.17956	-3.4915	0.000497764	0.00872679	-0.418924	GNAL
ENSG00000143162	3286	1	-	-0.136192	6.40979	-3.49153	0.000497768	0.00872679	-1.15293	CREG1
ENSG00000180089	580	19	-	-0.16893	0.902358	-3.49126	0.000498194	0.00872732	-0.404798	TMEM86B
ENSG00000163935	4890	3	-	0.0673647	4.6679	3.49042	0.000499752	0.00874765	-1.00264	SFMBT1
ENSG00000215126	10393	9	-	0.135283	2.96691	3.48842	0.000503466	0.00880565	-0.743544	CBWD6
ENSG00000134871	19293	13	+	-0.295729	-2.39603	-3.48809	0.00050408	0.00880939	-0.295602	COL4A2
ENSG00000135269	4280	7	+	-0.0484705	7.08506	-3.48692	0.000506271	0.00884067	-1.21094	TES
ENSG00000158528	11151	7	+	-0.212894	1.97451	-3.48638	0.000507312	0.00885183	-0.569781	PPP1R9A
ENSG00000211679	462	22	+	0.322745	2.60971	3.48575	0.000508566	0.00886669	-0.719147	IGLC3
ENSG00000119917	2640	10	+	0.243963	7.48854	3.48477	0.00051043	0.00888691	-1.24102	IFIT3
ENSG00000211696	468	7	-	-0.188545	2.09903	-3.48447	0.000510894	0.00888691	-0.599082	TRGV8
ENSG00000156515	6296	10	+	-0.120124	7.03421	-3.48447	0.000510937	0.00888691	-1.2167	HK1
ENSG00000224397	2451	20	+	-0.117477	4.26938	-3.48367	0.0005124	0.00890533	-0.96557	SMIM25
ENSG00000086289	2731	7	+	-0.223059	0.0364442	-3.48337	0.000512959	0.00890801	-0.338177	EPDR1
ENSG00000076770	12199	X	-	-0.188738	8.83836	-3.48269	0.000514361	0.00892531	-1.31206	MBNL3
ENSG00000137267	1727	6	-	-0.53021	3.1756	-3.48122	0.000517162	0.00896685	-0.822048	TUBB2A
ENSG00000112062	6860	6	+	0.0587538	8.76494	3.48015	0.000519102	0.00899341	-1.31815	MAPK14
ENSG00000104892	3654	19	+	-0.316597	2.07922	-3.4792	0.000521035	0.00901981	-0.655115	KLC3
ENSG00000055208	5874	6	+	0.0407103	7.69274	3.47827	0.000522712	0.00904173	-1.27418	TAB2
ENSG00000068903	6224	19	-	-0.0783161	4.37615	-3.47787	0.000523483	0.00904796	-1.00121	SIRT2
ENSG00000146007	1660	5	+	-0.120193	6.48604	-3.47665	0.000525908	0.00908273	-1.209	ZMAT2
ENSG00000177707	6184	3	+	0.144415	2.0592	3.47631	0.000526522	0.00908621	-0.641007	NECTIN3
ENSG00000189233	3959	8	-	0.159525	3.09654	3.47501	0.000529081	0.00912324	-0.819712	NUGGC
ENSG00000115970	14220	2	-	0.0441798	7.12648	3.47428	0.000530482	0.00914022	-1.25793	THADA
ENSG00000136867	2504	9	+	-0.0878929	6.90858	-3.47021	0.000538504	0.00926507	-1.25624	SLC31A2
ENSG00000164047	745	3	+	-0.255111	3.0775	-3.4701	0.000538813	0.00926507	-0.818974	CAMP
ENSG00000065618	7050	10	-	-0.37501	-1.01029	-3.46997	0.00053899	0.00926507	-0.347059	COL17A1
ENSG00000127314	16942	12	+	-0.061869	7.30472	-3.46958	0.000539748	0.00927086	-1.28142	RAP1B
ENSG00000007968	5457	1	-	-0.231655	5.9113	-3.46665	0.000545718	0.00936171	-1.20252	E2F2
ENSG00000175155	8667	17	+	-0.0462986	6.38562	-3.46639	0.00054612	0.00936171	-1.23895	YPEL2
ENSG00000174903	2007	11	+	-0.0948596	5.04345	-3.46626	0.000546396	0.00936171	-1.12269	RAB1B
ENSG00000010319	5011	3	-	0.2451	-0.429829	3.46609	0.000546737	0.00936171	-0.375234	SEMA3G
ENSG00000048028	5719	11	-	-0.0831366	5.98103	-3.46507	0.000548794	0.00938963	-1.21354	USP28
ENSG00000142949	10712	1	+	-0.271734	0.836504	-3.46476	0.000549436	0.00939331	-0.479012	PTPRF
ENSG00000157193	10263	1	-	0.0642098	3.90409	3.46416	0.000550642	0.00940662	-0.982503	LRP8
ENSG00000275527	479	15	-	-0.300125	1.24345	-3.46317	0.000552697	0.00943442	-0.529227	AC100835.2
ENSG00000136152	6016	13	+	0.0390537	6.33334	3.46273	0.000553534	0.00944137	-1.24891	COG3
ENSG00000185986	1173	5	-	0.0917502	2.56351	3.46122	0.000556612	0.00948654	-0.76418	SDHAP3
ENSG00000132953	10500	13	-	0.0478457	6.39093	3.46039	0.000558326	0.00950314	-1.26089	XPO4
ENSG00000126107	5077	1	-	-0.0875926	4.38647	-3.46033	0.00055845	0.00950314	-1.06539	HECTD3
ENSG00000035115	11165	2	-	0.0767531	5.56312	3.46006	0.000559007	0.00950528	-1.20092	SH3YL1
ENSG00000073350	7909	17	+	-0.11573	3.7536	-3.45968	0.000559786	0.00951117	-0.973662	LLGL2
ENSG00000215458	4874	21	-	-0.104783	4.66197	-3.45939	0.000560379	0.00951392	-1.09589	AATBC
ENSG00000184014	8648	11	-	0.0590989	8.17633	3.45848	0.00056226	0.00953849	-1.36468	DENND5A
ENSG00000078747	6664	20	+	-0.0364904	8.00588	-3.45508	0.000569331	0.00964382	-1.36781	ITCH
ENSG00000169877	562	16	+	-0.320074	4.75617	-3.45513	0.000569344	0.00964382	-1.12719	AHSP
ENSG00000206828	164	1	+	0.170422	0.404631	3.45245	0.000574852	0.00972963	-0.476393	RF00003
ENSG00000233614	1723	16	+	-0.480756	0.737617	-3.45119	0.00057762	0.00976896	-0.501959	DDX11L10
ENSG00000141570	4164	17	-	-0.120369	1.72732	-3.45026	0.000579481	0.00979291	-0.646227	CBX8
ENSG00000236304	1426	11	+	-0.293512	2.34992	-3.44959	0.000581023	0.00981034	-0.765984	AP001189.1
ENSG00000168280	9215	2	+	0.109325	3.71161	3.44936	0.000581403	0.00981034	-1.01084	KIF5C
ENSG00000136193	6046	7	-	-0.0878468	5.19834	-3.44862	0.000582981	0.00982629	-1.19999	SCRN1
ENSG00000198851	2844	11	+	0.0917331	4.65275	3.4485	0.000583241	0.00982629	-1.14723	CD3E
ENSG00000263465	4028	11	+	-0.0692301	5.91399	-3.44655	0.000587417	0.00988909	-1.27311	SRSF8
ENSG00000279095	2028	19	+	-0.164089	0.832945	-3.44612	0.00058835	0.00989722	-0.525846	AC243964.3
ENSG00000156110	2996	10	+	0.079139	4.89377	3.44488	0.000591023	0.0099346	-1.18495	ADK
ENSG00000096063	6692	6	-	0.0686273	6.95275	3.44429	0.000592301	0.00994849	-1.34912	SRPK1
ENSG00000137094	5891	9	+	-0.184899	1.33452	-3.44227	0.000596706	0.0100072	-0.609552	DNAJB5
ENSG00000135451	3954	12	+	-0.231518	1.87817	-3.44229	0.000596708	0.0100072	-0.698474	TROAP
ENSG00000253522	2278	5	+	0.106669	2.84891	3.44165	0.000598049	0.0100221	-0.885789	MIR3142HG
ENSG00000155542	2711	5	+	-0.181631	1.47625	-3.44026	0.0006011	0.0100656	-0.641319	SETD9
ENSG00000171385	7863	1	-	-0.319735	-0.235971	-3.4395	0.000602802	0.0100812	-0.463436	KCND3
ENSG00000198216	18271	1	+	0.163833	3.52609	3.43929	0.000603305	0.0100812	-1.00575	CACNA1E
ENSG00000148484	4191	10	-	-0.092966	6.65025	-3.43922	0.000603405	0.0100812	-1.34784	RSU1
ENSG00000135124	8159	12	+	0.0583647	4.59324	3.4384	0.000605203	0.0101035	-1.16964	P2RX4
ENSG00000117859	9050	1	+	0.0378682	6.76787	3.43656	0.000609292	0.0101641	-1.36452	OSBPL9
ENSG00000205221	3710	2	+	-0.301858	-1.6329	-3.43493	0.000612945	0.0102173	-0.454001	VIT
ENSG00000108578	5127	17	-	0.0558528	4.66924	3.43467	0.00061351	0.010219	-1.19265	BLMH
ENSG00000144647	2668	3	-	-0.122318	1.95573	-3.4335	0.000616145	0.0102551	-0.746023	POMGNT2
ENSG00000118579	10982	4	+	0.0385858	7.46192	3.43302	0.000617233	0.0102655	-1.41663	MED28
ENSG00000211877	60	14	+	0.106553	2.98005	3.43141	0.000620869	0.0103181	-0.94516	TRAJ12
ENSG00000086506	536	16	+	-0.294615	1.19891	-3.42907	0.000626289	0.0104004	-0.706517	HBQ1
ENSG00000196628	27828	18	-	0.109444	5.63066	3.42872	0.000627034	0.0104049	-1.31265	TCF4
ENSG00000145685	7977	5	-	-0.111351	4.72024	-3.42825	0.000628075	0.0104143	-1.21293	LHFPL2
ENSG00000281398	3843	5	+	0.0912925	2.62397	3.42638	0.000632372	0.0104743	-0.90062	SNHG4
ENSG00000211849	61	14	+	0.129833	1.98692	3.42614	0.000632923	0.0104743	-0.789819	TRAJ40
ENSG00000166265	3266	21	-	-0.296604	-1.76774	-3.42604	0.000633156	0.0104743	-0.482062	CYYR1
ENSG00000265907	857	18	+	-0.312877	-1.09803	-3.42585	0.000633592	0.0104743	-0.485015	AP000919.2
ENSG00000171914	16209	15	+	-0.164339	1.68484	-3.42532	0.000634811	0.0104865	-0.725229	TLN2
ENSG00000174233	8410	12	-	-0.287142	-1.01307	-3.41938	0.000648705	0.010708	-0.505719	ADCY6
ENSG00000053524	20568	3	-	0.135579	3.07489	3.41845	0.000650889	0.010736	-1.00234	MCF2L2
ENSG00000198700	11915	1	+	0.0459984	6.19377	3.41787	0.00065226	0.0107506	-1.39251	IPO9
ENSG00000121807	3733	3	+	0.0847285	7.47506	3.41662	0.000655241	0.0107847	-1.47164	CCR2
ENSG00000140743	3209	16	-	0.0671627	4.95111	3.41659	0.000655312	0.0107847	-1.28834	CDR2
ENSG00000163171	10406	2	-	0.0691838	7.59351	3.415	0.000659115	0.0108392	-1.48417	CDC42EP3
ENSG00000101109	9075	20	+	0.0414749	9.78461	3.41419	0.000661066	0.0108632	-1.58738	STK4
ENSG00000168256	5566	17	+	-0.0608146	4.36623	-3.41363	0.000662407	0.0108771	-1.21779	NKIRAS2
ENSG00000245571	2645	11	-	0.0678931	3.03203	3.41268	0.000664699	0.0109003	-1.01156	FAM111A-DT
ENSG00000136436	8333	17	+	-0.0474816	7.086	-3.41263	0.000664807	0.0109003	-1.46323	CALCOCO2
ENSG00000136819	5099	9	-	-0.186486	7.78218	-3.41248	0.000665322	0.0109006	-1.49995	C9orf78
ENSG00000182853	803	17	-	-0.30444	-1.44358	-3.41191	0.000666563	0.0109128	-0.52714	VMO1
ENSG00000136478	9094	17	-	-0.0613292	4.96664	-3.41157	0.000667382	0.0109181	-1.30277	TEX2
ENSG00000057935	10580	2	+	0.0665818	3.75886	3.41105	0.000668652	0.0109308	-1.14319	MTA3
ENSG00000069702	8705	1	-	-0.124911	6.00413	-3.40943	0.000672658	0.0109881	-1.40302	TGFBR3
ENSG00000204576	4281	6	+	0.0591983	3.5973	3.4091	0.000673405	0.0109921	-1.12016	PRR3
ENSG00000010278	4165	12	+	-0.16225	4.38163	-3.40757	0.000677238	0.0110465	-1.23439	CD9
ENSG00000124549	4177	6	+	0.10988	2.36031	3.40483	0.0006839	0.0111392	-0.909192	BTN2A3P
ENSG00000151208	10271	10	-	-0.168742	2.57607	-3.40483	0.000683933	0.0111392	-0.94231	DLG5
ENSG00000137962	15524	1	-	-0.197128	0.96253	-3.40374	0.000686609	0.0111745	-0.687606	ARHGAP29
ENSG00000136874	4740	9	+	0.0524771	5.68599	3.40234	0.000690119	0.0112234	-1.40478	STX17
ENSG00000131979	2951	14	-	-0.0773936	5.78742	-3.40151	0.000692198	0.0112489	-1.41262	GCH1
ENSG00000198912	4388	1	-	-0.0516066	4.19708	-3.40113	0.000693154	0.0112561	-1.2366	C1orf174
ENSG00000230735	437	1	+	0.127884	2.24137	3.39998	0.000696044	0.0112815	-0.920342	AC093423.2
ENSG00000167644	313	19	+	-0.306746	-1.46438	-3.39994	0.000696141	0.0112815	-0.562853	C19orf33
ENSG00000005059	3566	4	+	0.0676784	5.57986	3.39989	0.000696253	0.0112815	-1.40484	MCUB
ENSG00000143499	4889	1	+	0.0550995	5.24102	3.39746	0.00070241	0.0113728	-1.38194	SMYD2
ENSG00000135821	9032	1	-	-0.0872416	10.1689	-3.39478	0.000709307	0.0114761	-1.6672	GLUL
ENSG00000163444	4026	1	+	-0.0633079	5.70727	-3.39422	0.000710692	0.0114901	-1.43119	TMEM183A
ENSG00000171476	7753	4	-	-0.150053	4.1051	-3.39287	0.00071426	0.0115392	-1.25011	HOPX
ENSG00000100629	9400	14	-	0.0717628	4.78963	3.39239	0.000715409	0.0115493	-1.3472	CEP128
ENSG00000163599	2140	2	+	0.1057	3.21052	3.39126	0.000718344	0.0115882	-1.11762	CTLA4
ENSG00000173559	13628	2	+	0.074093	9.65867	3.39015	0.000721246	0.0116265	-1.66231	NABP1
ENSG00000169045	9480	5	-	0.0654422	9.0861	3.38767	0.000727712	0.0117201	-1.6463	HNRNPH1
ENSG00000138185	6802	10	+	0.0622609	7.59976	3.38752	0.000728112	0.0117201	-1.57517	ENTPD1
ENSG00000103363	1128	16	-	-0.150879	4.94556	-3.38657	0.00073071	0.0117533	-1.37515	ELOB
ENSG00000251149	376	4	+	0.221194	1.09119	3.38576	0.000732758	0.0117776	-0.79492	MTND5P5
ENSG00000140264	4856	15	+	-0.129863	8.17935	-3.3846	0.000735958	0.0118204	-1.61376	SERF2
ENSG00000135185	3271	7	-	0.0667279	5.1965	3.38425	0.000736774	0.0118249	-1.42054	TMEM243
ENSG00000111737	4022	12	-	-0.0611384	5.27176	-3.3837	0.000738221	0.0118395	-1.42621	RAB35
ENSG00000100346	10792	22	+	0.154555	2.88218	3.38307	0.000739932	0.0118583	-1.08734	CACNA1I
ENSG00000143891	2790	2	+	0.0859818	4.14365	3.38219	0.00074226	0.011887	-1.29587	GALM
ENSG00000259278	574	15	+	0.271961	-0.982919	3.38185	0.000743177	0.011893	-0.625137	AC087878.1
ENSG00000165591	2019	X	+	0.12023	3.2122	3.38154	0.000744009	0.0118977	-1.15249	FAAH2
ENSG00000104517	13085	8	-	0.0431899	8.25731	3.38105	0.000745314	0.0119099	-1.63036	UBR5
ENSG00000109762	4567	4	+	0.0814444	4.20063	3.38083	0.000745908	0.0119107	-1.31294	SNX25
ENSG00000259483	517	14	-	-0.28739	-0.791155	-3.38031	0.000747304	0.0119244	-0.636102	AL355073.1
ENSG00000150712	5545	5	-	-0.0561874	5.65848	-3.3792	0.000750311	0.0119603	-1.47951	MTMR12
ENSG00000172345	6278	15	-	0.099556	1.98902	3.37907	0.000750641	0.0119603	-0.934896	STARD5
ENSG00000124469	2551	19	-	-0.309183	2.23829	-3.37853	0.00075225	0.0119773	-0.976956	CEACAM8
ENSG00000253819	571	8	-	-0.303037	-1.76513	-3.37694	0.000756427	0.0120328	-0.632606	LINC01151
ENSG00000139266	4005	12	+	0.0746678	3.07803	3.37679	0.000756834	0.0120328	-1.14158	2021-03-09
ENSG00000138758	9787	4	+	-0.0623524	5.69716	-3.37582	0.000759478	0.0120662	-1.49338	2021-09-11
ENSG00000136854	9373	9	+	0.157421	1.2172	3.37462	0.000762772	0.0121098	-0.827768	STXBP1
ENSG00000005238	6409	9	-	-0.114036	5.91608	-3.37434	0.000763619	0.0121145	-1.5136	FAM214B
ENSG00000276600	3686	1	-	0.274346	-1.95105	3.37411	0.000764175	0.0121146	-0.64143	RAB7B
ENSG00000211871	66	14	+	0.100456	2.50431	3.37386	0.000764861	0.0121167	-1.05083	TRAJ18
ENSG00000169435	6632	4	-	0.252225	0.277203	3.37231	0.000769134	0.0121757	-0.73282	RASSF6
ENSG00000283633	2428	22	+	-0.293904	-0.4161	-3.37198	0.000770063	0.0121816	-0.671616	AP000547.3
ENSG00000107968	3601	10	+	-0.047937	6.03659	-3.37132	0.00077188	0.0122016	-1.53497	MAP3K8
ENSG00000107736	18587	10	+	-0.0849199	5.90917	-3.37079	0.000773362	0.0122162	-1.52322	CDH23
ENSG00000175166	5453	3	+	-0.0599327	6.7222	-3.37033	0.000774642	0.0122277	-1.58387	PSMD2
ENSG00000182700	3458	5	+	0.066556	4.27856	3.3701	0.000775288	0.0122291	-1.35647	IGIP
ENSG00000130119	2589	X	+	-0.0728666	5.59381	-3.36949	0.000776984	0.0122471	-1.50535	GNL3L
ENSG00000249592	1575	4	-	0.0554764	4.472	3.36895	0.000778479	0.0122619	-1.387	AC139887.2
ENSG00000085511	7522	6	+	0.0477138	6.2711	3.36838	0.000780073	0.0122782	-1.56239	MAP3K4
ENSG00000231513	514	X	-	-0.29482	-2.07063	-3.36778	0.000781763	0.012296	-0.66143	E2F6P4
ENSG00000005187	7822	16	+	-0.0936412	3.89505	-3.36736	0.000782956	0.012306	-1.30173	ACSM3
ENSG00000151136	7820	12	+	-0.101315	4.01697	-3.36617	0.000786313	0.0123499	-1.32502	BTBD11
ENSG00000197721	2671	1	+	-0.212053	3.81478	-3.36371	0.000793404	0.0124445	-1.29871	CR1L
ENSG00000231752	5745	1	+	0.106741	3.48322	3.3636	0.000793603	0.0124445	-1.2578	EMBP1
ENSG00000179921	2692	2	+	-0.113544	2.93187	-3.36345	0.00079403	0.0124445	-1.15188	GPBAR1
ENSG00000164176	5738	5	-	-0.395427	-2.04476	-3.36186	0.000798578	0.0125069	-0.679401	EDIL3
ENSG00000256039	868	12	+	0.224556	2.6739	3.36145	0.000799846	0.0125162	-1.14014	LINC02446
ENSG00000163082	3336	2	+	0.200681	0.109485	3.36125	0.000800312	0.0125162	-0.742815	SGPP2
ENSG00000227811	2131	1	+	-0.192822	0.74484	-3.35964	0.000804952	0.0125687	-0.799163	INKA2-AS1
ENSG00000099725	7566	Y	+	0.0808666	1.71677	3.35957	0.000805157	0.0125687	-1.2969	PRKY
ENSG00000272636	6448	17	-	-0.33215	-1.69703	-3.35934	0.000805817	0.0125687	-0.686228	DOC2B
ENSG00000148411	7212	9	-	-0.0713403	5.68926	-3.35929	0.000805949	0.0125687	-1.54352	NACC2
ENSG00000211668	400	22	+	0.220251	1.32072	3.35664	0.000813682	0.0126803	-0.921293	IGLV2-11
ENSG00000183309	7146	8	+	0.0405636	5.4253	3.3563	0.000814646	0.0126864	-1.53649	ZNF623
ENSG00000110880	6532	12	-	-0.0659503	7.23492	-3.3559	0.000815793	0.0126946	-1.66049	CORO1C
ENSG00000103365	8231	16	-	0.0564945	6.84299	3.35572	0.000816331	0.0126946	-1.64161	GGA2
ENSG00000108379	4334	17	-	-0.277814	-2.45786	-3.35362	0.000822488	0.0127814	-0.706711	WNT3
ENSG00000148737	6736	10	+	-0.138888	3.5593	-3.35275	0.000825097	0.0128129	-1.2899	TCF7L2
ENSG00000137449	7177	4	+	0.0716558	6.00657	3.35198	0.000827333	0.0128385	-1.59555	CPEB2
ENSG00000196668	2065	12	+	0.128385	1.8551	3.35146	0.000828876	0.0128534	-0.998792	LINC00173
ENSG00000143363	3156	1	+	-0.0636444	5.12041	-3.34952	0.00083465	0.0129338	-1.52621	PRUNE1
ENSG00000248124	5253	16	-	0.081505	4.34792	3.34705	0.000842056	0.0130394	-1.44325	RRN3P1
ENSG00000123091	3122	1	+	-0.171981	7.22498	-3.34585	0.00084581	0.0130884	-1.69372	RNF11
ENSG00000253773	1445	8	+	0.259368	-1.85312	3.34359	0.000852537	0.0131832	-0.733815	C8orf37-AS1
ENSG00000243709	1009	1	-	-0.278506	-1.34848	-3.34333	0.000853301	0.0131857	-0.737332	LEFTY1
ENSG00000168350	4466	14	-	-0.259626	-1.83963	-3.34237	0.000856257	0.0132136	-0.73758	DEGS2
ENSG00000197632	2201	18	+	0.187945	1.13104	3.34235	0.000856302	0.0132136	-0.920411	SERPINB2
ENSG00000184113	3429	22	-	-0.258333	0.461051	-3.34009	0.000863251	0.0133115	-0.864472	CLDN5
ENSG00000132680	5635	1	-	0.0409683	5.71955	3.33961	0.000864727	0.0133249	-1.61638	KHDC4
ENSG00000178057	2434	3	+	-0.0767169	4.27252	-3.33928	0.000865735	0.0133311	-1.452	NDUFAF3
ENSG00000135549	2978	6	+	0.273098	-1.15047	3.33822	0.000869	0.013372	-0.75678	PKIB
ENSG00000162849	14403	1	+	-0.283468	-1.9043	-3.33763	0.000870855	0.0133912	-0.751942	KIF26B
ENSG00000132824	4683	20	-	-0.0357263	7.4972	-3.3364	0.00087468	0.0134406	-1.73957	SERINC3
ENSG00000115942	5835	2	-	0.0506518	5.51249	3.33541	0.000877754	0.0134785	-1.61157	ORC2
ENSG00000079691	6799	6	+	0.140158	3.64585	3.33348	0.000883854	0.0135578	-1.38289	CARMIL1
ENSG00000075826	6474	10	-	0.115088	3.49592	3.33337	0.000884154	0.0135578	-1.35351	SEC31B
ENSG00000012061	5576	19	-	-0.0626157	4.46821	-3.33249	0.000886943	0.0135912	-1.50153	ERCC1
ENSG00000283994	1517	2	+	0.11577	4.32641	3.33183	0.000889034	0.0136137	-1.48622	AC092652.3
ENSG00000156738	4872	11	+	0.170819	7.00321	3.33082	0.000892371	0.0136553	-1.73569	MS4A1
ENSG00000128791	4435	18	+	-0.0819648	3.42281	-3.33022	0.000894151	0.0136731	-1.34764	TWSG1
ENSG00000130522	1863	19	-	-0.114918	4.86672	-3.32988	0.000895252	0.0136804	-1.55491	JUND
ENSG00000130844	8926	19	+	0.0635962	4.15172	3.32913	0.000897603	0.0137068	-1.47389	ZNF331
ENSG00000223960	4001	2	+	0.0861983	2.74455	3.3287	0.000898973	0.0137121	-1.23569	AC009948.1
ENSG00000211869	57	14	+	0.105172	2.39983	3.32863	0.000899194	0.0137121	-1.18034	TRAJ20
ENSG00000249856	846	5	-	0.257991	-1.35282	3.32799	0.000901247	0.0137339	-0.784742	AC116337.3
ENSG00000147234	9158	X	+	-0.204839	1.3725	-3.32749	0.000902851	0.0137488	-0.999583	FRMPD3
ENSG00000048707	20768	1	+	0.0778565	8.05853	3.32714	0.000903977	0.0137564	-1.8001	VPS13D
ENSG00000094916	14960	12	-	0.0866153	6.1684	3.32633	0.000906599	0.0137774	-1.6958	CBX5
ENSG00000143761	3202	1	+	-0.0851484	7.45957	-3.32633	0.000906604	0.0137774	-1.7709	ARF1
ENSG00000273447	700	4	+	0.13503	1.00588	3.32505	0.000910735	0.0138306	-0.957798	AC004067.1
ENSG00000174358	5276	5	+	-0.436523	-0.896517	-3.32432	0.000913187	0.0138583	-0.805647	SLC6A19
ENSG00000183155	2430	1	-	-0.0458102	4.50572	-3.3237	0.000915117	0.0138725	-1.53621	RABIF
ENSG00000206560	11276	3	-	-0.065842	6.323	-3.32357	0.000915524	0.0138725	-1.71277	ANKRD28
ENSG00000114738	3921	3	+	-0.0607877	6.96124	-3.32342	0.000916016	0.0138725	-1.75218	MAPKAPK3
ENSG00000227550	345	7	+	-0.289432	-1.667	-3.32318	0.000916809	0.013875	-0.795522	TRBV7-5
ENSG00000165678	2128	10	+	-0.0553979	7.42829	-3.32265	0.000918516	0.0138913	-1.78075	GHITM
ENSG00000182173	3440	17	+	-0.0832166	3.95801	-3.32117	0.000923351	0.0139548	-1.46365	TSEN54
ENSG00000205126	1867	11	+	-0.307056	-1.99532	-3.32052	0.000925502	0.0139778	-0.803339	ACCSL
ENSG00000165526	4083	11	-	0.049176	4.40253	3.31618	0.000939858	0.0141848	-1.55062	RPUSD4
ENSG00000284874	764	22	+	-0.252295	-0.761546	-3.31363	0.000948407	0.0143016	-0.840762	SEPT5-GP1BB
ENSG00000159445	4390	1	-	0.0885663	4.40077	3.31341	0.000949115	0.0143016	-1.56297	THEM4
ENSG00000110013	8139	11	-	-0.102506	2.60753	-3.31329	0.000949544	0.0143016	-1.25128	SIAE
ENSG00000171793	11517	1	+	0.0545764	4.71752	3.31308	0.000950254	0.0143025	-1.60283	CTPS1
ENSG00000165209	7843	9	-	0.0995049	5.4341	3.31279	0.000951224	0.0143073	-1.68096	STRBP
ENSG00000186594	2901	17	-	-0.0655691	3.568	-3.31215	0.000953371	0.0143299	-1.42689	MIR22HG
ENSG00000197858	3268	8	+	-0.0936911	3.30638	-3.31172	0.000954829	0.014342	-1.39638	GPAA1
ENSG00000265491	11041	1	-	-0.0405641	6.06355	-3.30996	0.000960813	0.014422	-1.7387	RNF115
ENSG00000204228	1171	6	+	0.110129	1.74802	3.30919	0.000963438	0.0144516	-1.12307	HSD17B8
ENSG00000171159	1662	9	+	-0.107249	3.03867	-3.30692	0.000971176	0.0145577	-1.37251	C9orf16
ENSG00000186265	3697	3	-	0.109014	5.31542	3.30571	0.00097541	0.0146112	-1.69409	BTLA
ENSG00000279884	951	2	-	0.12257	3.46557	3.30474	0.000978719	0.0146508	-1.44034	AC010894.5
ENSG00000070610	4803	9	-	-0.0559349	5.76141	-3.30345	0.000983178	0.0146982	-1.7359	GBA2
ENSG00000017797	8043	18	+	-0.0771484	7.07156	-3.30344	0.000983218	0.0146982	-1.82387	RALBP1
ENSG00000138777	4654	4	-	0.0612322	5.16132	3.30198	0.000988301	0.0147642	-1.68693	PPA2
ENSG00000166562	4511	18	+	0.085708	3.79932	3.30107	0.000991491	0.0148018	-1.51145	SEC11C
ENSG00000237943	3892	10	+	0.0970513	6.24989	3.30073	0.0009927	0.0148098	-1.78415	PRKCQ-AS1
ENSG00000106003	3418	7	+	-0.0800377	6.59387	-3.30034	0.000994028	0.014816	-1.80335	LFNG
ENSG00000174945	7011	7	+	0.206143	0.163409	3.30022	0.000994462	0.014816	-0.942522	AMZ1
ENSG00000137207	3053	6	-	-0.0699203	5.12986	-3.2992	0.00099804	0.0148593	-1.68924	YIPF3
ENSG00000157778	1960	7	-	-0.0933165	2.87141	-3.29823	0.00100146	0.0149001	-1.35071	PSMG3
ENSG00000138741	4358	4	-	-0.356487	-1.30985	-3.2965	0.00100762	0.0149814	-0.878725	TRPC3
ENSG00000269889	843	3	+	-0.290346	-1.56617	-3.29631	0.00100828	0.0149814	-0.876891	AC078802.1
ENSG00000044459	11064	9	+	-0.0897487	3.79317	-3.29291	0.00102044	0.0151518	-1.5268	CNTLN
ENSG00000106785	5469	9	-	0.0856017	5.06185	3.2927	0.00102119	0.0151527	-1.71022	TRIM14
ENSG00000102804	8586	13	-	-0.0944019	5.87711	-3.29074	0.00102831	0.015248	-1.78758	TSC22D1
ENSG00000128578	5876	7	+	-0.194113	0.181342	-3.29008	0.00103066	0.0152726	-0.959905	STRIP2
ENSG00000106327	5065	7	-	-0.212393	1.39982	-3.28965	0.00103225	0.0152859	-1.12822	TFR2
ENSG00000135905	11265	2	-	0.0547955	8.68747	3.28924	0.0010337	0.0152972	-1.95411	DOCK10
ENSG00000240583	2525	7	+	-0.268642	1.3144	-3.28846	0.00103666	0.0153256	-1.104	AQP1
ENSG00000165409	9909	14	+	0.273398	-1.22422	3.28814	0.00103774	0.0153256	-0.907153	TSHR
ENSG00000203995	4694	1	+	0.265635	-2.16627	3.28804	0.00103811	0.0153256	-0.89974	ZYG11A
ENSG00000140943	10238	16	-	0.038904	6.9103	3.28795	0.00103841	0.0153256	-1.86743	MBTPS1
ENSG00000160654	3836	11	+	0.0736475	5.67407	3.28727	0.00104091	0.0153522	-1.7854	CD3G
ENSG00000130725	1831	19	-	-0.0964842	4.33511	-3.28595	0.00104576	0.0154134	-1.62988	UBE2M
ENSG00000148218	4983	9	-	-0.0666617	4.93016	-3.28545	0.00104761	0.0154303	-1.71377	ALAD
ENSG00000226383	2716	2	-	0.27828	0.564422	3.28394	0.00105323	0.0155027	-1.04532	LINC01876
ENSG00000245008	4479	11	-	-0.261676	-2.27611	-3.28352	0.00105475	0.0155147	-0.913741	AP001122.1
ENSG00000113532	7794	5	-	0.0516073	8.3991	3.28238	0.00105898	0.0155666	-1.96116	ST8SIA4
ENSG00000186260	16446	16	+	0.067093	4.62469	3.28138	0.0010627	0.0155954	-1.69514	MRTFB
ENSG00000260231	2457	7	+	-0.180652	3.4031	-3.28135	0.00106294	0.0155954	-1.49863	KDM7A-DT
ENSG00000130734	2278	19	+	-0.103375	2.97076	-3.28119	0.00106342	0.0155954	-1.43512	ATG4D
ENSG00000188229	2111	9	+	-0.0952871	5.73766	-3.2811	0.00106377	0.0155954	-1.80474	TUBB4B
ENSG00000124766	5852	6	+	-0.106303	2.3232	-3.27978	0.0010687	0.0156573	-1.30059	SOX4
ENSG00000140548	4936	15	+	-0.0781014	4.79808	-3.27787	0.00107586	0.0157434	-1.71677	ZNF710
ENSG00000143297	12419	1	-	0.240958	4.63983	3.27765	0.00107689	0.0157434	-1.71321	FCRL5
ENSG00000173193	10495	3	+	0.111632	9.50937	3.27751	0.00107737	0.0157434	-2.02775	PARP14
ENSG00000184209	5140	12	+	-0.0460933	4.39601	-3.2774	0.00107764	0.0157434	-1.67191	SNRNP35
ENSG00000163453	1930	4	-	-0.11928	3.03472	-3.27727	0.00107816	0.0157434	-1.44153	IGFBP7
ENSG00000267048	37	16	+	-0.243465	-2.28409	-3.27612	0.00108252	0.0157884	-0.93525	AC092143.3
ENSG00000196139	4532	10	+	-0.185288	2.67184	-3.27594	0.00108326	0.0157884	-1.3792	AKR1C3
ENSG00000114735	19425	3	+	0.0635309	5.28663	3.27589	0.00108339	0.0157884	-1.78565	HEMK1
ENSG00000137752	3698	11	-	0.0622252	7.71382	3.27322	0.00109359	0.0159115	-1.9568	CASP1
ENSG00000214013	10107	15	+	0.0523736	6.12722	3.27314	0.0010939	0.0159115	-1.86412	GANC
ENSG00000000938	3474	1	-	-0.0699485	8.55461	-3.27311	0.001094	0.0159115	-1.99749	FGR
ENSG00000189298	4842	6	+	0.0667664	3.43799	3.27261	0.00109593	0.015929	-1.54014	ZKSCAN3
ENSG00000130956	4056	9	+	0.0732202	3.63952	3.27224	0.00109734	0.0159389	-1.57806	HABP4
ENSG00000114166	5634	3	+	-0.0943163	8.19872	-3.26996	0.00110621	0.0160572	-1.99184	KAT2B
ENSG00000248697	1862	4	+	0.146782	1.19454	3.26924	0.00110893	0.0160861	-1.17135	TOX4P1
ENSG00000176641	10632	18	-	-0.24163	0.0887422	-3.26815	0.00111319	0.0161372	-1.02272	RNF152
ENSG00000254554	803	11	-	0.172428	0.659198	3.26776	0.00111471	0.0161398	-1.09302	AC080023.1
ENSG00000130921	7090	12	+	0.053476	4.3612	3.26773	0.00111483	0.0161398	-1.70291	C12orf65
ENSG00000182518	2499	X	-	-0.130936	1.95359	-3.26599	0.00112164	0.0162276	-1.28968	FAM104B
ENSG00000211625	445	2	+	0.326444	-1.57441	3.26502	0.00112543	0.0162718	-0.972899	IGKV3D-20
ENSG00000204308	1178	6	+	-0.0811722	4.09959	-3.26478	0.00112637	0.0162747	-1.66635	RNF5
ENSG00000136169	6678	13	+	0.0550876	5.6764	3.26449	0.00112752	0.0162761	-1.85732	SETDB2
ENSG00000246528	1967	8	+	0.264003	-1.50475	3.26439	0.00112794	0.0162761	-0.974235	AC079089.1
ENSG00000116991	7641	1	-	0.109757	6.16478	3.26264	0.00113492	0.016366	-1.89893	SIPA1L2
ENSG00000107854	6157	10	+	0.0348798	7.6967	3.26225	0.00113641	0.0163768	-1.99226	TNKS2
ENSG00000164821	617	8	-	-0.371386	1.42384	-3.26172	0.0011387	0.016399	-1.2153	DEFA4
ENSG00000106261	10319	7	+	0.0315416	6.94824	3.26028	0.00114427	0.0164685	-1.95859	ZKSCAN1
ENSG00000204463	5310	6	-	-0.134791	6.04566	-3.2583	0.00115234	0.0165739	-1.9041	BAG6
ENSG00000185483	6715	1	+	-0.326185	-1.80143	-3.25779	0.00115426	0.0165906	-0.989613	ROR1
ENSG00000134779	10571	18	-	-0.0905955	6.21848	-3.25759	0.00115508	0.0165915	-1.92026	TPGS2
ENSG00000107077	10188	9	+	0.0435467	7.36142	3.25678	0.00115834	0.0166275	-1.99288	KDM4C
ENSG00000089094	13623	12	-	0.0486506	4.99986	3.25589	0.00116193	0.0166638	-1.81997	KDM2B
ENSG00000147650	9777	8	-	-0.11692	2.36385	-3.25571	0.00116268	0.0166638	-1.39306	LRP12
ENSG00000166086	5451	11	+	-0.174212	4.40647	-3.25563	0.00116313	0.0166638	-1.74213	JAM3
ENSG00000196569	10358	6	+	-0.155096	1.7689	-3.25466	0.00116692	0.0167071	-1.29116	LAMA2
ENSG00000111224	6200	12	-	0.0616428	5.27803	3.25415	0.00116903	0.0167264	-1.85414	PARP11
ENSG00000088986	2957	12	+	-0.0741518	5.37025	-3.25346	0.00117181	0.0167554	-1.86221	DYNLL1
ENSG00000172671	6232	10	-	-0.0752008	5.21916	-3.25246	0.00117593	0.0168033	-1.85162	ZFAND4
ENSG00000061676	22520	2	-	-0.0968814	3.77052	-3.25023	0.00118508	0.0169232	-1.66516	NCKAP1
ENSG00000127152	7855	14	-	0.0620772	7.14264	3.24964	0.00118752	0.0169418	-2.00421	BCL11B
ENSG00000249790	2279	12	+	-0.401217	6.05315	-3.2496	0.00118792	0.0169418	-1.92682	AC092490.1
ENSG00000175857	3273	5	+	0.0886546	5.95307	3.24906	0.00118993	0.0169505	-1.92625	GAPT
ENSG00000173153	3030	11	+	-0.0753866	4.61491	-3.24898	0.00119026	0.0169505	-1.78647	ESRRA
ENSG00000231721	7072	7	-	0.0713396	7.6307	3.24884	0.00119085	0.0169505	-2.03191	LINC-PINT
ENSG00000124490	1518	6	-	-0.293335	-2.13916	-3.24814	0.00119378	0.0169813	-1.01688	CRISP2
ENSG00000165275	2866	9	+	0.0621613	3.3279	3.24754	0.00119626	0.0170056	-1.60264	TRMT10B
ENSG00000113108	3220	5	-	0.0704005	4.05223	3.24709	0.00119814	0.0170213	-1.71847	APBB3
ENSG00000129968	6139	19	-	-0.0986354	5.27367	-3.24647	0.00120075	0.0170467	-1.86402	ABHD17A
ENSG00000171451	9531	18	-	0.172778	2.58787	3.24624	0.00120178	0.0170467	-1.48655	DSEL
ENSG00000128438	4635	17	-	0.246696	0.082597	3.24611	0.00120225	0.0170467	-1.11116	TBC1D27P
ENSG00000162946	10265	1	+	0.0952631	5.71359	3.24431	0.0012098	0.0171427	-1.92449	DISC1
ENSG00000113924	2983	3	-	-0.134359	1.94847	-3.24388	0.00121162	0.0171574	-1.3545	HGD
ENSG00000125354	6245	X	-	0.0526183	6.8515	3.2425	0.00121745	0.017229	-2.01157	2021-09-06
ENSG00000066583	1940	5	+	-0.0740597	3.71848	-3.24187	0.00122011	0.0172555	-1.6821	ISOC1
ENSG00000155465	5131	14	-	-0.0628069	6.76051	-3.24163	0.00122112	0.0172586	-2.00435	SLC7A7
ENSG00000137462	5217	4	+	0.082734	8.99199	3.24054	0.0012258	0.0173137	-2.12298	TLR2
ENSG00000143919	3991	2	+	0.083094	3.73985	3.24002	0.00122799	0.0173277	-1.69612	CAMKMT
ENSG00000066322	2439	1	-	-0.0529523	5.41362	-3.23993	0.00122836	0.0173277	-1.90921	ELOVL1
ENSG00000170899	2175	6	-	-0.200596	-0.153771	-3.2388	0.0012332	0.0173831	-1.10092	GSTA4
ENSG00000232434	4330	9	+	-0.205551	-0.617114	-3.23846	0.00123464	0.0173831	-1.10036	AJM1
ENSG00000279415	978	16	-	0.257945	-0.927765	3.23846	0.00123465	0.0173831	-1.06427	AC099494.2
ENSG00000106686	7361	9	-	0.171536	1.01299	3.23827	0.00123548	0.0173836	-1.22899	SPATA6L
ENSG00000006638	2793	19	-	-0.228754	-0.432498	-3.23798	0.00123674	0.0173901	-1.08766	TBXA2R
ENSG00000196187	10296	1	-	0.0976829	6.44452	3.23666	0.00124245	0.0174525	-2.00492	TMEM63A
ENSG00000033867	9616	3	-	0.0624021	6.95754	3.23658	0.00124276	0.0174525	-2.03518	SLC4A7
ENSG00000166432	7514	X	-	0.0731695	5.54722	3.23592	0.0012456	0.0174812	-1.9368	ZMAT1
ENSG00000196781	4906	9	-	-0.121454	2.64623	-3.23572	0.00124648	0.0174825	-1.50494	TLE1
ENSG00000121858	3473	3	-	0.0816106	8.00514	3.23491	0.00125002	0.0175209	-2.09535	TNFSF10
ENSG00000104660	5167	8	+	0.0574454	6.86881	3.23443	0.00125206	0.0175385	-2.03708	LEPROTL1
ENSG00000275202	1101	13	-	-0.187953	-0.294428	-3.23416	0.00125324	0.0175438	-1.10126	AL161421.1
ENSG00000157240	6963	7	+	-0.102862	2.47978	-3.23262	0.00125994	0.0176263	-1.47957	FZD1
ENSG00000083444	5320	1	+	-0.0997545	5.02818	-3.23185	0.00126332	0.0176619	-1.89131	PLOD1
ENSG00000269892	657	12	+	-0.168202	0.300421	-3.23168	0.00126408	0.0176619	-1.15478	AC125494.2
ENSG00000213930	3581	9	+	0.0661975	5.38041	3.23128	0.0012658	0.0176747	-1.93662	GALT
ENSG00000188549	7398	15	-	-0.126332	1.38951	-3.23067	0.00126852	0.0177014	-1.29594	CCDC9B
ENSG00000278709	2598	20	+	0.257846	-1.52298	3.23009	0.00127104	0.0177253	-1.07471	NKILA
ENSG00000231952	915	7	+	-0.291903	-1.71983	-3.22979	0.00127237	0.0177326	-1.07235	DPY19L1P2
ENSG00000153814	4206	7	-	-0.140664	5.58929	-3.2265	0.00128713	0.0179263	-1.9696	JAZF1
ENSG00000179604	5007	17	-	-0.108625	1.80373	-3.22629	0.0012879	0.0179263	-1.38049	CDC42EP4
ENSG00000013725	5958	11	+	0.0791562	5.70946	3.22449	0.00129596	0.0180272	-1.98861	CD6
ENSG00000102024	4099	X	+	-0.265914	-1.22729	-3.22362	0.00129985	0.0180699	-1.0981	PLS3
ENSG00000172175	11527	18	+	0.0572817	7.2879	3.22199	0.0013072	0.0181607	-2.1006	MALT1
ENSG00000231105	2479	1	+	0.154764	0.389179	3.22121	0.00131074	0.0181983	-1.19971	AL031728.1
ENSG00000142207	11461	21	-	0.0596555	4.97399	3.21942	0.00131891	0.0183002	-1.93466	URB1
ENSG00000124788	17812	6	-	0.0777409	7.48434	3.21605	0.00133432	0.0185023	-2.12876	ATXN1
ENSG00000226254	420	7	+	0.209106	-0.367869	3.21537	0.00133748	0.0185344	-1.15821	PTP4A1P3
ENSG00000268555	1178	19	-	-0.296014	3.35735	-3.21473	0.00134064	0.0185666	-1.69632	AC123912.4
ENSG00000211879	64	14	+	0.106168	2.57764	3.21434	0.00134224	0.0185771	-1.58225	TRAJ10
ENSG00000152484	5195	13	-	-0.149518	6.7538	-3.21413	0.00134342	0.0185815	-2.09292	USP12
ENSG00000169508	1700	13	-	0.106732	5.97366	3.21393	0.00134425	0.0185815	-2.04374	GPR183
ENSG00000138658	9103	4	-	-0.0768914	4.31069	-3.21345	0.00134639	0.0185995	-1.86293	ZGRF1
ENSG00000139746	10122	13	-	0.0578683	6.84433	3.21316	0.00134773	0.0186021	-2.10277	RBM26
ENSG00000139625	7971	12	-	0.0693213	3.45217	3.21294	0.00134876	0.0186021	-1.72968	MAP3K12
ENSG00000116675	6900	1	+	-0.192547	4.2585	-3.21287	0.00134927	0.0186021	-1.85658	DNAJC6
ENSG00000239900	5767	22	+	0.0512342	4.59013	3.21267	0.00135	0.0186021	-1.90957	ADSL
ENSG00000211688	60	7	-	-0.189634	0.611967	-3.2125	0.00135081	0.0186021	-1.25411	TRGJP2
ENSG00000255545	8255	11	+	-0.27442	-0.55102	-3.21096	0.00135798	0.0186892	-1.15713	AP004608.1
ENSG00000100412	4041	22	+	-0.0668039	5.09365	-3.21037	0.00136075	0.0187156	-1.97143	ACO2
ENSG00000243264	400	2	+	0.320373	-1.25687	3.21	0.0013625	0.018728	-1.14317	IGKV2D-29
ENSG00000112414	8473	6	+	-0.230727	0.108291	-3.20977	0.00136359	0.0187313	-1.20521	ADGRG6
ENSG00000143869	9749	2	+	0.261049	1.50485	3.20944	0.00136528	0.0187428	-1.40827	GDF7
ENSG00000144567	5689	2	+	-0.0840246	6.88454	-3.20905	0.00136699	0.0187546	-2.117	RETREG2
ENSG00000166503	15857	15	-	0.150419	3.17563	3.20855	0.00136939	0.0187758	-1.70189	HDGFL3
ENSG00000211593	38	2	-	0.202779	1.04223	3.20788	0.00137251	0.018807	-1.35774	IGKJ5
ENSG00000176845	2626	17	+	-0.096078	4.69839	-3.2076	0.0013738	0.018812	-1.92644	METRNL
ENSG00000153560	9760	3	-	0.0512387	5.9675	3.20744	0.00137459	0.018812	-2.06281	UBP1
ENSG00000158560	4568	7	+	-0.283677	-1.70636	-3.2072	0.00137571	0.0188156	-1.13758	DYNC1I1
ENSG00000078589	1803	X	+	0.0762615	5.74462	3.20663	0.00137842	0.0188409	-2.04754	P2RY10
ENSG00000265401	461	17	-	-0.28606	0.00368474	-3.20604	0.00138125	0.0188569	-1.21702	AC093484.3
ENSG00000228474	719	2	-	-0.0965393	6.60661	-3.20604	0.00138129	0.0188569	-2.10955	OST4
ENSG00000165457	1416	11	+	-0.162403	0.923182	-3.20485	0.00138692	0.0189219	-1.30965	FOLR2
ENSG00000150961	9920	4	-	0.0568281	5.67194	3.20417	0.00139017	0.0189545	-2.04907	SEC24D
ENSG00000146555	12062	7	+	-0.287761	-0.624104	-3.20314	0.00139507	0.0190095	-1.17552	SDK1
ENSG00000261716	6440	1	-	0.0629708	5.99741	3.20219	0.00139964	0.0190331	-2.07967	HIST2H2BC
ENSG00000203797	2130	6	-	-0.217348	-0.0157432	-3.20197	0.00140073	0.0190331	-1.21655	DDO
ENSG00000272779	1121	22	+	0.0931805	4.06343	3.20188	0.00140114	0.0190331	-1.86588	AC245060.4
ENSG00000144852	5162	3	+	0.245261	-1.82929	3.20169	0.00140207	0.0190331	-1.15339	NR1I2
ENSG00000079335	6328	1	+	0.0583333	6.59388	3.20166	0.00140219	0.0190331	-2.12469	CDC14A
ENSG00000284959	8011	14	-	-0.14083	1.21662	-3.2016	0.00140251	0.0190331	-1.36436	AC007262.2
ENSG00000215788	4179	1	-	0.0970352	4.53513	3.20153	0.00140285	0.0190331	-1.93695	TNFRSF25
ENSG00000152760	3100	1	+	-0.304032	-1.29065	-3.19807	0.00141963	0.0192489	-1.17185	TCTEX1D1
ENSG00000039068	6177	16	+	-0.2074	2.72673	-3.19712	0.00142445	0.0193023	-1.64692	CDH1
ENSG00000081177	6263	14	+	0.0667419	3.30198	3.19651	0.00142726	0.0193285	-1.75697	EXD2
ENSG00000272356	4315	6	+	0.125381	2.02028	3.19628	0.00142841	0.0193322	-1.52462	AL080317.3
ENSG00000178802	9090	15	+	0.0553093	4.5889	3.19609	0.00142931	0.0193326	-1.96162	MPI
ENSG00000229754	2503	2	-	-0.191566	4.32483	-3.19562	0.00143186	0.0193552	-1.91976	CXCR2P1
ENSG00000154122	12702	5	-	-0.119208	6.03294	-3.19444	0.00143758	0.0194206	-2.10775	ANKH
ENSG00000186469	6379	14	+	-0.0562562	6.93029	-3.19409	0.00143918	0.0194302	-2.16639	GNG2
ENSG00000142166	6301	21	+	0.0476091	7.74738	3.19368	0.0014412	0.0194456	-2.21354	IFNAR1
ENSG00000247317	3853	8	-	0.234207	-0.608261	3.19286	0.0014453	0.0194815	-1.21388	LY6E-DT
ENSG00000269335	3529	X	+	-0.0963607	2.68954	-3.19279	0.00144563	0.0194815	-1.65235	IKBKG
ENSG00000235217	4051	20	-	-0.11003	1.46641	-3.19218	0.00144867	0.0195105	-1.43092	TSPY26P
ENSG00000147894	6332	9	-	0.0710551	7.89435	3.19086	0.00145525	0.0195872	-2.22892	C9orf72
ENSG00000104903	3119	19	-	-0.162668	5.37248	-3.18998	0.00145981	0.0196365	-2.05162	LYL1
ENSG00000124275	6498	5	+	0.0465151	5.52942	3.18845	0.00146729	0.0197251	-2.08589	MTRR
ENSG00000100351	6190	22	+	-0.0581585	6.84566	-3.18763	0.00147146	0.0197691	-2.18377	GRAP2
ENSG00000198336	1636	17	+	-0.242668	3.09968	-3.18718	0.00147393	0.0197796	-1.74638	MYL4
ENSG00000258890	8048	17	+	0.0550411	5.59637	3.18712	0.00147404	0.0197796	-2.09547	CEP95
ENSG00000188897	12027	16	-	0.146446	5.5566	3.18656	0.00147706	0.0198081	-2.08854	AC099489.1
ENSG00000121210	6393	4	+	0.0482544	7.536	3.1862	0.00147868	0.0198178	-2.22655	TMEM131L
ENSG00000180667	6521	1	-	-0.180438	8.07563	-3.186	0.0014799	0.019822	-2.25309	YOD1
ENSG00000013016	4636	2	+	-0.127922	3.97558	-3.18555	0.00148202	0.0198317	-1.90021	EHD3
ENSG00000153885	6388	19	+	-0.0859912	3.18215	-3.18546	0.00148242	0.0198317	-1.76121	KCTD15
ENSG00000090674	3781	19	+	-0.16224	3.69663	-3.18478	0.00148602	0.0198678	-1.85706	MCOLN1
ENSG00000240864	378	2	-	0.260019	0.357386	3.18305	0.00149477	0.0199706	-1.33315	IGKV1-16
ENSG00000134326	4302	2	-	0.231304	4.89251	3.18294	0.00149553	0.0199706	-2.03851	CMPK2
ENSG00000283384	3376	13	+	0.242623	0.194721	3.18244	0.00149783	0.0199892	-1.29829	AL138694.1
ENSG00000182670	15883	21	+	0.0550015	7.81393	3.18049	0.00150786	0.0201109	-2.25858	TTC3
ENSG00000198865	3431	5	+	0.142228	2.01324	3.17929	0.00151409	0.0201817	-1.59121	CCDC152
ENSG00000108771	3843	17	-	0.115444	4.36519	3.1784	0.00151874	0.0202225	-1.98128	DHX58
ENSG00000130649	9621	10	+	-0.242582	-0.961778	-3.17835	0.00151898	0.0202225	-1.23863	CYP2E1
ENSG00000113389	9866	5	+	-0.260688	-0.736003	-3.17751	0.00152333	0.0202682	-1.25026	NPR3
ENSG00000149292	5203	11	+	0.0790228	4.78999	3.17716	0.00152518	0.0202776	-2.04657	TTC12
ENSG00000180376	9267	3	+	0.0773182	5.44	3.17683	0.00152688	0.0202776	-2.11446	CCDC66
ENSG00000164983	9029	8	-	0.0594038	6.49247	3.17681	0.00152697	0.0202776	-2.19485	TMEM65
ENSG00000197122	6468	20	+	-0.124911	2.44041	-3.17667	0.00152773	0.0202776	-1.65692	SRC
ENSG00000123080	3318	1	+	-0.133017	1.67663	-3.17642	0.00152903	0.0202827	-1.51434	CDKN2C
ENSG00000117868	7098	7	-	0.0446085	7.56528	3.17584	0.00153205	0.0203105	-2.26108	ESYT2
ENSG00000152377	6222	5	-	0.183185	0.103054	3.17481	0.00153744	0.0203697	-1.31019	SPOCK1
ENSG00000074935	6973	6	-	0.0736591	4.20583	3.17232	0.00155059	0.0205316	-1.98223	TUBE1
ENSG00000101224	4314	20	+	0.0811441	5.12891	3.17042	0.0015607	0.020653	-2.10555	CDC25B
ENSG00000165272	2950	9	-	0.104389	4.17551	3.16808	0.00157319	0.0208058	-1.99462	AQP3
ENSG00000238269	507	X	+	-0.300185	-0.881106	-3.16686	0.00157975	0.0208737	-1.27393	PAGE2B
ENSG00000106571	10950	7	-	-0.279768	-1.78784	-3.16677	0.00158022	0.0208737	-1.25308	GLI3
ENSG00000186480	3650	7	+	-0.0607735	5.95479	-3.16452	0.00159238	0.0210218	-2.19433	INSIG1
ENSG00000104972	5008	19	+	-0.0876015	4.61861	-3.16356	0.00159764	0.0210784	-2.06018	LILRB1
ENSG00000113712	4828	5	-	0.0293847	6.947	3.16206	0.00160581	0.0211736	-2.26956	CSNK1A1
ENSG00000173762	2735	17	-	-0.136756	1.58611	-3.16158	0.00160845	0.0211957	-1.60373	CD7
ENSG00000059588	7743	1	-	0.0561083	5.77523	3.16127	0.00161015	0.0212055	-2.19273	TARBP1
ENSG00000112297	10374	6	+	0.0349445	8.07992	3.16098	0.0016117	0.0212131	-2.33281	CRYBG1
ENSG00000260719	1656	16	+	0.105557	1.60768	3.16061	0.00161376	0.0212277	-1.56402	AC009133.3
ENSG00000204614	2497	6	+	-0.284699	-0.675437	-3.15715	0.00163283	0.0214657	-1.30848	TRIM40
ENSG00000119969	9710	10	+	0.0948831	3.81288	3.15504	0.00164462	0.0216077	-1.97788	HELLS
ENSG00000153214	5367	2	+	0.0528519	5.56184	3.15325	0.00165464	0.0217263	-2.19882	TMEM87B
ENSG00000230590	28487	X	-	0.0777202	7.56023	3.1507	0.00166904	0.0219024	-2.33829	FTX
ENSG00000148468	3955	10	-	0.128535	1.27363	3.15011	0.00167241	0.0219335	-1.54125	FAM171A1
ENSG00000265241	5482	1	-	-0.0421589	6.20746	-3.14887	0.00167944	0.0220057	-2.26177	RBM8A
ENSG00000207493	135	16	-	0.197788	0.343985	3.14879	0.00167991	0.0220057	-1.42626	SNORA46
ENSG00000198315	7565	6	+	0.0491009	6.16344	3.14848	0.00168167	0.0220157	-2.26204	ZKSCAN8
ENSG00000040199	12493	16	-	-0.0974618	5.36876	-3.14629	0.00169425	0.0221672	-2.20171	PHLPP2
ENSG00000172869	13680	5	+	0.0490152	7.51296	3.14584	0.00169679	0.0221872	-2.35117	DMXL1
ENSG00000136709	14580	2	-	0.0400652	7.2171	3.14549	0.0016988	0.0221923	-2.33636	WDR33
ENSG00000227855	4263	7	+	-0.249692	-1.20665	-3.14532	0.00169981	0.0221923	-1.32575	DPY19L2P3
ENSG00000198805	4139	14	+	-0.100001	6.17536	-3.14518	0.00170068	0.0221923	-2.27239	PNP
ENSG00000121957	9130	1	+	-0.0852379	3.97003	-3.14507	0.00170121	0.0221923	-2.02314	GPSM2
ENSG00000103037	5078	16	+	0.0603833	3.61773	3.1434	0.0017109	0.0222978	-1.97737	SETD6
ENSG00000278861	547	12	+	0.232552	-0.930748	3.14332	0.00171132	0.0222978	-1.34249	AC117503.2
ENSG00000181856	4046	17	+	-0.286012	-1.51666	-3.14309	0.00171266	0.022302	-1.32583	SLC2A4
ENSG00000102316	2940	X	+	-0.0574036	5.71484	-3.1408	0.00172599	0.0224624	-2.24905	MAGED2
ENSG00000235194	5501	14	-	0.0622965	4.43031	3.14002	0.00173058	0.0225088	-2.11598	PPP1R3E
ENSG00000109787	6297	4	+	-0.034114	8.29773	-3.13955	0.00173331	0.022531	-2.40948	KLF3
ENSG00000113558	12600	5	-	-0.0579404	7.39581	-3.13913	0.00173578	0.0225487	-2.3652	SKP1
ENSG00000159399	6064	2	+	0.0793686	6.41682	3.13897	0.00173672	0.0225487	-2.30612	HK2
ENSG00000143110	2768	1	+	-0.0542589	6.44721	-3.13777	0.00174381	0.0226273	-2.31095	C1orf162
ENSG00000254094	527	4	+	-0.221324	-1.82892	-3.13718	0.00174726	0.0226589	-1.3397	AC078852.2
ENSG00000126709	865	1	-	0.229805	4.93833	3.1359	0.00175514	0.0227476	-2.18921	IFI6
ENSG00000103528	7371	16	+	-0.159771	1.41216	-3.13504	0.00176001	0.0227973	-1.60331	SYT17
ENSG00000189007	7175	6	-	0.0661504	3.9967	3.13482	0.00176127	0.0228002	-2.06673	ADAT2
ENSG00000054356	8261	2	-	-0.252253	-2.23577	-3.13381	0.0017673	0.0228648	-1.34433	PTPRN
ENSG00000285676	1239	10	-	-0.271421	-1.28829	-3.13336	0.00176999	0.0228862	-1.358	AL158212.5
ENSG00000170734	3540	6	+	0.0459364	4.73593	3.13157	0.00178075	0.0230118	-2.17995	POLH
ENSG00000137713	6720	11	-	0.0442941	5.54178	3.13122	0.00178282	0.0230251	-2.2663	PPP2R1B
ENSG00000135414	8657	12	+	0.061288	3.98418	3.13048	0.00178731	0.0230695	-2.08053	GDF11
ENSG00000183690	3319	X	-	-0.107625	3.02058	-3.12915	0.00179533	0.0231595	-1.91073	EFHC2
ENSG00000151689	3676	2	+	-0.0697551	3.24684	-3.12813	0.00180152	0.0232257	-1.95202	INPP1
ENSG00000211864	60	14	+	0.107426	1.87121	3.12792	0.00180281	0.0232287	-1.7139	TRAJ25
ENSG00000126581	6414	17	-	-0.0319681	6.81383	-3.12627	0.00181289	0.0233393	-2.37169	BECN1
ENSG00000211882	59	14	+	0.0900252	2.58531	3.12612	0.00181379	0.0233393	-1.84929	TRAJ7
ENSG00000211676	175	22	+	0.259569	-1.98525	3.12599	0.00181457	0.0233393	-1.36893	IGLJ2
ENSG00000178974	4133	14	+	-0.0384591	5.89534	-3.12439	0.00182439	0.0234519	-2.31481	FBXO34
ENSG00000253368	1976	1	+	-0.243751	-0.708906	-3.1224	0.00183667	0.023596	-1.41238	TRNP1
ENSG00000136813	8449	9	-	0.0341676	7.16127	3.12063	0.00184767	0.0237235	-2.4097	ECPAS
ENSG00000136689	3256	2	+	0.0949565	5.36392	3.12008	0.00185116	0.0237545	-2.28132	IL1RN
ENSG00000173926	5179	5	-	-0.119975	2.80011	-3.11809	0.00186357	0.0238997	-1.90372	2021-03-03
ENSG00000187325	2791	X	-	0.104496	2.88611	3.1155	0.00187982	0.0240941	-1.94267	TAF9B
ENSG00000211885	63	14	+	0.101586	2.04565	3.11437	0.00188698	0.0241453	-1.78465	TRAJ4
ENSG00000004139	10642	17	+	0.0684857	4.31855	3.11428	0.00188758	0.0241453	-2.18017	SARM1
ENSG00000162032	3128	16	-	-0.0977033	4.96713	-3.11421	0.00188807	0.0241453	-2.24755	SPSB3
ENSG00000128245	2348	22	+	-0.0676856	4.97139	-3.11418	0.0018882	0.0241453	-2.25842	YWHAH
ENSG00000160050	2818	1	+	-0.11692	1.34513	-3.11331	0.00189376	0.0241912	-1.65488	CCDC28B
ENSG00000254226	3745	5	+	0.246161	-2.04262	3.11327	0.00189399	0.0241912	-1.40318	LINC01933
ENSG00000211858	57	14	+	0.100853	2.4798	3.11297	0.0018959	0.0241997	-1.87684	TRAJ31
ENSG00000210117	68	MT	+	-0.189937	2.47682	-3.11284	0.00189685	0.0241997	-1.8636	MT-TW
ENSG00000137200	5274	6	+	0.0606562	6.43794	3.11164	0.00190443	0.0242823	-2.39431	CMTR1
ENSG00000243943	3010	2	+	0.0418662	5.36688	3.11007	0.00191446	0.0243961	-2.31344	ZNF512
ENSG00000169504	4495	1	+	-0.0819754	5.38093	-3.10897	0.00192154	0.0244722	-2.31465	CLIC4
ENSG00000101052	2542	20	+	-0.0801379	4.20347	-3.10797	0.00192801	0.0245404	-2.17672	IFT52
ENSG00000057294	7043	12	-	-0.160561	0.925023	-3.10761	0.00193032	0.0245556	-1.59985	PKP2
ENSG00000260979	427	16	+	-0.248625	0.130295	-3.1071	0.00193366	0.0245838	-1.5101	AC022167.3
ENSG00000110934	4010	12	-	-0.0339484	8.51404	-3.10539	0.00194477	0.0246988	-2.52471	BIN2
ENSG00000245552	5320	11	+	-0.106783	2.81966	-3.10536	0.00194495	0.0246988	-1.94936	AP000787.1
ENSG00000081059	10063	5	+	0.104929	6.5733	3.10506	0.0019471	0.0247119	-2.42651	TCF7
ENSG00000102710	10933	13	-	0.0471804	6.98486	3.10362	0.00195634	0.0248148	-2.45189	SUPT20H
ENSG00000142453	4455	19	+	-0.19008	4.81344	-3.10341	0.001958	0.0248183	-2.26786	CARM1
ENSG00000223745	4786	1	-	0.0742037	5.58573	3.10324	0.00195886	0.0248183	-2.35473	CCDC18-AS1
ENSG00000239437	287	3	+	-0.213997	1.3284	-3.10259	0.00196319	0.0248426	-1.70325	RN7SL752P
ENSG00000132640	6228	20	+	-0.0811411	2.91603	-3.10248	0.00196382	0.0248426	-1.96941	BTBD3
ENSG00000110218	2769	11	+	-0.0659287	4.40362	-3.10243	0.00196417	0.0248426	-2.22135	PANX1
ENSG00000185811	10930	7	+	0.0485122	8.89311	3.10184	0.00196805	0.0248775	-2.55484	IKZF1
ENSG00000213071	4749	6	-	-0.0981525	3.43952	-3.1011	0.00197297	0.0249201	-2.06727	LPAL2
ENSG00000271503	1512	17	-	-0.130122	7.75732	-3.10088	0.00197461	0.0249201	-2.50164	CCL5
ENSG00000260219	992	16	+	-0.171818	-0.052115	-3.10082	0.00197482	0.0249201	-1.51103	AC106782.2
ENSG00000237090	1326	1	-	-0.255314	-2.36	-3.10004	0.00197999	0.0249711	-1.4402	AL512353.3
ENSG00000143970	13023	2	-	0.057792	6.94931	3.09929	0.00198491	0.0250187	-2.46424	ASXL2
ENSG00000125246	7227	13	+	0.0747497	3.06791	3.09875	0.00198854	0.0250364	-2.01844	CLYBL
ENSG00000158109	2414	1	+	-0.0676586	5.9465	-3.09874	0.00198858	0.0250364	-2.39776	TPRG1L
ENSG00000026751	4833	1	+	-0.105363	5.95733	-3.0982	0.00199231	0.0250587	-2.39868	SLAMF7
ENSG00000124813	8192	6	+	0.0790451	5.65419	3.09814	0.00199263	0.0250587	-2.37701	RUNX2
ENSG00000143727	4160	2	+	-0.0822182	6.12288	-3.09674	0.00200193	0.0251613	-2.41686	ACP1
ENSG00000127585	3989	16	-	0.170715	0.215074	3.095	0.00201363	0.0252938	-1.57256	FBXL16
ENSG00000261512	1591	16	-	-0.197594	-0.13316	-3.09426	0.00201866	0.0253426	-1.55923	AC092368.3
ENSG00000103351	7380	16	+	0.0759313	3.7775	3.09356	0.00202335	0.0253736	-2.16065	CLUAP1
ENSG00000107957	11756	10	-	0.108625	3.25576	3.09355	0.00202343	0.0253736	-2.06755	SH3PXD2A
ENSG00000186184	11210	13	+	-0.0876651	6.18435	-3.0931	0.00202652	0.0253979	-2.43316	POLR1D
ENSG00000166068	8260	15	+	-0.105619	3.49994	-3.09197	0.00203417	0.0254656	-2.10613	SPRED1
ENSG00000072135	5774	2	+	-0.0641756	5.91536	-3.09196	0.00203424	0.0254656	-2.41616	PTPN18
ENSG00000170043	1075	17	-	-0.0786438	3.49207	-3.09071	0.00204272	0.0255572	-2.11453	TRAPPC1
ENSG00000146858	1753	7	-	0.162977	0.801976	3.09027	0.00204577	0.0255808	-1.64181	ZC3HAV1L
ENSG00000241755	409	2	-	0.274665	0.314785	3.08942	0.00205163	0.0256396	-1.61731	IGKV1-9
ENSG00000168675	16759	18	+	0.0582744	5.78289	3.08874	0.00205624	0.0256826	-2.41719	LDLRAD4
ENSG00000144824	11987	3	+	-0.0980053	3.95915	-3.08751	0.00206466	0.0257732	-2.20083	PHLDB2
ENSG00000204256	7094	6	+	0.0387224	7.39901	3.08719	0.00206686	0.025786	-2.52575	BRD2
ENSG00000064102	3345	12	-	0.0562429	4.67582	3.08688	0.00206903	0.0257985	-2.30816	INTS13
ENSG00000123552	8051	6	-	0.0737537	4.2731	3.08666	0.00207056	0.0258006	-2.25755	USP45
ENSG00000117153	3552	1	-	-0.0358478	6.04976	-3.08651	0.00207155	0.0258006	-2.44223	KLHL12
ENSG00000166326	13077	11	+	0.0387217	6.91711	3.08626	0.0020733	0.0258042	-2.50182	TRIM44
ENSG00000211652	385	22	+	0.279904	-0.637517	3.08613	0.00207418	0.0258042	-1.52924	IGLV7-43
ENSG00000176422	10779	12	+	0.0591987	3.81805	3.08448	0.00208566	0.0259041	-2.19351	SPRYD4
ENSG00000139890	2305	14	+	0.104389	2.74685	3.08444	0.00208595	0.0259041	-1.99569	REM2
ENSG00000243317	4930	7	+	-0.116587	5.68346	-3.08438	0.00208653	0.0259041	-2.41988	STMP1
ENSG00000264468	70	17	-	0.230511	-1.3083	3.0843	0.00208692	0.0259041	-1.50036	MIR4520-1
ENSG00000126062	2197	3	-	-0.0827379	3.33729	-3.08297	0.00209618	0.0260045	-2.11234	TMEM115
ENSG00000141655	8999	18	+	0.198542	0.676024	3.08233	0.00210065	0.0260452	-1.64759	TNFRSF11A
ENSG00000146834	3420	7	+	-0.0622189	4.92024	-3.08203	0.00210275	0.0260566	-2.34945	MEPCE
ENSG00000166527	2013	12	+	0.120625	4.56374	3.08162	0.00210574	0.0260789	-2.30326	CLEC4D
ENSG00000164048	5521	3	+	0.0559058	5.36182	3.08112	0.00210916	0.0261067	-2.40241	ZNF589
ENSG00000225603	1665	1	+	-0.235841	-2.3847	-3.08012	0.00211619	0.0261625	-1.49697	AC244394.1
ENSG00000211658	377	22	+	0.25679	-2.45919	3.08003	0.00211684	0.0261625	-1.4932	IGLV3-27
ENSG00000221946	1567	19	+	0.224522	-1.03002	3.07997	0.00211724	0.0261625	-1.52137	FXYD7
ENSG00000181467	8351	3	+	-0.0506634	7.07839	-3.07858	0.00212703	0.0262687	-2.53288	RAP2B
ENSG00000275632	524	20	+	-0.211531	-0.878645	-3.07808	0.00213058	0.0262978	-1.53015	AL035461.2
ENSG00000110906	9865	12	-	-0.0543746	5.18516	-3.07753	0.00213454	0.026332	-2.39471	KCTD10
ENSG00000114021	9264	3	+	0.0541037	4.67207	3.07714	0.00213729	0.0263511	-2.3373	NIT2
ENSG00000262621	2657	16	+	0.206754	0.181582	3.07653	0.00214161	0.0263896	-1.61103	AC025283.2
ENSG00000137731	5203	11	-	0.205327	-0.0543579	3.07541	0.0021496	0.0264733	-1.59482	FXYD2
ENSG00000172216	1956	20	+	-0.0740582	5.81497	-3.07488	0.00215343	0.0265056	-2.45508	CEBPB
ENSG00000206172	835	16	+	-0.286945	3.94352	-3.07423	0.00215836	0.0265456	-2.23905	HBA1
ENSG00000264618	300	X	-	-0.257281	-0.690701	-3.07409	0.00215909	0.0265456	-1.56002	RN7SL732P
ENSG00000164070	11621	4	+	-0.263103	-1.85587	-3.0738	0.00216114	0.026556	-1.51498	HSPA4L
ENSG00000166444	14262	11	-	-0.260321	-1.45005	-3.07301	0.00216682	0.0266109	-1.52424	ST5
ENSG00000153187	22512	1	-	0.0547632	9.87646	3.07274	0.00216883	0.0266207	-2.68577	HNRNPU
ENSG00000112486	1338	6	+	0.123993	2.00665	3.07175	0.00217596	0.0266833	-1.91057	CCR6
ENSG00000235609	4288	21	-	-0.148298	0.896073	-3.07169	0.00217635	0.0266833	-1.7133	AF127577.4
ENSG00000211669	382	22	+	0.302255	-1.53037	3.07151	0.00217766	0.0266845	-1.531	IGLV3-10
ENSG00000139289	8069	12	-	0.10099	2.52528	3.07124	0.00217962	0.0266937	-2.00171	PHLDA1
ENSG00000064270	7352	16	+	-0.29108	-0.681966	-3.07028	0.00218659	0.0267642	-1.55946	ATP2C2
ENSG00000197057	5618	4	+	-0.145066	4.91289	-3.07006	0.00218844	0.0267679	-2.38016	DTHD1
ENSG00000120910	2899	8	+	0.0474418	5.88789	3.06979	0.00219012	0.0267679	-2.48344	PPP3CC
ENSG00000170919	10402	13	+	0.0810157	4.20288	3.06974	0.00219055	0.0267679	-2.29813	TPT1-AS1
ENSG00000067840	4341	X	-	-0.136409	3.54181	-3.06916	0.00219483	0.0267971	-2.18737	PDZD4
ENSG00000198380	8866	2	-	0.0532116	5.19326	3.06908	0.00219537	0.0267971	-2.42224	GFPT1
ENSG00000123739	4405	4	-	-0.0691075	4.2684	-3.0657	0.00222013	0.0270844	-2.31537	PLA2G12A
ENSG00000102837	2897	13	+	-0.405652	2.10661	-3.06406	0.0022325	0.0272169	-1.94183	OLFM4
ENSG00000075213	9371	7	-	-0.267346	-0.287371	-3.06389	0.00223347	0.0272169	-1.60596	SEMA3A
ENSG00000185477	15205	4	-	0.0636294	7.76343	3.06301	0.00223998	0.0272812	-2.61925	GPRIN3
ENSG00000211880	61	14	+	0.108354	2.12477	3.06263	0.00224282	0.0273007	-1.96024	TRAJ9
ENSG00000106868	4183	9	-	-0.0586091	5.74807	-3.06176	0.00224933	0.0273529	-2.49262	SUSD1
ENSG00000227372	9701	1	-	0.0710765	3.28036	3.06172	0.0022496	0.0273529	-2.16638	TP73-AS1
ENSG00000090776	3314	X	+	-0.112298	1.56975	-3.06128	0.00225291	0.0273781	-1.85355	EFNB1
ENSG00000064787	8186	20	-	0.274243	-0.801072	3.06087	0.00225592	0.0273995	-1.58517	BCAS1
ENSG00000211962	655	14	-	0.236391	-0.248156	3.0594	0.00226692	0.027518	-1.63083	IGHV1-46
ENSG00000157106	25988	16	-	0.064353	8.95785	3.05829	0.0022753	0.0276045	-2.69018	SMG1
ENSG00000231494	462	2	+	-0.250081	-1.02907	-3.05615	0.00229151	0.0277858	-1.58584	AC104634.1
ENSG00000163823	2731	3	-	0.108097	6.72534	3.05523	0.00229861	0.0278565	-2.5849	CCR1
ENSG00000187902	6083	19	-	-0.298249	-1.74262	-3.05383	0.00230914	0.0279688	-1.5729	SHISA7
ENSG00000161405	10008	17	-	0.0599298	7.8438	3.05297	0.00231571	0.0280329	-2.6545	IKZF3
ENSG00000197540	945	19	+	-0.15111	2.96056	-3.05227	0.00232122	0.0280842	-2.1789	GZMM
ENSG00000170915	4935	6	+	0.0584661	5.00334	3.0512	0.0023293	0.0281665	-2.45869	PAQR8
ENSG00000211695	1735	7	-	-0.170639	2.56665	-3.05052	0.00233464	0.0282155	-2.06668	TRGV9
ENSG00000006534	6626	11	+	-0.08423	4.50367	-3.04983	0.00233985	0.0282631	-2.38652	ALDH3B1
ENSG00000181143	43830	19	-	0.293532	-0.841694	3.04961	0.00234156	0.0282681	-1.61753	MUC16
ENSG00000108798	2456	17	+	-0.0844681	3.96043	-3.04866	0.00234893	0.0283416	-2.31614	ABI3
ENSG00000151726	6284	4	-	0.0866213	10.181	3.04822	0.00235251	0.0283693	-2.77177	ACSL1
ENSG00000261474	449	16	-	0.196602	-0.672203	3.04775	0.00235597	0.0283823	-1.62803	AC026471.4
ENSG00000182782	2051	12	-	0.0981707	5.34841	3.04774	0.00235617	0.0283823	-2.49941	HCAR2
ENSG00000211690	50	7	-	-0.245825	-0.625407	-3.04735	0.00235911	0.0284022	-1.63547	TRGJ1
ENSG00000183421	4033	21	-	-0.263519	-1.76146	-3.047	0.00236184	0.0284135	-1.59035	RIPK4
ENSG00000205250	3582	16	+	-0.0799788	5.56311	-3.0469	0.00236263	0.0284135	-2.52125	E2F4
ENSG00000177542	4647	11	-	-0.12243	1.27295	-3.04596	0.00236992	0.0284856	-1.88522	SLC25A22
ENSG00000211845	63	14	+	0.105916	1.82912	3.04494	0.00237793	0.0285663	-1.95103	TRAJ44
ENSG00000179262	2449	19	+	-0.151743	4.50111	-3.04464	0.00238055	0.0285821	-2.40889	RAD23A
ENSG00000131187	2769	5	-	-0.186696	-0.283762	-3.04359	0.00238852	0.0286527	-1.67126	F12
ENSG00000101945	3368	X	+	-0.0848612	2.2866	-3.04353	0.00238902	0.0286527	-2.03085	SUV39H1
ENSG00000071073	9630	2	-	0.0533671	8.07415	3.04326	0.00239112	0.0286622	-2.69431	MGAT4A
ENSG00000174206	5999	12	-	0.0565771	3.8467	3.04276	0.00239514	0.0286948	-2.32352	C12orf66
ENSG00000166002	1223	11	-	-0.0865049	3.16832	-3.04213	0.00240006	0.0287381	-2.19338	SMCO4
ENSG00000047230	5510	X	-	0.0604717	3.49701	3.04123	0.00240718	0.0288076	-2.26795	CTPS2
ENSG00000235257	6651	3	-	-0.201593	-0.202641	-3.04079	0.0024107	0.0288341	-1.67216	ITGA9-AS1
ENSG00000255717	3180	11	-	0.0620485	5.79562	3.03988	0.00241798	0.0288924	-2.56335	SNHG1
ENSG00000184903	3411	7	-	0.08079	3.55415	3.03985	0.0024182	0.0288924	-2.28167	IMMP2L
ENSG00000189319	5344	10	-	-0.0630534	6.46239	-3.03925	0.00242295	0.0289254	-2.61298	FAM53B
ENSG00000269887	715	1	+	-0.272837	-0.434732	-3.03917	0.00242359	0.0289254	-1.66531	AL391001.1
ENSG00000249693	1793	4	+	-0.284912	-0.463127	-3.03888	0.00242595	0.0289379	-1.66166	THEGL
ENSG00000119280	5161	1	-	-0.149206	2.82247	-3.03852	0.00242884	0.0289568	-2.14151	C1orf198
ENSG00000164946	10762	9	-	-0.263397	-1.58968	-3.03755	0.00243661	0.0290336	-1.61981	FREM1
ENSG00000163428	7903	3	-	0.0555153	6.13711	3.03656	0.00244453	0.0291122	-2.60122	LRRC58
ENSG00000168303	7549	7	-	0.0560494	4.36038	3.03599	0.00244909	0.0291508	-2.42096	MPLKIP
ENSG00000268220	1781	3	+	0.155595	0.933975	3.03562	0.00245211	0.029171	-1.82885	AC008040.5
ENSG00000166770	3629	19	+	-0.198547	0.0922511	-3.03516	0.00245578	0.0291988	-1.72426	ZNF667-AS1
ENSG00000182208	4512	11	-	-0.0761373	4.72933	-3.03409	0.00246447	0.0292863	-2.4694	MOB2
ENSG00000253438	16000	8	+	0.0961437	3.98465	3.03246	0.00247774	0.0294146	-2.37572	PCAT1
ENSG00000222032	541	2	-	-0.245593	-1.84256	-3.03243	0.00247793	0.0294146	-1.62927	AC112721.2
ENSG00000162695	8376	1	+	0.0432887	6.57978	3.03176	0.00248339	0.0294635	-2.64543	SLC30A7
ENSG00000142920	6559	1	+	0.106858	1.7352	3.03046	0.00249402	0.0295692	-1.97059	AZIN2
ENSG00000171862	11581	10	+	0.0531158	9.40782	3.03035	0.00249498	0.0295692	-2.79302	PTEN
ENSG00000204356	2617	6	-	-0.0536767	4.9394	-3.02946	0.00250227	0.0296142	-2.50967	NELFE
ENSG00000164241	7190	5	-	0.0761489	3.91705	3.02926	0.00250393	0.0296142	-2.3764	C5orf63
ENSG00000106366	3190	7	+	-0.267637	-0.68489	-3.02894	0.00250653	0.0296142	-1.67436	SERPINE1
ENSG00000011590	2770	19	+	0.231618	-0.69037	3.02893	0.00250665	0.0296142	-1.68827	ZBTB32
ENSG00000177981	4087	12	-	-0.0332591	5.78849	-3.02891	0.00250681	0.0296142	-2.5963	ASB8
ENSG00000162783	4188	1	+	-0.060813	5.62536	-3.0289	0.00250686	0.0296142	-2.58161	IER5
ENSG00000167397	1430	16	-	-0.0760477	3.16172	-3.02848	0.00251031	0.0296392	-2.24022	VKORC1
ENSG00000072840	7148	4	+	0.184257	0.453226	3.02725	0.00252051	0.0297382	-1.78458	EVC
ENSG00000111554	6549	12	-	-0.0543571	5.25754	-3.02714	0.0025214	0.0297382	-2.54997	MDM1
ENSG00000129197	7430	17	+	0.0499457	5.43401	3.02671	0.00252498	0.0297645	-2.57352	RPAIN
ENSG00000253873	3633	5	+	-0.216137	0.643869	-3.02547	0.00253527	0.0298698	-1.79922	PCDHGA11
ENSG00000079931	5293	6	-	0.236819	-0.608737	3.02483	0.00254063	0.029917	-1.70508	MOXD1
ENSG00000154328	3367	8	+	-0.0971253	3.29425	-3.02457	0.0025428	0.0299265	-2.27486	NEIL2
ENSG00000047597	5209	X	+	-0.228662	5.71734	-3.02427	0.00254561	0.029935	-2.60079	XK
ENSG00000130165	4173	19	-	-0.14675	4.24352	-3.02418	0.00254624	0.029935	-2.43355	ELOF1
ENSG00000225663	3726	17	-	-0.0981665	3.0225	-3.02341	0.00255245	0.029992	-2.24884	MCRIP1
ENSG00000138363	3928	2	+	0.0620987	3.85368	3.02269	0.00255849	0.0300469	-2.38858	ATIC
ENSG00000257489	941	12	-	0.132146	0.743017	3.02221	0.00256256	0.0300623	-1.83617	AC010203.1
ENSG00000100628	5040	14	-	0.116012	1.74048	3.02219	0.00256269	0.0300623	-2.00198	ASB2
ENSG00000166105	8945	11	+	0.234315	-1.09212	3.02205	0.0025639	0.0300623	-1.68019	GLB1L3
ENSG00000145779	9591	5	+	0.0577241	7.46987	3.0215	0.00256849	0.0301002	-2.72863	TNFAIP8
ENSG00000185129	12185	5	+	0.0543616	6.66198	3.02071	0.00257513	0.0301618	-2.6841	PURA
ENSG00000204623	17538	6	-	0.0680892	5.39887	3.02048	0.00257712	0.0301691	-2.58909	ZNRD1ASP
ENSG00000272305	651	3	-	0.168807	0.0311206	3.02012	0.00258009	0.0301751	-1.75428	AC096887.1
ENSG00000013375	7335	6	-	0.0528797	4.91389	3.02009	0.00258037	0.0301751	-2.53715	PGM3
ENSG00000071967	5176	2	+	-0.0987072	5.96114	-3.01971	0.00258375	0.030193	-2.63331	CYBRD1
ENSG00000154743	5667	3	+	0.062439	3.71403	3.01959	0.00258464	0.030193	-2.37155	TSEN2
ENSG00000159784	6430	7	-	-0.174954	0.804746	-3.01923	0.00258769	0.0302125	-1.84529	FAM131B
ENSG00000205981	3586	3	-	0.0674278	4.25819	3.01885	0.00259089	0.0302339	-2.45677	DNAJC19
ENSG00000130783	4479	12	+	-0.13361	0.664302	-3.01861	0.00259292	0.0302416	-1.82737	CCDC62
ENSG00000133321	1299	11	+	-0.0853015	5.2521	-3.01834	0.00259522	0.0302524	-2.57738	RARRES3
ENSG00000115649	2760	2	-	-0.127934	5.82925	-3.01766	0.00260129	0.0303071	-2.63108	CNPPD1
ENSG00000266401	1455	18	+	-0.238268	0.00655707	-3.01497	0.00262404	0.030556	-1.76105	AP002478.1
ENSG00000119638	10787	14	-	0.0307107	6.87685	3.01442	0.00262874	0.0305918	-2.71613	NEK9
ENSG00000005075	1355	7	-	-0.080434	3.64403	-3.01428	0.0026299	0.0305918	-2.36665	POLR2J
ENSG00000008405	5062	12	-	-0.0555329	3.95506	-3.01374	0.00263463	0.0306306	-2.42133	CRY1
ENSG00000132383	5492	17	+	-0.0498228	6.089	-3.01251	0.00264519	0.0307372	-2.66958	RPA1
ENSG00000160208	5762	21	+	0.0482727	4.87107	3.01214	0.00264838	0.0307581	-2.55974	RRP1B
ENSG00000111913	9347	6	-	0.0515116	10.392	3.01041	0.00266343	0.0309042	-2.89459	RIPOR2
ENSG00000186074	2161	17	-	-0.0566441	5.79075	-3.0101	0.00266616	0.0309042	-2.65064	CD300LF
ENSG00000241258	3181	7	+	-0.0404373	4.99152	-3.01006	0.00266647	0.0309042	-2.57534	CRCP
ENSG00000025434	4533	11	+	-0.109386	1.40306	-3.01005	0.00266657	0.0309042	-1.96061	NR1H3
ENSG00000179978	3544	5	-	0.132149	3.20026	3.00841	0.00268099	0.0310549	-2.31148	AC140134.1
ENSG00000148429	14202	10	-	0.0659882	5.20697	3.00804	0.00268409	0.0310745	-2.60777	USP6NL
ENSG00000211955	431	14	-	0.229924	0.799454	3.00755	0.00268851	0.0310874	-1.89758	IGHV3-33
ENSG00000164989	12153	9	+	-0.107154	2.39331	-3.00745	0.00268933	0.0310874	-2.16552	CCDC171
ENSG00000115419	9827	2	+	0.0544053	7.87196	3.00743	0.00268944	0.0310874	-2.79103	GLS
ENSG00000211810	469	14	+	0.137128	1.44976	3.00715	0.00269196	0.031098	-2.00769	TRAV29DV5
ENSG00000126254	2206	19	+	-0.0926961	2.67585	-3.00693	0.00269384	0.031098	-2.22563	RBM42
ENSG00000196968	4910	10	+	-0.0592947	5.45897	-3.00685	0.0026946	0.031098	-2.63185	FUT11
ENSG00000269556	5158	X	-	-0.0617372	3.53066	-3.0045	0.0027153	0.0313205	-2.37461	TMEM185A
ENSG00000173715	3384	11	+	0.0779633	3.11034	3.00423	0.00271768	0.0313217	-2.3131	C11orf80
ENSG00000120519	6687	4	-	0.055914	4.15943	3.00413	0.00271861	0.0313217	-2.4843	SLC10A7
ENSG00000214975	499	6	+	0.136258	1.65779	3.0038	0.00272149	0.0313217	-2.08216	PPIAP29
ENSG00000211875	52	14	+	0.100945	2.66824	3.00375	0.00272194	0.0313217	-2.2344	TRAJ14
ENSG00000069020	14675	5	+	0.0805528	4.42493	3.00354	0.00272381	0.0313217	-2.529	MAST4
ENSG00000211884	60	14	+	0.0952713	2.42707	3.00353	0.00272393	0.0313217	-2.18748	TRAJ5
ENSG00000241549	2071	6	-	0.139777	2.0296	3.00311	0.00272766	0.0313482	-2.10819	GUSBP2
ENSG00000046647	2424	X	-	0.0613798	3.189	3.00242	0.00273385	0.0314003	-2.32834	GEMIN8
ENSG00000129355	1503	19	-	-0.0990244	5.82156	-3.00229	0.00273505	0.0314003	-2.67564	CDKN2D
ENSG00000211651	467	22	+	0.266895	0.172111	3.00211	0.00273668	0.0314026	-1.8458	IGLV1-44
ENSG00000127824	4079	2	-	-0.0805127	6.79574	-3.00093	0.00274712	0.0315061	-2.74953	TUBA4A
ENSG00000153064	6144	4	+	0.133067	6.07288	3.00033	0.00275276	0.0315543	-2.70774	BANK1
ENSG00000151715	3027	11	+	0.140106	3.32295	3.00015	0.00275419	0.0315543	-2.35619	TMEM45B
ENSG00000163608	6494	3	-	0.0436131	5.88359	2.99928	0.00276196	0.0316122	-2.69221	NEPRO
ENSG00000143390	4586	1	-	0.0374164	6.17663	2.99926	0.00276212	0.0316122	-2.7153	RFX5
ENSG00000278196	426	22	+	0.263909	0.377294	2.99833	0.00277056	0.0316836	-1.88122	IGLV2-8
ENSG00000273117	1624	7	-	-0.121421	1.10546	-2.99825	0.00277123	0.0316836	-1.94993	AC144652.1
ENSG00000139737	4133	13	+	0.0514547	4.60528	2.99757	0.00277731	0.0317366	-2.56801	SLAIN1
ENSG00000168813	11239	19	+	0.0449302	6.15122	2.99649	0.00278711	0.0318257	-2.72288	ZNF507
ENSG00000275580	647	15	+	0.141566	0.891514	2.99621	0.00278966	0.0318257	-1.93238	AC022306.2
ENSG00000283029	1	14	+	-0.241225	-1.37026	-2.99614	0.00279033	0.0318257	-1.76645	AL139099.4
ENSG00000213513	1540	10	-	-0.23295	-1.17243	-2.996	0.00279157	0.0318257	-1.74817	IMPDH1P5
ENSG00000111674	4281	12	+	0.0785455	3.7791	2.99592	0.00279234	0.0318257	-2.45155	ENO2
ENSG00000100373	1051	22	+	-0.217779	-0.45756	-2.99495	0.00280109	0.031909	-1.79053	UPK3A
ENSG00000174827	2480	1	-	-0.235044	-2.20356	-2.99465	0.00280387	0.0319241	-1.72613	PDZK1
ENSG00000110756	6433	11	-	0.0391168	5.53675	2.99341	0.00281516	0.0320361	-2.6809	HPS5
ENSG00000249667	757	4	+	0.120582	1.43308	2.99282	0.00282057	0.0320811	-2.03939	LINC01259
ENSG00000224295	1479	11	-	0.201335	-0.249311	2.99266	0.00282212	0.0320822	-1.80726	OLFM5P
ENSG00000172460	2961	16	-	-0.236758	0.130456	-2.9914	0.00283364	0.0321965	-1.85326	PRSS30P
ENSG00000164342	6724	4	+	-0.141137	1.96934	-2.99096	0.00283768	0.0322258	-2.1296	TLR3
ENSG00000005100	5850	17	-	0.0503444	3.72151	2.99054	0.00284157	0.0322533	-2.45476	DHX33
ENSG00000185880	9265	15	+	0.0667679	6.29897	2.98996	0.00284691	0.0322969	-2.75171	TRIM69
ENSG00000283403	1674	19	-	-0.274272	-1.37229	-2.98981	0.00284834	0.0322969	-1.758	AC005394.2
ENSG00000268205	4258	19	+	0.0601828	4.69238	2.98916	0.00285439	0.0323369	-2.60386	AC005261.1
ENSG00000124357	8894	2	+	0.0641383	7.36908	2.98907	0.00285517	0.0323369	-2.8183	NAGK
ENSG00000260412	6881	9	-	-0.297283	-1.51698	-2.9887	0.00285868	0.0323369	-1.75425	AL353746.1
ENSG00000120948	4311	1	+	0.037564	6.60511	2.98869	0.00285869	0.0323369	-2.77487	TARDBP
ENSG00000186350	11083	9	+	-0.0771964	7.25523	-2.98864	0.00285922	0.0323369	-2.81078	RXRA
ENSG00000135845	5225	1	-	-0.113603	5.72717	-2.98833	0.00286226	0.0323547	-2.71093	PIGC
ENSG00000146250	2440	6	+	-0.282352	-1.9726	-2.9878	0.00286703	0.0323875	-1.74987	PRSS35
ENSG00000170515	3337	12	+	-0.0774656	5.25125	-2.98758	0.0028691	0.0323875	-2.6701	PA2G4
ENSG00000205155	1560	19	+	-0.0755889	4.04861	-2.98752	0.00286957	0.0323875	-2.50925	PSENEN
ENSG00000166681	1080	X	+	-0.122788	3.25816	-2.9863	0.00288101	0.0324999	-2.38095	BEX3
ENSG00000282021	2240	8	-	-0.243864	-2.14234	-2.98611	0.00288277	0.0325032	-1.75027	AC100810.3
ENSG00000204271	15841	X	-	0.0732938	4.51005	2.98549	0.00288857	0.0325518	-2.58944	SPIN3
ENSG00000280135	2920	6	-	0.0770332	3.47292	2.98512	0.00289207	0.0325674	-2.43336	AL096816.1
ENSG00000236956	770	2	-	-0.306002	-1.42529	-2.98503	0.00289291	0.0325674	-1.76823	NF1P8
ENSG00000233452	6011	6	-	-0.0909504	2.10645	-2.98486	0.00289453	0.032569	-2.16462	STXBP5-AS1
ENSG00000272150	3827	1	-	0.174578	0.0605479	2.9846	0.00289693	0.0325793	-1.8562	NBPF25P
ENSG00000178761	5258	15	-	0.0388304	5.69211	2.98398	0.00290273	0.0326279	-2.72297	FAM219B
ENSG00000272979	430	2	-	-0.235803	-0.995444	-2.98382	0.00290425	0.0326284	-1.78736	AC093388.1
ENSG00000249978	353	7	-	-0.155362	1.58097	-2.98287	0.00291321	0.0327099	-2.07587	TRGV7
ENSG00000166260	6488	17	-	0.0518241	4.99949	2.98258	0.00291599	0.0327099	-2.66001	COX11
ENSG00000111670	9755	12	-	-0.0516868	6.96408	-2.98247	0.00291703	0.0327099	-2.814	GNPTAB
ENSG00000149781	3066	11	+	-0.0902365	6.34383	-2.98243	0.00291745	0.0327099	-2.77068	FERMT3
ENSG00000124496	7732	6	-	0.0652117	5.89354	2.98133	0.00292784	0.0328097	-2.74807	TRERF1
ENSG00000225726	487	7	-	-0.17516	0.152762	-2.9793	0.00294714	0.0330091	-1.88694	AC007000.2
ENSG00000212993	4116	8	+	0.162011	0.195991	2.97893	0.00295069	0.0330321	-1.89133	POU5F1B
ENSG00000136002	10440	2	+	0.208147	-0.833247	2.9786	0.00295388	0.033051	-1.81764	ARHGEF4
ENSG00000118508	1217	6	+	-0.0647683	5.04969	-2.97674	0.00297171	0.0332337	-2.67563	RAB32
ENSG00000128585	12878	7	+	0.0382832	8.39157	2.97498	0.00298867	0.0334063	-2.91167	MKLN1
ENSG00000156831	2991	8	+	0.0616074	3.93693	2.97466	0.00299178	0.0334241	-2.53632	NSMCE2
ENSG00000196141	10437	2	+	0.149388	2.84506	2.97442	0.00299414	0.0334336	-2.34692	SPATS2L
ENSG00000230291	435	12	-	0.307134	-1.52849	2.97356	0.00300255	0.0335105	-1.84944	AC078817.1
ENSG00000241316	3352	3	+	0.131805	1.03995	2.97293	0.00300852	0.03356	-2.0224	SUCLG2-AS1
ENSG00000163092	13031	2	+	-0.27174	-1.87187	-2.97181	0.00301949	0.0336654	-1.7938	XIRP2
ENSG00000007062	7268	4	-	-0.256009	-1.72584	-2.97131	0.00302429	0.0337018	-1.79818	PROM1
ENSG00000200882	104	3	-	0.183481	0.159578	2.97062	0.00303105	0.0337601	-1.9131	RNU6-681P
ENSG00000178467	7548	3	+	0.0528941	4.78692	2.97015	0.00303571	0.0337949	-2.67141	P4HTM
ENSG00000154124	8614	5	+	0.0414812	7.07295	2.96856	0.00305133	0.0339393	-2.86286	OTULIN
ENSG00000146070	2026	6	-	0.134828	3.27838	2.96853	0.00305176	0.0339393	-2.44262	PLA2G7
ENSG00000107485	3436	10	+	0.0926447	2.41787	2.96835	0.00305337	0.0339401	-2.28513	GATA3
ENSG00000172296	8520	20	+	-0.207695	0.41534	-2.96811	0.00305574	0.0339425	-1.94434	SPTLC3
ENSG00000263563	1815	17	+	-0.244404	0.891936	-2.96803	0.00305667	0.0339425	-2.01604	UBBP4
ENSG00000121933	1799	1	-	0.211557	-0.00029517	2.96752	0.0030616	0.0339531	-1.90378	TMIGD3
ENSG00000285943	1055	3	-	0.149359	0.239596	2.96751	0.00306169	0.0339531	-1.92272	AC112128.1
ENSG00000163563	2059	1	+	0.0742454	10.4581	2.96746	0.00306226	0.0339531	-3.02285	MNDA
ENSG00000125657	1665	19	+	0.242338	-1.85565	2.96711	0.00306568	0.0339732	-1.80712	TNFSF9
ENSG00000089916	21929	14	+	0.0347569	7.78921	2.96696	0.00306715	0.0339732	-2.90573	GPATCH2L
ENSG00000196542	3745	3	-	-0.219518	0.287876	-2.96643	0.00307236	0.0340137	-1.936	SPTSSB
ENSG00000163840	5868	3	+	0.072364	7.51657	2.96521	0.00308456	0.0341316	-2.89693	DTX3L
ENSG00000133069	5592	1	+	-0.215263	4.49478	-2.96479	0.00308903	0.034164	-2.64374	TMCC2
ENSG00000114737	5112	3	-	0.0897989	5.15393	2.96422	0.00309446	0.0342068	-2.73248	CISH
ENSG00000173391	3057	12	-	-0.309271	0.220344	-2.96381	0.0030987	0.0342197	-1.93767	OLR1
ENSG00000043462	7244	5	-	0.0497951	8.30591	2.96378	0.00309873	0.0342197	-2.94071	LCP2
ENSG00000211861	66	14	+	0.0915461	2.55443	2.96355	0.00310105	0.0342281	-2.32613	TRAJ28
ENSG00000168268	4719	3	-	0.180032	0.171691	2.96318	0.00310474	0.0342408	-1.9383	NT5DC2
ENSG00000123810	1316	19	-	-0.0841679	2.87984	-2.96313	0.00310531	0.0342408	-2.3769	B9D2
ENSG00000104814	3953	19	-	0.0650849	4.23283	2.96276	0.00310893	0.0342636	-2.62039	MAP4K1
ENSG00000146530	6712	7	-	0.297155	2.29423	2.96235	0.00311345	0.0342962	-2.28431	VWDE
ENSG00000169180	7065	16	-	0.060234	9.42575	2.96205	0.00311607	0.034308	-2.99672	XPO6
ENSG00000211655	393	22	+	0.272316	-1.965	2.96166	0.00312003	0.0343343	-1.82126	IGLV1-36
ENSG00000157954	8977	7	+	-0.0613684	6.36359	-2.96141	0.00312259	0.0343453	-2.83862	WIPI2
ENSG00000238227	3396	9	-	-0.0698731	4.6858	-2.96107	0.00312595	0.0343651	-2.67814	TMEM250
ENSG00000182578	5151	5	-	-0.0924595	6.1303	-2.96068	0.00313005	0.0343931	-2.82182	CSF1R
ENSG00000139880	3748	14	-	-0.221514	-1.9026	-2.96027	0.00313403	0.0344196	-1.82398	CDH24
ENSG00000132471	5399	17	-	-0.113525	5.72725	-2.96006	0.00313639	0.0344284	-2.79397	WBP2
ENSG00000211847	66	14	+	0.101565	1.9751	2.95803	0.00315673	0.0346201	-2.23581	TRAJ42
ENSG00000181827	10588	15	-	0.0491053	5.71862	2.958	0.003157	0.0346201	-2.80229	RFX7
ENSG00000012822	8898	12	-	-0.0523836	6.84128	-2.95768	0.00316029	0.034637	-2.87943	CALCOCO1
ENSG00000278768	4680	11	+	0.0893309	2.97138	2.95754	0.00316168	0.034637	-2.41726	BACE1-AS
ENSG00000237877	1450	2	-	0.139332	1.10207	2.95734	0.00316374	0.0346422	-2.0817	LINC01473
ENSG00000095015	7716	5	+	0.043274	9.12919	2.95695	0.00316769	0.0346683	-2.99915	MAP3K1
ENSG00000213735	556	1	+	0.216438	-1.85494	2.95618	0.00317554	0.0347369	-1.84672	ANAPC10P1
ENSG00000166598	4564	12	+	0.0606067	7.48706	2.95583	0.00317916	0.0347592	-2.92329	HSP90B1
ENSG00000151065	4609	12	-	0.0499511	4.01523	2.95327	0.00320541	0.0350289	-2.6129	DCP1B
ENSG00000049883	12115	5	+	0.0587287	4.13871	2.95236	0.00321484	0.0351068	-2.63571	PTCD2
ENSG00000280067	2304	16	-	0.13309	1.00249	2.95228	0.00321573	0.0351068	-2.06756	AC023818.1
ENSG00000101935	6516	X	-	0.0485573	4.76732	2.95204	0.00321817	0.035116	-2.7205	AMMECR1
ENSG00000105877	15998	7	+	-0.230663	-1.69859	-2.95119	0.00322699	0.0351948	-1.85197	DNAH11
ENSG00000225300	1960	1	+	0.107331	1.57037	2.94974	0.00324201	0.0353412	-2.17413	AL591623.1
ENSG00000158427	5525	X	+	0.181492	-0.239573	2.94938	0.00324582	0.0353538	-1.93011	TMSB15B
ENSG00000132300	10164	2	+	0.0426758	6.83665	2.94924	0.00324721	0.0353538	-2.90546	PTCD3
ENSG00000115875	4045	2	-	0.052002	7.01333	2.94917	0.00324799	0.0353538	-2.91592	SRSF7
ENSG00000087128	2138	4	+	0.305227	-2.24892	2.94869	0.00325301	0.0353909	-1.84976	TMPRSS11E
ENSG00000111481	3901	12	+	-0.0442057	5.64254	-2.94825	0.00325764	0.0354238	-2.82247	COPZ1
ENSG00000198324	3361	12	-	-0.109415	1.53167	-2.94776	0.00326276	0.0354619	-2.17611	PHETA1
ENSG00000186918	3787	8	-	0.0736219	3.37682	2.94683	0.00327252	0.0355506	-2.52309	ZNF395
ENSG00000241226	296	19	+	-0.250756	-1.44753	-2.94638	0.00327721	0.0355839	-1.89051	RN7SL836P
ENSG00000064961	3857	19	+	-0.0772729	3.2979	-2.94598	0.00328137	0.0356115	-2.5092	HMG20B
ENSG00000145365	4250	4	-	0.0767276	4.86961	2.94472	0.00329468	0.0357384	-2.75613	TIFA
ENSG00000201435	139	12	-	0.14883	0.497392	2.94317	0.00331115	0.0358993	-2.02972	RNU4-24P
ENSG00000125249	5570	13	+	-0.0910299	5.91264	-2.94239	0.00331951	0.0359722	-2.85917	RAP2A
ENSG00000108691	1986	17	+	0.279333	-1.95663	2.9421	0.00332246	0.0359817	-1.87288	CCL2
ENSG00000126768	2562	X	-	-0.080098	3.64753	-2.94197	0.0033239	0.0359817	-2.58063	TIMM17B
ENSG00000114374	11237	Y	+	0.0619147	2.12539	2.94184	0.00332528	0.0359817	-2.64617	USP9Y
ENSG00000242861	305	1	-	0.144731	0.613574	2.94153	0.00332857	0.0359996	-2.04656	AL591895.1
ENSG00000215039	3411	12	-	-0.0826885	2.54677	-2.9398	0.0033471	0.0361707	-2.37573	CD27-AS1
ENSG00000267336	1063	18	+	-0.231423	-1.61058	-2.93975	0.00334768	0.0361707	-1.8866	EIF4A2P1
ENSG00000107140	3298	9	+	-0.0841816	2.0123	-2.93947	0.00335065	0.036185	-2.28576	TESK1
ENSG00000089248	3083	12	+	0.0516296	5.86597	2.93801	0.00336639	0.0363372	-2.87108	ERP29
ENSG00000150907	5963	13	-	0.0466162	6.77907	2.93756	0.00337125	0.0363549	-2.93704	FOXO1
ENSG00000255398	2137	12	-	0.101031	5.66599	2.93756	0.00337133	0.0363549	-2.85481	HCAR3
ENSG00000277851	800	12	-	0.171083	0.0643317	2.93618	0.00338609	0.0364915	-1.9988	LINC02391
ENSG00000278829	819	17	-	0.0624419	4.43208	2.93606	0.00338741	0.0364915	-2.72171	AC099811.5
ENSG00000121753	7756	1	-	-0.208118	-1.10314	-2.93592	0.00338897	0.0364915	-1.91831	ADGRB2
ENSG00000070961	9493	12	-	0.0507549	8.28658	2.93507	0.00339815	0.0365724	-3.02339	ATP2B1
ENSG00000050426	6032	12	+	0.0377914	5.68748	2.93466	0.00340263	0.0365885	-2.86728	LETMD1
ENSG00000169895	6418	X	+	-0.0462842	5.57548	-2.93463	0.00340297	0.0365885	-2.85407	SYAP1
ENSG00000251194	704	11	+	0.0833324	3.19309	2.93386	0.00341139	0.0366612	-2.52755	AL133330.1
ENSG00000267311	1100	18	+	-0.219531	-0.818269	-2.93365	0.00341369	0.036668	-1.9314	AC007673.1
ENSG00000158270	7340	18	-	0.272556	-1.32091	2.93329	0.00341759	0.036692	-1.91352	COLEC12
ENSG00000139899	2562	14	-	0.197824	-0.0717709	2.93202	0.0034315	0.0368234	-1.99739	CBLN3
ENSG00000281097	982	11	-	0.237439	-0.360781	2.9318	0.00343384	0.0368305	-1.96747	LINC01395
ENSG00000129691	5910	8	+	-0.0394081	5.80054	-2.93141	0.00343819	0.0368593	-2.88421	ASH2L
ENSG00000100142	7042	22	+	-0.0614021	3.36298	-2.93112	0.00344132	0.0368655	-2.55984	POLR2F
ENSG00000173757	6447	17	-	0.0502272	8.16105	2.93105	0.00344212	0.0368655	-3.0292	STAT5B
ENSG00000261628	330	15	+	0.341829	-0.966566	2.93075	0.00344558	0.0368847	-1.94025	AC087481.2
ENSG00000260852	3951	16	-	-0.13186	0.541621	-2.92942	0.00346009	0.0369958	-2.06402	FBXL19-AS1
ENSG00000211842	57	14	+	0.117983	1.15417	2.9294	0.00346037	0.0369958	-2.17039	TRAJ47
ENSG00000028839	5039	6	+	-0.0587388	5.10645	-2.92934	0.003461	0.0369958	-2.82315	TBPL1
ENSG00000167634	3914	19	-	0.255886	-1.49479	2.92906	0.00346408	0.0370107	-1.91874	NLRP7
ENSG00000284977	16333	9	+	0.146044	3.46245	2.92739	0.00348282	0.0371767	-2.58961	AL160272.1
ENSG00000132256	4422	11	-	0.0681007	5.39275	2.92736	0.003483	0.0371767	-2.86066	TRIM5
ENSG00000168137	10808	3	+	0.0715793	7.0603	2.92712	0.00348564	0.037179	-2.98299	SETD5
ENSG00000104081	5447	15	-	0.0725467	4.32661	2.92699	0.00348707	0.037179	-2.7342	BMF
ENSG00000107099	13784	9	+	0.0575284	9.90354	2.92688	0.00348828	0.037179	-3.12005	DOCK8
ENSG00000184916	5928	14	-	-0.205996	-1.84803	-2.92618	0.00349609	0.0372442	-1.91918	JAG2
ENSG00000154620	1669	Y	+	-0.127844	-0.530545	-2.92575	0.00350086	0.037277	-2.08505	TMSB4Y
ENSG00000136100	6936	13	-	0.0396746	6.38127	2.9231	0.00353058	0.0375754	-2.95253	VPS36
ENSG00000204397	1664	11	-	0.0744928	5.30248	2.92118	0.00355228	0.037788	-2.86614	CARD16
ENSG00000120690	4335	13	-	0.0310347	8.30005	2.92094	0.00355504	0.0377917	-3.06493	ELF1
ENSG00000079459	5202	8	+	-0.0466316	6.57822	-2.92085	0.00355606	0.0377917	-2.97123	FDFT1
ENSG00000158747	2956	1	+	0.186335	0.41372	2.91969	0.00356918	0.0379129	-2.10461	NBL1
ENSG00000095321	3803	9	-	-0.172338	2.82448	-2.91926	0.0035743	0.0379489	-2.50439	CRAT
ENSG00000255882	719	12	+	-0.245624	-1.51496	-2.91897	0.00357736	0.0379631	-1.94413	AC091814.1
ENSG00000281903	2081	21	-	-0.231672	-1.44174	-2.91818	0.00358645	0.0380412	-1.94737	LINC02246
ENSG00000158352	10333	X	-	-0.20872	0.12667	-2.91739	0.00359546	0.0381185	-2.04409	SHROOM4
ENSG00000253394	1354	8	+	-0.256169	-0.903508	-2.91681	0.00360208	0.0381702	-1.97306	LINC00534
ENSG00000107521	5301	10	-	-0.117475	6.61175	-2.91635	0.00360767	0.0382111	-2.98531	HPS1
ENSG00000268670	684	19	-	-0.112111	1.93414	-2.91466	0.00362679	0.0383952	-2.36266	AC016586.1
ENSG00000197549	3039	22	-	0.259916	-1.65879	2.91401	0.00363434	0.0384566	-1.95652	PRAMENP
ENSG00000172071	5434	2	-	0.0496656	5.65387	2.91294	0.00364664	0.0385682	-2.92672	EIF2AK3
ENSG00000160326	3540	9	-	-0.089379	3.98886	-2.91274	0.00364899	0.0385745	-2.72083	SLC2A6
ENSG00000187607	4797	17	+	0.070595	3.17043	2.91155	0.0036629	0.038703	-2.59191	ZNF286A
ENSG00000233966	669	17	-	-0.206636	-2.09135	-2.9105	0.00367512	0.0388128	-1.96365	UBE2SP1
ENSG00000099940	4953	22	+	-0.046432	5.23974	-2.91035	0.00367682	0.0388128	-2.89348	SNAP29
ENSG00000261609	14581	16	+	0.0398458	5.16163	2.90982	0.00368308	0.0388603	-2.88795	GAN
ENSG00000100385	4700	22	-	-0.112273	4.55871	-2.90883	0.00369479	0.0389437	-2.81456	IL2RB
ENSG00000260549	411	16	+	-0.339866	-0.564165	-2.90872	0.00369611	0.0389437	-2.01704	MT1L
ENSG00000277734	976	14	+	0.0692742	7.66239	2.90869	0.00369629	0.0389437	-3.07046	TRAC
ENSG00000196323	11023	11	-	-0.0413078	7.34484	-2.90719	0.0037139	0.0391105	-3.05564	ZBTB44
ENSG00000160014	3667	19	+	-0.0683582	5.92125	-2.90696	0.00371664	0.0391206	-2.96433	CALM3
ENSG00000112303	2633	6	-	0.0861487	9.63418	2.90671	0.00371986	0.0391358	-3.16578	VNN2
ENSG00000185261	10403	5	-	0.0828666	5.73052	2.90537	0.00373545	0.0392811	-2.95162	KIAA0825
ENSG00000221983	4306	19	+	-0.104864	9.38364	-2.9052	0.00373778	0.0392869	-3.16002	UBA52
ENSG00000164430	4155	6	-	0.0544581	4.55041	2.90483	0.00374179	0.0393103	-2.82827	CGAS
ENSG00000258561	1797	14	-	0.171328	-0.203154	2.90397	0.00375209	0.0393996	-2.05969	AL359232.1
ENSG00000206557	8685	3	+	-0.253628	-1.74338	-2.90301	0.00376356	0.0395012	-1.97792	TRIM71
ENSG00000213977	362	17	-	-0.106955	2.17036	-2.90263	0.00376798	0.0395288	-2.40828	TAX1BP3
ENSG00000176124	11862	13	+	0.105137	3.21024	2.90178	0.00377822	0.0396085	-2.6243	DLEU1
ENSG00000134690	2469	1	+	-0.151153	0.341955	-2.90157	0.00378066	0.0396085	-2.11041	CDCA8
ENSG00000155659	2192	X	-	0.20381	1.32934	2.90156	0.00378097	0.0396085	-2.26854	VSIG4
ENSG00000247708	6107	4	+	0.07844	2.83398	2.90126	0.00378449	0.0396264	-2.55153	STX18-AS1
ENSG00000204420	2937	6	+	-0.233232	1.69466	-2.90094	0.00378858	0.0396504	-2.32974	MPIG6B
ENSG00000164597	8467	7	-	0.049306	6.74305	2.90076	0.00379038	0.0396505	-3.03973	COG5
ENSG00000126262	2149	19	+	0.0869361	7.2157	2.90037	0.0037953	0.039683	-3.06802	FFAR2
ENSG00000211870	60	14	+	0.094187	2.88358	2.89755	0.00382911	0.0400175	-2.58274	TRAJ19
ENSG00000144485	2037	2	-	-0.20674	-0.4789	-2.89673	0.00383911	0.040103	-2.05886	HES6
ENSG00000220323	3612	1	+	0.0678075	4.44967	2.89604	0.00384749	0.0401715	-2.83839	HIST2H2BD
ENSG00000235665	2610	2	-	-0.182086	0.79016	-2.89585	0.00384982	0.0401768	-2.18056	LINC00298
ENSG00000239888	305	17	+	-0.230649	-1.68583	-2.8956	0.00385284	0.0401893	-2.01171	RN7SL792P
ENSG00000185236	2470	19	+	-0.122143	2.74566	-2.89533	0.0038561	0.0402042	-2.57089	RAB11B
ENSG00000132669	8273	20	+	0.0645362	4.14833	2.89397	0.00387275	0.0403587	-2.79914	RIN2
ENSG00000148908	1252	10	-	-0.116751	5.98892	-2.89285	0.00388688	0.0404715	-3.00949	RGS10
ENSG00000157404	5563	4	+	0.130097	2.14254	2.89279	0.00388725	0.0404715	-2.44486	KIT
ENSG00000256269	4927	11	+	-0.14415	3.67469	-2.89258	0.00389012	0.0404823	-2.72844	HMBS
ENSG00000154040	3518	18	+	0.213447	-0.889749	2.8919	0.00389823	0.0405475	-2.04543	CABYR
ENSG00000204427	2358	6	-	-0.0587936	3.56488	-2.89107	0.00390841	0.0406337	-2.70862	ABHD16A
ENSG00000113615	7201	5	+	0.048076	5.08295	2.89093	0.00391021	0.0406337	-2.93485	SEC24A
ENSG00000122966	13139	12	-	-0.109507	1.59099	-2.89064	0.0039138	0.0406518	-2.33767	CIT
ENSG00000162086	7855	16	+	0.0507358	5.4787	2.89016	0.00391973	0.0406942	-2.97704	ZNF75A
ENSG00000141504	1643	17	-	0.0678876	2.74802	2.88989	0.00392309	0.0407099	-2.56232	SAT2
ENSG00000114491	7579	3	+	0.0490161	4.74149	2.88941	0.00392894	0.0407514	-2.89904	UMPS
ENSG00000204344	3651	6	+	-0.0579204	3.2837	-2.8888	0.00393654	0.0407926	-2.66204	STK19
ENSG00000211801	343	14	+	0.125841	1.73283	2.88865	0.00393844	0.0407926	-2.3926	TRAV21
ENSG00000271533	3685	X	-	0.103841	5.82574	2.88867	0.00393846	0.0407926	-3.00792	Z83843.1
ENSG00000260314	5198	10	+	0.189642	0.974194	2.888	0.00394648	0.0408507	-2.24725	MRC1
ENSG00000132906	5269	1	-	-0.0647424	3.95274	-2.88781	0.00394889	0.0408507	-2.78318	CASP9
ENSG00000135776	4256	1	-	-0.0831627	5.62566	-2.88773	0.00394988	0.0408507	-2.99465	ABCB10
ENSG00000235106	5994	9	+	0.0776764	2.05208	2.8876	0.0039515	0.0408507	-2.44106	BRD3OS
ENSG00000256050	1307	14	+	-0.25115	-2.44344	-2.88732	0.00395497	0.0408674	-2.00697	AL583722.1
ENSG00000137807	6576	15	+	-0.125474	1.568	-2.88626	0.00396831	0.0409649	-2.3534	KIF23
ENSG00000164125	7880	4	-	0.077212	6.01921	2.88605	0.00397085	0.0409649	-3.03084	FAM198B
ENSG00000144535	10778	2	+	0.0432657	5.27284	2.88598	0.00397171	0.0409649	-2.96968	DIS3L2
ENSG00000172164	6868	8	-	-0.0468555	5.46619	-2.88597	0.00397185	0.0409649	-2.98553	SNTB1
ENSG00000074706	8474	6	-	0.0395256	7.17154	2.88505	0.00398343	0.0410645	-3.10998	IPCEF1
ENSG00000143776	14055	1	-	-0.146262	3.92733	-2.88493	0.00398523	0.0410645	-2.78862	CDC42BPA
ENSG00000131437	6860	5	-	0.0621773	4.24488	2.88439	0.0039917	0.0411119	-2.8456	KIF3A
ENSG00000147383	1996	X	+	-0.0656588	2.45485	-2.88326	0.00400601	0.04124	-2.5231	NSDHL
ENSG00000177868	1208	1	-	-0.111665	3.80196	-2.88304	0.00400879	0.0412494	-2.77341	SVBP
ENSG00000160460	11549	19	+	-0.217242	-2.27684	-2.88259	0.0040145	0.0412888	-2.02114	SPTBN4
ENSG00000162366	1438	1	-	-0.2119	4.86264	-2.88056	0.00404059	0.0415378	-2.932	PDZK1IP1
ENSG00000253570	540	8	-	-0.234572	0.0504222	-2.88034	0.00404316	0.0415447	-2.22188	RNF5P1
ENSG00000242473	1331	19	+	-0.267599	-1.49489	-2.87995	0.00404794	0.0415745	-2.04496	KIR2DP1
ENSG00000211643	379	22	+	0.114978	1.54053	2.87875	0.00406332	0.0417129	-2.36494	IGLV5-52
ENSG00000211949	432	14	-	0.178479	2.20897	2.87847	0.00406714	0.0417327	-2.51135	IGHV3-23
ENSG00000239920	3677	11	-	0.156126	0.522656	2.87745	0.00407999	0.0418451	-2.2072	AC104389.4
ENSG00000258725	1799	15	+	-0.184452	-0.482839	-2.87728	0.00408218	0.041848	-2.10463	PRC1-AS1
ENSG00000133169	864	X	-	-0.247095	-2.21989	-2.87592	0.00409968	0.0420079	-2.03973	BEX1
ENSG00000115687	10686	2	-	0.0855266	4.91517	2.8756	0.00410384	0.042031	-2.96008	PASK
ENSG00000268996	1872	9	-	-0.204002	-1.16674	-2.87448	0.00411832	0.0421597	-2.07563	MAN1B1-DT
ENSG00000161010	8388	5	-	0.0716622	3.81519	2.87422	0.00412166	0.0421743	-2.80828	MRNIP
ENSG00000138074	5606	2	-	0.0635276	3.20469	2.87398	0.00412475	0.0421863	-2.6988	SLC5A6
ENSG00000042753	1704	19	-	-0.0841067	4.99378	-2.87195	0.00415112	0.0424362	-2.9723	AP2S1
ENSG00000118217	7890	1	+	0.0396583	7.83916	2.87174	0.00415396	0.0424455	-3.18309	ATF6
ENSG00000259940	1686	16	-	0.207617	-0.890041	2.87157	0.00415614	0.0424482	-2.09786	AC109449.1
ENSG00000143554	5015	1	+	-0.0753797	4.23516	-2.8707	0.00416744	0.0425134	-2.87336	SLC27A3
ENSG00000174482	3480	9	-	-0.263878	0.569547	-2.87066	0.00416818	0.0425134	-2.22282	LINGO2
ENSG00000099204	10039	10	-	0.0648429	7.59615	2.87064	0.00416832	0.0425134	-3.17594	ABLIM1
ENSG00000228590	8996	2	-	0.137194	2.17987	2.87012	0.00417505	0.0425618	-2.51956	MIR4432HG
ENSG00000257052	810	11	+	-0.214382	-0.623382	-2.86998	0.00417694	0.0425618	-2.11376	AP003721.4
ENSG00000115425	3045	2	-	0.0489823	3.90443	2.86964	0.00418139	0.0425875	-2.83341	PECR
ENSG00000197471	7344	16	+	-0.0616538	7.14688	-2.86866	0.00419424	0.0426986	-3.15433	SPN
ENSG00000140950	8159	16	-	0.0605339	3.78151	2.86819	0.00420046	0.0427282	-2.81607	TLDC1
ENSG00000241484	3362	22	+	-0.237066	-1.50814	-2.86806	0.00420214	0.0427282	-2.0768	ARHGAP8
ENSG00000205517	4356	19	-	-0.225477	-2.05536	-2.868	0.00420296	0.0427282	-2.0624	RGL3
ENSG00000111912	7820	6	+	0.0415516	6.01565	2.86733	0.00421183	0.0427986	-3.08612	NCOA7
ENSG00000214279	8015	10	+	-0.135538	2.21629	-2.86632	0.00422513	0.0429139	-2.53039	SCART1
ENSG00000065911	4870	2	+	0.0680766	5.04736	2.86549	0.00423623	0.0430068	-3.00129	MTHFD2
ENSG00000279175	13454	22	+	0.133732	1.10823	2.86519	0.0042402	0.0430273	-2.32955	AL033543.1
ENSG00000151623	6607	4	-	0.0694439	5.47261	2.86444	0.00425017	0.0431086	-3.05001	NR3C2
ENSG00000015479	6949	5	+	0.0500739	5.69868	2.86396	0.00425655	0.0431534	-3.07102	MATR3
ENSG00000206527	5351	3	-	0.0419105	5.24735	2.86257	0.00427524	0.0433229	-3.03147	HACD2
ENSG00000224830	687	1	+	0.267671	-1.17771	2.86219	0.00428024	0.0433419	-2.11279	OR2X1P
ENSG00000173862	1058	7	+	0.222054	-1.08972	2.86213	0.00428104	0.0433419	-2.11156	AC008080.1
ENSG00000101346	6373	20	+	-0.0462226	4.64874	-2.86143	0.00429054	0.043418	-2.96463	POFUT1
ENSG00000174989	5169	12	+	0.0765204	3.28911	2.86018	0.00430734	0.043568	-2.75555	FBXW8
ENSG00000143799	7169	1	-	0.0500253	6.87306	2.85933	0.00431876	0.0436635	-3.16683	PARP1
ENSG00000102384	4321	X	+	-0.135377	1.80073	-2.85898	0.00432354	0.0436918	-2.46796	CENPI
ENSG00000237980	473	1	-	-0.231936	-1.93515	-2.8584	0.00433136	0.0437454	-2.08932	AL590648.3
ENSG00000116691	2821	1	+	-0.105019	4.1806	-2.8583	0.00433282	0.0437454	-2.9034	MIIP
ENSG00000101439	3695	20	-	0.0928542	5.96398	2.8578	0.00433965	0.0437942	-3.10604	CST3
ENSG00000066651	5771	6	+	0.0574088	4.44399	2.85764	0.00434166	0.0437945	-2.94846	TRMT11
ENSG00000113384	2785	5	-	-0.0334881	6.32845	-2.85749	0.00434377	0.0437957	-3.13473	GOLPH3
ENSG00000183963	10159	22	+	-0.171044	-0.327509	-2.85689	0.0043519	0.0438576	-2.17936	SMTN
ENSG00000124191	3223	20	+	-0.222916	-1.66265	-2.85528	0.00437391	0.0440593	-2.10554	TOX2
ENSG00000273179	397	4	+	-0.227947	-1.64004	-2.8548	0.00438037	0.0441041	-2.10824	AC092535.4
ENSG00000127586	5916	16	+	-0.113646	1.27159	-2.85434	0.0043867	0.0441477	-2.4307	CHTF18
ENSG00000147457	4698	8	+	0.0576253	6.81485	2.85299	0.00440524	0.0443135	-3.18162	CHMP7
ENSG00000115935	9121	2	-	0.0594694	8.61132	2.85285	0.00440721	0.0443135	-3.27469	WIPF1
ENSG00000228218	1056	17	-	0.141568	0.560656	2.8526	0.00441068	0.0443282	-2.28955	ATF4P3
ENSG00000125726	1532	19	-	0.203488	-0.511767	2.85239	0.00441357	0.0443296	-2.17563	CD70
ENSG00000198356	1652	19	+	-0.0836145	4.6376	-2.8523	0.00441484	0.0443296	-2.98355	ASNA1
ENSG00000087460	13320	20	+	-0.073068	8.74918	-2.8517	0.00442321	0.0443933	-3.28368	GNAS
ENSG00000265735	321	9	+	-0.206623	3.89222	-2.8509	0.00443464	0.0444668	-2.88299	RN7SL5P
ENSG00000164754	6119	8	-	0.0338798	7.62099	2.85066	0.00443751	0.0444668	-3.23179	RAD21
ENSG00000164543	5099	7	+	-0.0426763	7.32249	-2.85058	0.00443856	0.0444668	-3.2157	STK17A
ENSG00000160703	5320	11	+	-0.0873237	3.68971	-2.85057	0.0044387	0.0444668	-2.84435	NLRX1
ENSG00000146021	11854	5	-	0.0842448	4.13111	2.85043	0.00444062	0.0444668	-2.92572	KLHL3
ENSG00000163564	3479	1	+	-0.0763491	6.20252	-2.85018	0.00444411	0.0444815	-3.1452	PYHIN1
ENSG00000050438	17980	12	+	-0.0774113	3.92614	-2.85002	0.00444635	0.0444838	-2.88387	SLC4A8
ENSG00000177462	1226	1	+	-0.306287	-1.35504	-2.84966	0.00445137	0.0445137	-2.13085	OR2T8
ENSG00000103047	6839	16	+	0.0353179	5.65812	2.84938	0.00445518	0.0445316	-3.10891	TANGO6
ENSG00000177082	9349	15	-	0.0380782	5.09355	2.84905	0.00445979	0.0445574	-3.05406	WDR73
ENSG00000121691	3590	11	+	-0.0696341	8.2574	-2.84888	0.00446227	0.044562	-3.26712	CAT
ENSG00000211642	365	22	+	0.280508	-2.07615	2.84853	0.0044671	0.04459	-2.11537	IGLV10-54
ENSG00000138685	6775	4	+	-0.272502	-1.17331	-2.84778	0.00447757	0.0446742	-2.14182	FGF2
ENSG00000265354	1222	10	+	-0.0555538	4.28184	-2.84662	0.00449383	0.0448162	-2.95504	TIMM23
ENSG00000242999	300	11	+	-0.088202	1.92273	-2.84593	0.00450353	0.0448926	-2.52602	RN7SL239P
ENSG00000107551	9481	10	+	-0.0580839	5.85678	-2.84474	0.00452024	0.0450388	-3.13308	RASSF4
ENSG00000196843	3565	2	+	-0.0804839	4.41031	-2.8424	0.00455324	0.045347	-2.98004	ARID5A
ENSG00000171316	16982	8	+	0.0565041	6.91134	2.84056	0.00457951	0.0455881	-3.22078	CHD7
ENSG00000211867	63	14	+	0.0903387	2.74459	2.83913	0.00459997	0.0457523	-2.71947	TRAJ22
ENSG00000119862	4003	2	+	-0.118004	4.6205	-2.83913	0.00460017	0.0457523	-3.01854	LGALSL
ENSG00000182952	1274	6	+	0.0479758	6.15265	2.83755	0.00462253	0.045954	-3.18014	HMGN4
ENSG00000244157	736	3	+	-0.222665	-1.99314	-2.8366	0.0046362	0.0460691	-2.14559	EIF4E2P2
ENSG00000211584	4921	12	+	-0.150345	3.3187	-2.83642	0.00463904	0.0460766	-2.8172	SLC48A1
ENSG00000253729	15417	8	-	0.0574029	8.36419	2.83619	0.00464221	0.0460872	-3.30933	PRKDC
ENSG00000107864	7928	10	-	0.0671966	3.63729	2.83553	0.00465171	0.0461607	-2.88187	CPEB3
ENSG00000233093	1918	X	+	0.148625	1.20835	2.83428	0.00466983	0.0463104	-2.4445	LINC00892
ENSG00000090382	1764	12	+	0.101323	11.5869	2.83423	0.004671	0.0463104	-3.44725	LYZ
ENSG00000134765	4271	18	-	-0.248871	1.88364	-2.83371	0.00467845	0.0463634	-2.56438	DSC1
ENSG00000168517	2038	17	+	-0.130119	1.05061	-2.83335	0.00468331	0.0463907	-2.41341	HEXIM2
ENSG00000105058	1921	19	+	-0.0516757	5.68138	-2.83272	0.00469248	0.0464606	-3.15416	FAM32A
ENSG00000204650	15160	17	+	0.0643048	4.06104	2.83161	0.0047088	0.0466012	-2.96931	LINC02210
ENSG00000132507	2815	17	+	-0.0745628	6.05822	-2.83127	0.00471365	0.0466145	-3.18641	EIF5A
ENSG00000036565	3910	8	-	-0.257729	-1.20884	-2.83116	0.00471539	0.0466145	-2.18286	SLC18A1
ENSG00000137955	5521	1	+	0.0535991	6.0603	2.83108	0.00471649	0.0466145	-3.19029	RABGGTB
ENSG00000196954	7256	11	-	0.0478597	8.3571	2.83064	0.00472295	0.0466369	-3.32397	CASP4
ENSG00000028528	9780	15	+	0.0292877	7.28047	2.83064	0.004723	0.0466369	-3.26985	SNX1
ENSG00000126070	21157	1	+	0.0432022	6.94573	2.83046	0.00472556	0.0466413	-3.25122	AGO3
ENSG00000139629	7347	12	-	-0.0809107	4.76308	-2.82979	0.00473536	0.0466796	-3.06403	GALNT6
ENSG00000203721	3174	1	-	0.098768	2.71484	2.82973	0.00473636	0.0466796	-2.73217	LINC00862
ENSG00000207737	89	9	+	-0.228212	-2.17141	-2.82966	0.00473726	0.0466796	-2.15803	MIR181B2
ENSG00000152253	1841	2	-	-0.240621	-2.08078	-2.82962	0.00473792	0.0466796	-2.16202	SPC25
ENSG00000186020	8173	19	-	0.053382	4.56439	2.82907	0.004746	0.0467383	-3.04679	ZNF529
ENSG00000138496	8938	3	-	0.088699	7.75461	2.8276	0.00476794	0.0469334	-3.30306	PARP9
ENSG00000211967	571	14	-	0.248071	-0.536643	2.82705	0.0047758	0.0469898	-2.24505	IGHV3-53
ENSG00000225948	500	10	+	0.12934	2.16619	2.82649	0.00478414	0.0470309	-2.64502	AL158210.1
ENSG00000115165	3428	2	-	0.0301069	8.64657	2.82648	0.00478425	0.0470309	-3.35001	CYTIP
ENSG00000189308	6768	4	-	-0.0394105	5.63618	-2.82592	0.00479263	0.0470923	-3.16926	LIN54
ENSG00000165283	1806	9	-	-0.079377	4.76837	-2.82561	0.00479728	0.0471169	-3.07899	STOML2
ENSG00000265327	300	3	+	-0.216101	-1.67436	-2.82535	0.00480105	0.0471329	-2.19826	RN7SL411P
ENSG00000135114	3517	12	-	0.171985	5.07415	2.82483	0.00480934	0.0471928	-3.11726	OASL
ENSG00000118564	4573	4	-	0.0503912	9.43897	2.82466	0.00481144	0.0471928	-3.39048	FBXL5
ENSG00000185052	3933	20	+	-0.140028	2.04187	-2.82444	0.00481463	0.0472031	-2.60036	SLC24A3
ENSG00000255987	421	17	-	0.0696414	3.99734	2.82184	0.00485356	0.0475459	-2.98415	TOMM20P2
ENSG00000183570	6786	21	+	-0.167346	0.657773	-2.82168	0.00485604	0.0475459	-2.36621	PCBP3
ENSG00000119383	5624	9	+	-0.0703253	5.1298	-2.82168	0.00485608	0.0475459	-3.13177	PTPA
ENSG00000101928	2675	X	-	-0.100282	3.55253	-2.82148	0.00485902	0.0475536	-2.90662	MOSPD1
ENSG00000144645	11976	3	-	0.150725	4.02517	2.82096	0.00486723	0.0475929	-3.00091	OSBPL10
ENSG00000145107	1085	3	-	-0.268362	-1.33067	-2.82093	0.00486736	0.0475929	-2.20568	TM4SF19
ENSG00000241061	894	15	-	0.264455	-0.198723	2.81996	0.00488235	0.0477009	-2.5223	RPL5P1
ENSG00000197548	8833	3	+	0.0553942	6.58726	2.81991	0.00488274	0.0477009	-3.25783	ATG7
ENSG00000122085	9938	2	-	0.0509922	6.09611	2.81967	0.00488625	0.047714	-3.22687	MTERF4
ENSG00000103381	6484	16	-	-0.071776	8.79448	-2.81937	0.00489101	0.0477394	-3.37514	CPPED1
ENSG00000197629	4442	11	-	0.0523426	8.7311	2.81904	0.00489591	0.047766	-3.37438	MPEG1
ENSG00000105810	12260	7	-	0.0541189	6.58524	2.81825	0.0049078	0.0478609	-3.26362	CDK6
ENSG00000231992	420	1	+	-0.219469	0.532625	-2.81584	0.00494459	0.0481983	-2.37859	AC092802.3
ENSG00000278195	4521	22	-	0.142694	1.91708	2.81475	0.00496127	0.0483395	-2.62242	SSTR3
ENSG00000146535	6120	7	-	-0.131725	4.80433	-2.81452	0.00496513	0.0483557	-3.11563	GNA12
ENSG00000272980	1060	6	+	0.111492	1.84364	2.81409	0.00497139	0.0483952	-2.61075	Z94721.2
ENSG00000185650	5160	14	-	0.0584367	6.18716	2.81338	0.00498236	0.0484701	-3.25087	ZFP36L1
ENSG00000032444	6394	19	+	-0.0776043	4.75758	-2.8133	0.00498349	0.0484701	-3.10283	PNPLA6
ENSG00000172543	1719	11	+	-0.125014	4.53961	-2.81279	0.00499172	0.0485286	-3.08062	CTSW
ENSG00000145214	4970	4	-	-0.107892	3.9668	-2.81263	0.00499391	0.0485286	-2.9996	DGKQ
ENSG00000275185	542	17	+	-0.217582	-1.80091	-2.81248	0.00499611	0.0485286	-2.2125	AC130324.3
ENSG00000142303	5703	19	-	-0.114103	2.74424	-2.81207	0.00500252	0.0485659	-2.78145	ADAMTS10
ENSG00000182263	9942	2	-	-0.245523	-2.47186	-2.81187	0.00500551	0.0485659	-2.19901	FIGN
ENSG00000140632	5470	16	-	-0.0345353	6.38628	-2.81181	0.00500657	0.0485659	-3.26736	GLYR1
ENSG00000230149	321	22	+	0.170762	-0.155527	2.8114	0.00501293	0.0486062	-2.31297	AL021707.3
ENSG00000065413	12813	2	-	0.0377762	9.72526	2.8107	0.00502371	0.0486747	-3.44225	ANKRD44
ENSG00000207460	92	15	+	0.16405	0.591217	2.81059	0.00502535	0.0486747	-2.41501	SNORD116-19
ENSG00000110697	6449	11	-	-0.0759887	4.52451	-2.81051	0.00502662	0.0486747	-3.08269	PITPNM1
ENSG00000160593	8587	11	-	0.050828	10.0858	2.80975	0.00503852	0.0487588	-3.45909	JAML
ENSG00000267058	1757	19	-	0.159195	-0.0135666	2.80967	0.00503974	0.0487588	-2.32983	AC006213.2
ENSG00000132286	2629	11	+	0.041336	4.75109	2.80917	0.00504745	0.048812	-3.12463	TIMM10B
ENSG00000178127	1940	18	+	0.0486371	4.36756	2.80851	0.00505783	0.0488909	-3.07533	NDUFV2
ENSG00000099942	5325	22	+	-0.0426593	7.38163	-2.80791	0.00506712	0.0489592	-3.33795	CRKL
ENSG00000236333	8781	12	-	-0.276933	-1.62643	-2.80744	0.00507456	0.0490096	-2.22885	TRHDE-AS1
ENSG00000282961	12727	8	+	0.115628	3.12274	2.80699	0.00508163	0.0490563	-2.87521	PRNCR1
ENSG00000250348	756	5	-	-0.237095	-1.13703	-2.80678	0.0050848	0.0490654	-2.2526	AC113404.1
ENSG00000250548	5148	14	-	-0.129869	1.45916	-2.80484	0.00511533	0.0493384	-2.54841	LINC01303
ENSG00000186810	1868	X	-	0.158367	0.222468	2.80456	0.00511981	0.049345	-2.3946	CXCR3
ENSG00000266947	2814	17	-	0.0764697	3.51985	2.80451	0.00512049	0.049345	-2.95424	AC022916.1
ENSG00000089057	7515	20	-	0.0553718	5.87219	2.80428	0.00512413	0.0493584	-3.25196	SLC23A2
ENSG00000240204	1035	7	+	-0.218676	-1.07463	-2.80335	0.00513884	0.0494563	-2.26434	SMKR1
ENSG00000023839	7837	10	+	0.0659042	3.20145	2.80322	0.00514094	0.0494563	-2.8925	ABCC2
ENSG00000206922	107	13	-	-0.214879	-2.14548	-2.80321	0.00514103	0.0494563	-2.22698	RNU6-80P
ENSG00000214029	15455	12	-	0.0570307	4.9348	2.80284	0.00514697	0.0494919	-3.16591	ZNF891
ENSG00000112218	5952	6	-	0.185091	0.346734	2.80261	0.00515053	0.0495044	-2.40025	GPR63
ENSG00000184307	7138	3	+	0.0753675	3.49694	2.80229	0.00515572	0.0495327	-2.95734	ZDHHC23
ENSG00000244486	2875	22	-	-0.189282	-1.3918	-2.8011	0.00517466	0.0496725	-2.26482	SCARF2
ENSG00000268658	5421	19	+	0.285607	0.121316	2.8011	0.00517478	0.0496725	-2.37033	LINC00664
ENSG00000198176	3741	13	+	-0.118674	6.02085	-2.80021	0.00518923	0.0497739	-3.27217	TFDP1
ENSG00000105879	5481	7	+	0.0471378	5.2579	2.80014	0.00518987	0.0497739	-3.20823	CBLL1
ENSG00000177889	6269	12	-	0.0457058	6.01919	2.79936	0.00520233	0.0498717	-3.27622	UBE2N
ENSG00000201342	129	3	+	0.216926	-0.940321	2.79895	0.00520899	0.0499138	-2.28445	RNU4-38P
ENSG00000197563	19003	18	-	0.0449752	5.81922	2.79856	0.00521525	0.049925	-3.26222	PIGN
ENSG00000248810	3750	4	-	-0.19316	4.24972	-2.79855	0.00521589	0.049925	-3.07069	LINC02432
ENSG00000180211	420	6	-	0.286738	-1.2947	2.79846	0.00521696	0.049925	-2.33694	FO393411.1
ENSG00000234663	14668	2	+	0.0897353	4.79548	2.79792	0.00522557	0.0499857	-3.16314	LINC01934
ENSG00000116205	12147	1	+	0.036647	5.39473	2.7975	0.00523225	0.0500279	-3.2284	TCEANC2
ENSG00000134882	4603	13	+	0.0296664	5.82093	2.79714	0.00523809	0.0500597	-3.26821	UBAC2
ENSG00000227373	1158	1	-	-0.223144	-1.88756	-2.7969	0.00524193	0.0500597	-2.24881	AL121983.2
ENSG00000132329	1234	2	+	-0.230947	-1.58571	-2.79687	0.0052424	0.0500597	-2.26162	RAMP1
ENSG00000231621	455	2	+	0.189407	0.0932358	2.79611	0.00525469	0.050155	-2.38843	AC013264.1
ENSG00000183828	1850	14	-	-0.135529	0.678058	-2.79597	0.00525693	0.050155	-2.47217	NUDT14
ENSG00000171681	13189	12	+	0.0453445	8.28429	2.79535	0.0052669	0.0502246	-3.42007	ATF7IP
ENSG00000156958	7531	15	+	0.0393318	5.25749	2.79523	0.00526879	0.0502246	-3.22067	GALK2
ENSG00000180611	3368	3	-	0.113847	2.36595	2.79501	0.00527242	0.0502374	-2.7592	MB21D2
ENSG00000135108	6949	12	-	0.033862	5.56129	2.794	0.00528875	0.0503652	-3.25408	FBXO21
ENSG00000119397	9417	9	+	0.0492455	7.28103	2.79373	0.00529323	0.0503652	-3.37254	CNTRL
ENSG00000092067	1554	14	-	-0.139662	1.38132	-2.79371	0.00529351	0.0503652	-2.59604	CEBPE
ENSG00000143924	8357	2	+	0.0412714	7.93976	2.79362	0.00529498	0.0503652	-3.4079	EML4
ENSG00000141622	11419	18	+	-0.174455	1.74418	-2.79322	0.00530167	0.0504071	-2.62231	RNF165
ENSG00000131711	12630	5	+	-0.312759	-1.37298	-2.79248	0.00531363	0.0504989	-2.27633	MAP1B
ENSG00000136144	4534	13	-	0.0493006	5.22846	2.792	0.00532134	0.0505484	-3.22591	RCBTB1
ENSG00000283525	1703	19	+	0.217042	-1.80544	2.79181	0.00532453	0.0505484	-2.26509	AC005622.1
ENSG00000244230	283	9	+	-0.198766	1.43367	-2.79175	0.00532572	0.0505484	-2.61599	RN7SL151P
ENSG00000112977	3361	5	-	-0.0834501	4.93819	-2.79107	0.00533655	0.0506294	-3.19582	DAP
ENSG00000181029	5056	19	+	-0.0692585	3.40786	-2.79016	0.00535161	0.0507504	-2.96098	TRAPPC5
ENSG00000139193	1381	12	+	0.0924194	3.98326	2.78974	0.00535847	0.0507936	-3.07616	CD27
ENSG00000134897	3393	13	+	0.093521	2.40498	2.7894	0.00536411	0.0508252	-2.78843	BIVM
ENSG00000167094	6370	9	+	-0.130302	3.27038	-2.78834	0.00538166	0.050966	-2.94345	TTC16
ENSG00000122971	2648	12	+	-0.0956745	2.54441	-2.78821	0.00538361	0.050966	-2.82835	ACADS
ENSG00000140511	3524	15	-	0.0890604	4.10783	2.78776	0.00539111	0.0510152	-3.09628	HAPLN3
ENSG00000132199	11398	18	-	0.0769488	4.80748	2.7873	0.00539863	0.0510446	-3.19536	ENOSF1
ENSG00000159556	2221	15	+	-0.173551	0.639986	-2.78717	0.00540083	0.0510446	-2.46483	ISL2
ENSG00000232956	3514	7	-	0.0515348	4.09257	2.78715	0.00540118	0.0510446	-3.09273	SNHG15
ENSG00000170298	2670	17	-	-0.265233	-1.4359	-2.78624	0.00541624	0.051165	-2.29044	LGALS9B
ENSG00000147488	14396	8	-	-0.249362	-0.915262	-2.78583	0.00542302	0.051207	-2.31441	ST18
ENSG00000232811	2359	1	+	0.209268	-1.08	2.78382	0.00545653	0.0514826	-2.31605	AL360270.1
ENSG00000168066	5972	11	-	0.0631066	6.93608	2.78359	0.00546041	0.0514826	-3.38117	SF1
ENSG00000264386	86	15	-	0.218856	-2.14633	2.78344	0.00546301	0.0514826	-2.2773	MIR4513
ENSG00000170456	11310	12	-	0.1162	3.4593	2.78343	0.00546316	0.0514826	-3.01034	DENND5B
ENSG00000175348	3064	11	-	-0.0568786	5.64208	-2.78338	0.00546389	0.0514826	-3.28759	TMEM9B
ENSG00000136682	8396	2	+	0.0597326	4.52065	2.78314	0.00546791	0.0514985	-3.16538	CBWD2
ENSG00000248553	902	11	-	0.236331	-1.92329	2.78246	0.00547938	0.0515723	-2.28544	OR52H2P
ENSG00000283288	2594	5	+	0.204532	-0.93556	2.7824	0.00548043	0.0515723	-2.33112	SMIM33
ENSG00000140464	12657	15	+	0.0977458	4.31924	2.78197	0.00548761	0.0516178	-3.14388	PML
ENSG00000221978	6850	1	-	0.0406012	7.07179	2.78172	0.00549172	0.0516343	-3.3936	CCNL2
ENSG00000165929	6015	14	-	0.0646628	7.80127	2.78088	0.00550596	0.0517384	-3.437	TC2N
ENSG00000146416	7677	6	+	-0.0705572	3.84573	-2.78079	0.00550748	0.0517384	-3.06758	AIG1
ENSG00000251301	2695	12	-	-0.1842	3.72158	-2.78053	0.0055122	0.0517606	-3.0412	LINC02384
ENSG00000174600	5690	12	-	-0.114873	4.52363	-2.77855	0.00554551	0.0520512	-3.1693	CMKLR1
ENSG00000116717	2069	1	+	-0.0994639	2.62876	-2.77694	0.00557263	0.0522834	-2.84702	GADD45A
ENSG00000073614	12091	12	-	0.0312656	9.01803	2.77663	0.00557792	0.0523108	-3.5053	KDM5A
ENSG00000007341	8111	1	-	0.0489857	3.84402	2.77596	0.00558934	0.0523956	-3.08553	ST7L
ENSG00000166025	10035	11	+	-0.13363	1.59966	-2.77518	0.00560277	0.0524991	-2.64616	AMOTL1
ENSG00000030066	8527	11	-	0.0343852	6.41501	2.77483	0.00560877	0.0525175	-3.37279	NUP160
ENSG00000171735	10033	1	+	0.0571646	3.90997	2.77478	0.0056095	0.0525175	-3.09971	CAMTA1
ENSG00000211941	473	14	-	0.217609	0.0991501	2.77295	0.00564094	0.0527663	-2.45724	IGHV3-11
ENSG00000001561	4651	6	+	-0.0906854	4.9348	-2.77285	0.00564282	0.0527663	-3.24186	ENPP4
ENSG00000125846	5426	20	+	0.0395897	4.35489	2.77282	0.00564326	0.0527663	-3.17125	ZNF133
ENSG00000134324	11861	2	+	0.0416004	6.2983	2.77233	0.00565166	0.0528224	-3.37237	LPIN1
ENSG00000201208	97	12	-	0.192273	-1.16814	2.77215	0.00565483	0.0528296	-2.34238	RF00019
ENSG00000211685	441	22	+	0.24552	-2.04539	2.77127	0.00566993	0.0529482	-2.31326	IGLC7
ENSG00000145675	10767	5	+	0.045599	7.90473	2.77073	0.00567927	0.053013	-3.4691	PIK3R1
ENSG00000137936	6866	1	-	0.140671	0.492515	2.77029	0.00568697	0.0530623	-2.49254	BCAR3
ENSG00000184305	10474	4	+	0.112343	3.25982	2.76991	0.00569369	0.0531019	-3.00818	CCSER1
ENSG00000117523	14173	1	+	0.06213	8.66778	2.76976	0.00569619	0.0531019	-3.50869	PRRC2C
ENSG00000107951	6727	10	-	-0.0382805	4.77117	-2.76963	0.00569844	0.0531019	-3.23365	MTPAP
ENSG00000057657	6392	6	+	0.0631955	5.38964	2.76923	0.00570532	0.0531268	-3.30639	PRDM1
ENSG00000184465	10489	6	-	0.0781581	4.71617	2.7692	0.00570594	0.0531268	-3.23129	WDR27
ENSG00000169122	4943	8	+	-0.183527	-0.344348	-2.76824	0.00572269	0.0532602	-2.39737	FAM110B
ENSG00000164574	10375	5	+	-0.0527098	6.54088	-2.76707	0.00574308	0.0534274	-3.40128	GALNT10
ENSG00000243280	313	4	+	0.182443	-0.416346	2.76688	0.00574635	0.05343	-2.40028	AC093663.2
ENSG00000121940	4867	1	-	0.0454233	4.99497	2.76666	0.00575029	0.05343	-3.27118	CLCC1
ENSG00000231419	9158	7	+	0.289775	-1.53685	2.76664	0.00575064	0.05343	-2.34039	LINC00689
ENSG00000134574	4897	11	+	0.053578	4.05873	2.76598	0.00576211	0.053514	-3.14468	DDB2
ENSG00000087301	4739	14	-	-0.0685881	4.93604	-2.76579	0.00576562	0.053524	-3.26281	TXNDC16
ENSG00000232125	2380	2	-	-0.245092	-0.818454	-2.76513	0.00577713	0.0536083	-2.37399	DYTN
ENSG00000142494	5719	17	+	-0.222668	-0.300562	-2.76429	0.005792	0.0537236	-2.41001	SLC47A1
ENSG00000177432	1915	4	-	-0.161409	0.409517	-2.76355	0.00580502	0.0538016	-2.50278	NAP1L5
ENSG00000138101	7146	2	-	0.0584828	3.77876	2.76353	0.0058053	0.0538016	-3.10797	DTNB
ENSG00000188822	5254	1	-	0.0847187	3.95399	2.75862	0.00589272	0.0545888	-3.1552	CNR2
ENSG00000161955	1013	17	+	-0.0809159	3.16965	-2.7583	0.00589853	0.0546197	-3.00554	TNFSF13
ENSG00000180385	3714	3	+	0.0941433	2.18669	2.75811	0.00590183	0.0546272	-2.82075	EMC3-AS1
ENSG00000187239	6600	9	-	0.0398436	7.19209	2.75676	0.00592616	0.0548294	-3.46984	FNBP1
ENSG00000204186	10912	2	+	0.103822	4.26617	2.75642	0.00593241	0.0548642	-3.21032	ZDBF2
ENSG00000172426	2631	6	+	-0.229168	-1.24285	-2.75626	0.00593516	0.0548666	-2.37636	RSPH9
ENSG00000186834	3600	17	+	-0.0534779	5.19739	-2.75602	0.00593946	0.0548833	-3.3209	HEXIM1
ENSG00000235381	3088	6	-	0.0764524	2.8406	2.75587	0.00594217	0.0548854	-2.95742	AL596202.1
ENSG00000261098	4140	11	-	0.0973301	3.29228	2.75523	0.00595377	0.0549694	-3.04583	AP000766.1
ENSG00000198780	6860	5	-	-0.0751448	4.63706	-2.75481	0.00596134	0.0550162	-3.25508	FAM169A
ENSG00000235531	6284	8	+	0.158111	1.79174	2.75465	0.0059643	0.0550205	-2.76368	MSC-AS1
ENSG00000168646	3910	17	-	0.104922	2.68222	2.75272	0.00599933	0.0553205	-2.93615	AXIN2
ENSG00000148187	11041	9	+	0.0414698	4.57664	2.75125	0.00602609	0.0555439	-3.26169	MRRF
ENSG00000102531	7698	13	+	0.0354336	6.76603	2.75094	0.00603181	0.0555734	-3.45958	FNDC3A
ENSG00000155313	7823	21	+	0.0365973	7.75699	2.75067	0.00603678	0.0555959	-3.5155	USP25
ENSG00000132570	6590	5	+	0.0614666	3.62383	2.75008	0.00604756	0.0556719	-3.11759	PCBD2
ENSG00000113296	4605	5	+	-0.141988	0.32911	-2.74988	0.00605128	0.0556829	-2.51989	THBS4
ENSG00000260249	5275	16	+	-0.223072	-2.15092	-2.74921	0.00606353	0.0557723	-2.35993	AC007608.3
ENSG00000151500	2119	11	-	0.0470271	4.39238	2.74899	0.00606762	0.0557866	-3.24089	THYN1
ENSG00000163568	2009	1	-	0.113905	3.93476	2.7482	0.00608235	0.0558917	-3.17595	AIM2
ENSG00000169609	13893	15	-	0.0413708	5.20099	2.74809	0.00608412	0.0558917	-3.34527	C15orf40
ENSG00000262636	260	16	-	0.201817	-0.480215	2.74774	0.00609063	0.0559134	-2.44546	AC099489.2
ENSG00000148719	5649	10	-	-0.0498367	5.63654	-2.74769	0.00609156	0.0559134	-3.38405	DNAJB12
ENSG00000197852	549	1	-	-0.0921689	2.87717	-2.74674	0.00610913	0.0560318	-2.98189	INKA2
ENSG00000270647	5909	17	+	0.0402597	5.86457	2.74671	0.00610956	0.0560318	-3.40878	TAF15
ENSG00000105011	2304	19	-	-0.120282	2.59076	-2.74644	0.00611454	0.0560542	-2.91907	ASF1B
ENSG00000100243	5973	22	-	-0.0997646	3.81563	-2.74608	0.00612125	0.0560923	-3.15999	CYB5R3
ENSG00000154640	2306	21	-	0.0863687	2.29221	2.74551	0.0061318	0.0561657	-2.88568	BTG3
ENSG00000231769	739	6	-	-0.152768	0.849795	-2.74511	0.00613937	0.0562116	-2.60194	AL035701.1
ENSG00000261889	748	16	-	0.209047	-1.36444	2.74435	0.00615338	0.0563165	-2.40483	AC108134.2
ENSG00000099817	4865	19	-	-0.0757256	3.98061	-2.74402	0.00615958	0.0563313	-3.18833	POLR2E
ENSG00000232036	1325	1	+	-0.189449	0.763616	-2.74399	0.00616012	0.0563313	-2.58854	AL078645.2
ENSG00000056972	6553	6	-	0.0671512	2.5438	2.74376	0.00616435	0.0563466	-2.93003	TRAF3IP2
ENSG00000239335	623	12	+	-0.212769	-1.10891	-2.74328	0.00617345	0.0563967	-2.41531	LLPH-DT
ENSG00000230266	784	3	+	-0.223193	-1.27557	-2.7432	0.00617495	0.0563967	-2.40674	XXYLT1-AS2
ENSG00000165914	21268	14	-	-0.104859	2.48935	-2.74274	0.00618342	0.0564506	-2.91368	TTC7B
ENSG00000109956	11425	11	-	-0.19956	2.33308	-2.7413	0.00621085	0.0566775	-2.88777	B3GAT1
ENSG00000162194	2796	11	-	0.061081	2.85984	2.73909	0.00625204	0.0570298	-3.00184	LBHD1
ENSG00000128050	7517	4	+	0.0588896	4.29117	2.73833	0.00626649	0.0571379	-3.25886	PAICS
ENSG00000116285	4186	1	-	-0.152236	0.285228	-2.73673	0.00629691	0.0573704	-2.55176	ERRFI1
ENSG00000181754	5144	1	-	0.0761553	3.68113	2.73671	0.0062972	0.0573704	-3.16969	AMIGO1
ENSG00000154914	5068	17	+	-0.22681	-1.41975	-2.73612	0.0063084	0.0574474	-2.41553	USP43
ENSG00000188107	17070	6	-	0.129356	1.29224	2.7359	0.00631275	0.0574474	-2.71599	EYS
ENSG00000165480	3048	13	-	-0.164569	2.45861	-2.73587	0.00631347	0.0574474	-2.93816	SKA3
ENSG00000259418	542	15	-	0.156101	0.543772	2.73555	0.00631924	0.0574762	-2.59478	AC091117.2
ENSG00000126088	2908	1	+	-0.0679526	4.56526	-2.73516	0.00632678	0.0575209	-3.29993	UROD
ENSG00000284428	4663	19	-	0.0596649	4.2673	2.73477	0.00633416	0.0575643	-3.26707	IPO5P1
ENSG00000159352	3027	1	+	-0.0540405	6.34082	-2.73461	0.00633729	0.0575689	-3.47481	PSMD4
ENSG00000147912	3120	9	-	0.168769	-0.212292	2.73368	0.00635507	0.0577067	-2.50556	FBXO10
ENSG00000184205	4948	X	+	0.0648187	3.78035	2.73323	0.00636368	0.0577566	-3.18938	TSPYL2
ENSG00000110330	4532	11	+	-0.06612	7.42664	-2.73312	0.00636582	0.0577566	-3.54553	BIRC2
ENSG00000226609	420	9	-	-0.210122	-1.26972	-2.73236	0.00638048	0.0578658	-2.43375	AL390067.1
ENSG00000141127	4487	17	+	-0.042662	5.2273	-2.73145	0.00639798	0.0580006	-3.39104	PRPSAP2
ENSG00000223865	2791	6	+	-0.0761414	7.4946	-2.73119	0.00640323	0.0580243	-3.55432	HLA-DPB1
ENSG00000237298	20601	2	+	0.0538686	7.43688	2.73079	0.0064107	0.0580681	-3.55271	TTN-AS1
ENSG00000267040	1903	18	+	0.0650408	3.28885	2.73022	0.00642175	0.0581443	-3.11012	AC027097.1
ENSG00000256020	373	12	-	-0.273985	0.206913	-2.73	0.00642617	0.0581604	-2.55076	AC006205.2
ENSG00000145348	11112	4	-	0.0437371	6.28316	2.72971	0.00643167	0.0581863	-3.48589	TBCK
ENSG00000225079	520	1	-	-0.179348	0.680251	-2.7287	0.00645119	0.0583367	-2.62116	FTH1P22
ENSG00000186814	8200	18	-	0.0494774	4.82404	2.72858	0.0064536	0.0583367	-3.35473	ZSCAN30
ENSG00000144407	4390	2	+	-0.16933	0.0692288	-2.72811	0.00646271	0.0583951	-2.53851	PTH2R
ENSG00000197296	4597	20	-	0.062475	2.87614	2.72783	0.00646818	0.0584205	-3.03944	FITM2
ENSG00000274963	299	1	-	0.0719853	3.94289	2.72753	0.00647412	0.0584503	-3.22929	RN7SL600P
ENSG00000145423	2032	4	-	-0.260088	0.434223	-2.72714	0.00648195	0.0584969	-2.58707	SFRP2
ENSG00000147996	12708	9	+	0.0812278	3.85784	2.72692	0.006486	0.0585095	-3.21689	CBWD5
ENSG00000152818	14604	6	+	0.0508136	10.0215	2.72632	0.00649762	0.0585887	-3.68613	UTRN
ENSG00000229000	775	19	-	-0.215071	-1.69089	-2.7262	0.0065001	0.0585887	-2.43398	SEPT7P8
ENSG00000105325	5802	19	+	-0.0981237	4.75447	-2.72574	0.00650921	0.0586285	-3.34391	FZR1
ENSG00000181896	6560	19	+	0.0493851	6.61768	2.7257	0.00650984	0.0586285	-3.52048	ZNF101
ENSG00000129158	3099	11	-	0.0430032	4.40725	2.72547	0.00651429	0.0586446	-3.30769	SERGEF
ENSG00000266017	81	9	+	0.147519	1.49391	2.72526	0.0065185	0.0586585	-2.78537	MIR4477B
ENSG00000145860	4614	5	-	0.0274133	7.1775	2.72481	0.00652727	0.0587128	-3.55409	RNF145
ENSG00000163625	16856	4	-	0.0703457	8.74108	2.72468	0.00653005	0.0587128	-3.63351	WDFY3
ENSG00000133422	6258	22	-	0.0397184	5.42026	2.72454	0.00653253	0.0587128	-3.43141	MORC2
ENSG00000232021	4799	4	+	0.139125	2.74514	2.72371	0.0065491	0.0588377	-3.03678	LEF1-AS1
ENSG00000178947	5230	X	+	0.163676	-0.0866961	2.72337	0.00655571	0.0588731	-2.54843	SMIM10L2A
ENSG00000207650	97	3	+	0.172808	0.565781	2.72258	0.00657116	0.0589877	-2.62241	MIR570
ENSG00000232973	7363	2	+	0.123069	1.89904	2.72203	0.00658204	0.0590613	-2.85362	CYP1B1-AS1
ENSG00000089327	2993	19	+	0.0504326	4.96235	2.72102	0.0066022	0.0592181	-3.39355	FXYD5
ENSG00000211784	379	14	+	0.158048	0.478963	2.72071	0.00660832	0.0592489	-2.63347	TRAV10
ENSG00000227355	1671	9	+	-0.184158	0.202228	-2.72023	0.0066178	0.0593097	-2.58073	AL359644.1
ENSG00000128915	16010	15	-	0.045593	6.31683	2.71941	0.00663409	0.0594226	-3.51622	ICE2
ENSG00000094631	10602	X	+	-0.0582367	5.29351	-2.71933	0.00663579	0.0594226	-3.42882	HDAC6
ENSG00000243033	999	3	-	0.177968	-0.393506	2.71888	0.00664477	0.0594788	-2.52478	GAPDHP47
ENSG00000151718	9966	4	+	-0.0767936	3.37749	-2.71839	0.0066545	0.0595417	-3.15333	WWC2
ENSG00000170619	2917	8	-	-0.0520291	3.86907	-2.71761	0.00667018	0.0596577	-3.24075	COMMD5
ENSG00000106692	8747	9	+	0.0522766	4.79885	2.71715	0.00667929	0.059715	-3.38118	FKTN
ENSG00000105483	12912	19	-	0.0440291	8.12337	2.71651	0.00669224	0.0597938	-3.62649	CARD8
ENSG00000214706	3669	3	-	-0.0960872	3.6142	-2.71644	0.00669353	0.0597938	-3.20488	IFRD2
ENSG00000171453	5550	6	+	0.0469683	3.7212	2.71564	0.00670971	0.0599064	-3.22787	POLR1C
ENSG00000170142	3074	3	+	0.0524179	5.19204	2.71545	0.00671341	0.0599064	-3.42955	UBE2E1
ENSG00000114204	2684	3	-	-0.188542	0.245243	-2.71519	0.0067187	0.0599064	-2.60287	SERPINI2
ENSG00000157368	2233	16	+	-0.205848	-1.85512	-2.71517	0.00671906	0.0599064	-2.45573	IL34
ENSG00000143157	8448	1	+	0.0272142	6.26039	2.71514	0.00671975	0.0599064	-3.52393	POGK
ENSG00000153944	21479	17	+	0.0478432	6.31716	2.71458	0.00673113	0.0599836	-3.53022	MSI2
ENSG00000026025	5158	10	+	0.0560687	10.1148	2.71384	0.00674607	0.0600924	-3.7235	VIM
ENSG00000186998	4899	22	+	-0.235412	-0.55204	-2.71358	0.00675131	0.060113	-2.53695	EMID1
ENSG00000162894	2348	1	-	0.0635174	5.42466	2.71345	0.00675383	0.060113	-3.46446	FCMR
ENSG00000234737	1291	3	+	0.189546	0.342732	2.71329	0.0067572	0.0601186	-2.61813	KRT18P15
ENSG00000234553	536	5	-	0.219341	-1.98232	2.71246	0.00677394	0.0602239	-2.45765	AC022431.1
ENSG00000119865	3548	2	-	-0.218138	-1.67313	-2.71221	0.00677898	0.0602239	-2.46632	CNRIP1
ENSG00000166398	7459	19	+	0.0494058	5.1463	2.7122	0.00677927	0.0602239	-3.43696	KIAA0355
ENSG00000211850	63	14	+	0.0953176	2.24153	2.71217	0.00677997	0.0602239	-2.96421	TRAJ39
ENSG00000135074	7704	5	-	0.0672089	6.88037	2.71135	0.00679656	0.0603469	-3.57379	ADAM19
ENSG00000052841	11284	11	+	0.0310786	7.62388	2.70998	0.00682455	0.0605566	-3.6189	TTC17
ENSG00000284602	2190	1	+	0.0723976	2.69388	2.70992	0.00682568	0.0605566	-3.05568	AL031432.4
ENSG00000211632	444	2	+	0.224881	-2.39912	2.70899	0.0068447	0.0607009	-2.45686	IGKV3D-11
ENSG00000064225	5934	3	+	0.0666677	5.20091	2.70878	0.00684902	0.0607054	-3.44522	ST3GAL6
ENSG00000240303	2041	3	-	0.068766	2.46872	2.7087	0.00685072	0.0607054	-3.00422	ACAD11
ENSG00000224805	661	1	+	-0.238629	-1.23325	-2.70833	0.00685838	0.0607488	-2.49584	LINC00853
ENSG00000185404	5650	2	+	0.0448572	6.19127	2.70763	0.00687281	0.0608468	-3.53878	SP140L
ENSG00000223138	102	18	+	-0.205284	-2.02057	-2.70752	0.00687497	0.0608468	-2.47102	RNA5SP450
ENSG00000129245	4331	17	-	-0.0473755	4.77166	-2.70632	0.00689966	0.0610408	-3.40337	FXR2
ENSG00000181016	2435	7	+	0.0827793	3.5527	2.70608	0.00690464	0.0610603	-3.22016	LSMEM1
ENSG00000108433	13630	17	+	0.0378948	6.41359	2.70492	0.00692862	0.0612477	-3.56264	GOSR2
ENSG00000159625	5151	16	+	-0.21295	-1.65856	-2.70445	0.00693847	0.0613103	-2.48566	DRC7
ENSG00000226396	455	1	+	0.101582	1.96373	2.7041	0.00694563	0.0613489	-2.92887	AL031727.1
ENSG00000170604	2564	19	-	-0.0894298	2.69384	-2.70383	0.00695139	0.0613751	-3.08426	IRF2BP1
ENSG00000261786	5067	3	+	0.213445	-2.28771	2.70335	0.00696132	0.0614382	-2.47252	AC006058.1
ENSG00000221890	5784	22	-	0.179921	-0.494725	2.70288	0.00697112	0.061476	-2.57634	NPTXR
ENSG00000115594	7083	2	+	0.130428	4.49719	2.70273	0.00697461	0.061476	-3.37625	IL1R1
ENSG00000109927	7859	11	+	-0.157123	0.626684	-2.70263	0.00697625	0.061476	-2.68065	TECTA
ENSG00000230138	850	1	-	0.138618	0.240052	2.70261	0.00697677	0.061476	-2.63438	AC119428.2
ENSG00000054654	31374	14	+	0.06237	10.2132	2.70222	0.00698487	0.0615227	-3.75851	SYNE2
ENSG00000184220	7210	3	+	0.0632371	3.1579	2.70176	0.00699459	0.0615602	-3.16676	CMSS1
ENSG00000112078	6239	6	+	-0.0337266	7.53275	-2.70175	0.00699472	0.0615602	-3.63495	KCTD20
ENSG00000218052	5516	15	-	0.177418	-0.483582	2.70161	0.00699753	0.0615604	-2.56937	ADAMTS7P4
ENSG00000256803	782	12	-	0.218693	-2.33731	2.70095	0.00701138	0.0616446	-2.47513	AC024224.2
ENSG00000170906	2475	19	+	-0.0906196	3.53259	-2.70089	0.00701271	0.0616446	-3.2322	NDUFA3
ENSG00000184575	7364	12	+	0.0420186	6.24322	2.70054	0.00702009	0.0616849	-3.56105	XPOT
ENSG00000110955	2322	12	-	-0.0484013	8.28429	-2.70027	0.00702569	0.0617095	-3.67771	ATP5F1B
ENSG00000237638	2928	2	-	0.229536	-0.9367	2.69994	0.00703273	0.0617373	-2.53859	LINC02245
ENSG00000211868	55	14	+	0.0955917	2.56877	2.69978	0.00703595	0.0617373	-3.06525	TRAJ21
ENSG00000198925	2891	2	-	-0.0799263	4.38465	-2.69972	0.00703727	0.0617373	-3.37012	ATG9A
ENSG00000227678	2226	6	-	-0.110601	2.17738	-2.69949	0.00704218	0.0617398	-2.97065	AL355581.1
ENSG00000275063	351	KI270726.1	+	0.289135	-0.665049	2.69945	0.00704316	0.0617398	-2.59668	AC233755.1
ENSG00000137285	2194	6	-	-0.258003	-2.553	-2.69896	0.00705332	0.0618042	-2.47483	TUBB2B
ENSG00000141401	3825	18	+	-0.0778421	5.02761	-2.69868	0.00705916	0.0618308	-3.45107	IMPA2
ENSG00000269388	1472	19	+	0.207494	-1.93677	2.698	0.00707357	0.0619324	-2.49581	AC018755.3
ENSG00000140382	6403	15	+	0.0312061	5.64375	2.69755	0.00708301	0.0619848	-3.52231	HMG20A
ENSG00000213626	4697	2	+	-0.0585559	7.44286	-2.69745	0.00708518	0.0619848	-3.64302	LBH
ENSG00000176720	2711	2	+	-0.260115	-1.60507	-2.69716	0.00709115	0.0620123	-2.50784	BOK
ENSG00000116668	4054	1	+	-0.0949199	5.14105	-2.69654	0.0071045	0.0620773	-3.47332	SWT1
ENSG00000179869	19074	7	+	-0.222194	3.63765	-2.69632	0.00710974	0.0620773	-3.25735	ABCA13
ENSG00000137877	12338	15	-	-0.139545	1.13736	-2.69626	0.00711028	0.0620773	-2.8016	SPTBN5
ENSG00000162398	1777	1	+	-0.170272	1.0775	-2.69618	0.00711206	0.0620773	-2.76621	LEXM
ENSG00000179818	19616	2	-	0.0710192	6.434	2.69611	0.00711359	0.0620773	-3.58604	PCBP1-AS1
ENSG00000175221	4222	19	-	-0.115387	3.59804	-2.69602	0.0071156	0.0620773	-3.26777	MED16
ENSG00000138668	6981	4	-	0.037239	6.90753	2.69574	0.00712139	0.0620773	-3.61716	HNRNPD
ENSG00000015475	4446	22	-	-0.0433976	6.50174	-2.69553	0.00712574	0.0620773	-3.59079	BID
ENSG00000112699	4304	6	-	0.064807	3.67088	2.69541	0.00712837	0.0620773	-3.26935	GMDS
ENSG00000164885	2938	7	-	-0.0779991	2.44519	-2.69537	0.00712928	0.0620773	-3.03331	CDK5
ENSG00000174718	6646	12	+	0.0642293	10.9791	2.69536	0.00712959	0.0620773	-3.80643	KIAA1551
ENSG00000144026	6263	2	-	0.0603139	5.0846	2.69488	0.00713961	0.062112	-3.47508	ZNF514
ENSG00000134954	7149	11	-	0.0500162	9.22741	2.69477	0.00714199	0.062112	-3.73832	ETS1
ENSG00000121067	6380	17	-	-0.0237774	6.61496	-2.69472	0.00714298	0.062112	-3.60147	SPOP
ENSG00000170113	8602	15	+	0.0515849	4.70603	2.69464	0.00714486	0.062112	-3.43166	NIPA1
ENSG00000154027	6919	1	+	-0.137856	3.58138	-2.69429	0.00715251	0.062154	-3.25624	AK5
ENSG00000228839	622	22	+	0.122208	0.520756	2.69376	0.00716358	0.0622257	-2.69481	PIK3IP1-AS1
ENSG00000163626	6976	4	-	0.0433644	4.45045	2.69351	0.00716888	0.0622471	-3.39896	COX18
ENSG00000225611	897	3	+	-0.133571	1.5058	-2.69287	0.00718262	0.0623181	-2.85397	LINC02158
ENSG00000168672	5404	8	-	0.0661797	4.16959	2.6928	0.00718416	0.0623181	-3.36409	FAM84B
ENSG00000177694	13592	3	+	-0.224596	-1.35095	-2.69273	0.00718555	0.0623181	-2.5297	NAALADL2
ENSG00000226648	1462	20	-	0.207753	-1.5709	2.69227	0.00719549	0.0623798	-2.52285	PLCG1-AS1
ENSG00000101574	5724	18	-	0.0493004	5.01169	2.6919	0.00720327	0.0624226	-3.47379	METTL4
ENSG00000111728	14322	12	-	0.105185	4.06367	2.68883	0.0072697	0.0629536	-3.35955	ST8SIA1
ENSG00000100336	4377	22	-	-0.232806	-0.146733	-2.6888	0.00727026	0.0629536	-2.61964	APOL4
ENSG00000253159	2634	5	+	-0.230153	-0.795102	-2.68723	0.00730415	0.0632222	-2.56834	PCDHGA12
ENSG00000171714	7547	11	+	0.150263	1.38985	2.68672	0.00731531	0.063294	-2.85964	ANO5
ENSG00000137710	8528	11	-	0.0527694	4.52658	2.68624	0.00732577	0.063353	-3.42706	RDX
ENSG00000136149	612	13	-	0.203357	0.748195	2.68616	0.00732789	0.063353	-2.9466	RPL13AP25
ENSG00000089127	4947	12	+	0.135044	6.42418	2.68556	0.0073411	0.0634323	-3.61376	OAS1
ENSG00000078902	5983	11	-	-0.0682194	4.75501	-2.68546	0.00734283	0.0634323	-3.45526	TOLLIP
ENSG00000206561	3761	3	-	-0.107771	2.84164	-2.68526	0.00734711	0.0634445	-3.13386	COLQ
ENSG00000164941	7866	8	+	0.0335613	6.5952	2.68486	0.00735597	0.0634763	-3.62631	INTS8
ENSG00000179593	3028	17	+	-0.252047	-1.09131	-2.68483	0.00735657	0.0634763	-2.55861	ALOX15B
ENSG00000164038	4977	4	-	0.0586936	3.3066	2.68455	0.00736261	0.0635036	-3.23868	SLC9B2
ENSG00000006451	3665	7	+	0.0549547	4.1378	2.68384	0.00737827	0.063605	-3.38131	RALA
ENSG00000169967	11508	2	-	0.0394006	8.8989	2.68355	0.00738459	0.063605	-3.75111	MAP3K2
ENSG00000010361	2950	19	-	-0.0764885	2.91668	-2.6835	0.00738575	0.063605	-3.15538	FUZ
ENSG00000267272	5549	1	+	-0.205837	-1.77343	-2.68349	0.00738592	0.063605	-2.53217	LINC01140
ENSG00000144231	4877	2	-	0.0343622	4.73448	2.68302	0.00739617	0.0636554	-3.46615	POLR2D
ENSG00000148634	15847	10	-	0.0392754	7.38475	2.68296	0.00739755	0.0636554	-3.6781	HERC4
ENSG00000211938	430	14	-	0.193549	1.26278	2.68251	0.00740759	0.0637143	-2.87363	IGHV3-7
ENSG00000170209	2598	11	+	0.203484	-1.10988	2.68239	0.00741018	0.0637143	-2.57196	ANKK1
ENSG00000241280	273	3	+	-0.226151	-2.04041	-2.68107	0.00743927	0.0639394	-2.53063	AC106712.1
ENSG00000257252	865	12	-	-0.239204	-1.85234	-2.68051	0.0074517	0.0640213	-2.53779	AC124947.1
ENSG00000131844	6034	5	+	0.0416008	4.65335	2.68028	0.00745665	0.0640351	-3.46283	MCCC2
ENSG00000148600	7633	10	+	-0.186157	-0.140778	-2.68017	0.00745913	0.0640351	-2.6452	CDHR1
ENSG00000070882	8100	7	-	0.0488245	5.85286	2.67978	0.0074678	0.0640845	-3.58731	OSBPL3
ENSG00000142634	2531	1	+	-0.0647549	6.80313	-2.67827	0.00750136	0.0643453	-3.65353	EFHD2
ENSG00000253115	429	8	+	0.223687	-1.63913	2.67806	0.00750598	0.0643453	-2.55325	AC087672.1
ENSG00000159714	3540	16	-	-0.180077	-0.789006	-2.67802	0.00750695	0.0643453	-2.60717	ZDHHC1
ENSG00000122696	3275	9	-	-0.0497549	4.49451	-2.67781	0.00751168	0.0643608	-3.44538	SLC25A51
ENSG00000070423	3496	19	-	-0.0756564	3.10726	-2.67637	0.00754373	0.0646102	-3.23072	RNF126
ENSG00000226756	627	2	+	-0.210547	-2.00513	-2.67598	0.00755257	0.0646608	-2.54377	AC007365.1
ENSG00000038274	5153	5	+	-0.0390041	7.5837	-2.67546	0.00756411	0.0647202	-3.70815	MAT2B
ENSG00000139190	3580	12	-	0.052435	5.08546	2.6754	0.00756539	0.0647202	-3.52687	VAMP1
ENSG00000105778	14757	7	+	0.0266805	7.35869	2.67424	0.00759152	0.0649185	-3.69969	AVL9
ENSG00000078399	2548	7	-	0.2166	-1.98343	2.67309	0.00761747	0.0651152	-2.5526	HOXA9
ENSG00000102178	2630	X	-	-0.0648487	4.49223	-2.67284	0.00762309	0.0651283	-3.45728	UBL4A
ENSG00000283646	2951	3	-	-0.243327	0.430634	-2.67271	0.00762624	0.0651283	-2.73298	LINC02009
ENSG00000006715	7801	7	-	-0.0329729	7.19485	-2.67262	0.00762807	0.0651283	-3.6938	VPS41
ENSG00000012223	4247	3	-	-0.247556	4.18628	-2.67253	0.00763083	0.0651283	-3.40869	LTF
ENSG00000020256	6997	20	-	-0.0552172	2.91867	-2.67232	0.00763476	0.0651365	-3.18941	ZFP64
ENSG00000137100	3740	9	-	-0.0423977	4.41159	-2.67175	0.00764778	0.0651976	-3.44798	DCTN3
ENSG00000182551	5560	2	-	-0.046931	4.94926	-2.67175	0.00764784	0.0651976	-3.51838	ADI1
ENSG00000163412	10041	3	-	0.0600973	7.93495	2.67094	0.00766617	0.0653286	-3.73867	EIF4E3
ENSG00000196544	2575	17	-	-0.0704234	3.42935	-2.67066	0.00767247	0.065357	-3.2943	BORCS6
ENSG00000196420	784	1	-	0.200018	-1.53961	2.66893	0.00771193	0.0656677	-2.58002	S100A5
ENSG00000060237	14370	12	+	-0.0986051	8.85679	-2.66826	0.00772761	0.0657758	-3.79004	WNK1
ENSG00000058866	10814	3	-	-0.0796989	4.61868	-2.66747	0.00774533	0.0659012	-3.48387	DGKG
ENSG00000172059	4589	2	+	-0.0618922	4.51837	-2.66715	0.00775258	0.0659374	-3.4729	KLF11
ENSG00000151376	3838	11	-	-0.131721	1.41024	-2.66666	0.00776391	0.0660082	-2.90615	ME3
ENSG00000171121	8115	3	-	0.102984	1.56675	2.66623	0.00777379	0.0660667	-2.94634	KCNMB3
ENSG00000114439	11877	3	+	0.0296604	7.57559	2.66589	0.00778149	0.0661067	-3.73363	BBX
ENSG00000069849	2584	3	+	-0.0498638	5.2583	-2.66489	0.00780456	0.0662771	-3.56861	ATP1B3
ENSG00000164402	7711	5	-	0.0748795	2.6796	2.66446	0.00781459	0.0663366	-3.1644	2021-09-08
ENSG00000197653	16720	12	+	-0.161566	0.276669	-2.66406	0.00782374	0.0663888	-2.72395	DNAH10
ENSG00000265078	305	3	-	-0.214135	0.221386	-2.66358	0.0078349	0.0664578	-2.78667	RN7SL664P
ENSG00000105851	5930	7	+	-0.0341358	7.7102	-2.66286	0.00785162	0.066574	-3.74762	PIK3CG
ENSG00000179820	3675	19	+	-0.0942469	5.84178	-2.66266	0.00785639	0.0665764	-3.62767	MYADM
ENSG00000135297	12071	6	+	0.0404321	5.68509	2.66258	0.00785796	0.0665764	-3.61948	MTO1
ENSG00000139410	2216	12	+	-0.191408	-0.279656	-2.66185	0.00787494	0.0666947	-2.68934	SDSL
ENSG00000198626	17777	1	+	-0.226089	-1.52207	-2.66148	0.00788353	0.0667418	-2.59576	RYR2
ENSG00000115368	5066	2	+	0.0493868	5.69815	2.66026	0.00791207	0.0669374	-3.62458	WDR75
ENSG00000087263	5806	16	+	0.0386989	4.31729	2.66023	0.00791271	0.0669374	-3.46949	OGFOD1
ENSG00000171595	2851	17	+	0.17864	-0.427635	2.65965	0.00792636	0.067027	-2.67841	DNAI2
ENSG00000260077	1572	2	-	-0.105922	1.6133	-2.65895	0.00794269	0.0671394	-2.95603	AC104794.2
ENSG00000272056	659	2	-	0.125537	0.111647	2.65859	0.00795105	0.0671842	-2.72898	AC013472.3
ENSG00000230457	1182	3	-	0.0686635	2.96273	2.6581	0.00796266	0.0672565	-3.25429	PA2G4P4
ENSG00000006756	7030	X	-	-0.0550905	4.50048	-2.65754	0.00797578	0.0673289	-3.49451	ARSD
ENSG00000165138	8846	9	-	0.0660791	2.88723	2.65747	0.00797735	0.0673289	-3.22805	ANKS6
ENSG00000133858	9670	12	-	0.0421812	7.82025	2.65717	0.0079845	0.0673635	-3.76905	ZFC3H1
ENSG00000167528	8474	12	-	0.0641865	7.28482	2.65552	0.00802335	0.067644	-3.74489	ZNF641
ENSG00000135926	5034	2	-	-0.0525145	7.18622	-2.6555	0.00802389	0.067644	-3.73879	TMBIM1
ENSG00000180815	5573	X	-	-0.229281	-0.741215	-2.65523	0.0080304	0.0676729	-2.65322	MAP3K15
ENSG00000140009	8814	14	-	0.193862	-0.227839	2.65463	0.00804455	0.0677663	-2.70542	ESR2
ENSG00000083168	24175	8	-	0.0386577	8.79749	2.65421	0.00805451	0.0678242	-3.82486	KAT6A
ENSG00000182831	7541	16	+	0.0310497	8.21562	2.6528	0.00808793	0.0680782	-3.80049	C16orf72
ENSG00000230943	2145	6	-	0.232503	-1.57212	2.65267	0.00809116	0.0680782	-2.62286	LINC02541
ENSG00000127804	8934	17	-	0.0455747	4.60639	2.65255	0.00809395	0.0680782	-3.53138	METTL16
ENSG00000215305	2806	20	+	-0.0530729	5.23221	-2.65221	0.00810212	0.0681209	-3.59834	VPS16
ENSG00000279207	5808	17	+	0.0631919	3.54269	2.65096	0.008132	0.068346	-3.36843	AC015813.6
ENSG00000127334	9494	12	+	0.0453859	7.76759	2.64968	0.0081627	0.0685478	-3.78746	DYRK2
ENSG00000001460	8511	1	-	0.080916	1.68117	2.6496	0.00816443	0.0685478	-3.01088	STPG1
ENSG00000230649	455	7	+	0.14824	0.691362	2.64957	0.00816534	0.0685478	-2.83409	AC024084.1
ENSG00000148341	6814	9	-	-0.0810301	5.32425	-2.64913	0.00817592	0.0686105	-3.61539	SH3GLB2
ENSG00000266777	2855	17	+	0.120386	1.3209	2.64827	0.00819641	0.0687561	-2.94208	SH3GL1P1
ENSG00000181904	5505	5	+	0.0465642	5.03986	2.64805	0.00820182	0.0687754	-3.59189	C5orf24
ENSG00000268051	607	19	+	0.220057	-1.45009	2.64702	0.00822666	0.0689352	-2.64018	AC008395.1
ENSG00000269895	1192	11	+	-0.23779	-0.558008	-2.647	0.00822715	0.0689352	-2.68603	AP000654.1
ENSG00000100099	10782	22	-	0.0367086	5.26758	2.64684	0.00823113	0.0689401	-3.62201	HPS4
ENSG00000242193	5011	1	-	-0.092951	1.69252	-2.64661	0.00823659	0.0689401	-3.00611	CRYZL2P
ENSG00000198692	4074	Y	+	-0.123363	1.10815	-2.64651	0.00823927	0.0689401	-3.33074	EIF1AY
ENSG00000048828	7204	9	+	0.0274079	7.60823	2.64634	0.0082431	0.0689401	-3.78641	FAM120A
ENSG00000267512	458	19	-	0.201517	-1.38259	2.64633	0.00824338	0.0689401	-2.64163	AC011446.1
ENSG00000198625	11008	1	+	0.0451163	8.33551	2.64611	0.00824869	0.0689583	-3.82464	MDM4
ENSG00000136295	6129	7	+	-0.0969658	2.7796	-2.64585	0.00825499	0.0689847	-3.25337	TTYH3
ENSG00000285816	358	11	+	-0.102589	1.9694	-2.64566	0.00825956	0.0689968	-3.06571	AP000944.2
ENSG00000137992	11303	1	-	0.0380216	4.8814	2.64471	0.00828279	0.0691646	-3.58371	DBT
ENSG00000154217	7819	17	+	-0.0324728	6.16715	-2.64436	0.00829119	0.0691852	-3.70489	PITPNC1
ENSG00000207248	107	16	+	0.147173	0.34495	2.64435	0.00829154	0.0691852	-2.80148	RNU6-1005P
ENSG00000142606	3844	1	-	-0.211897	-1.90072	-2.64413	0.00829677	0.0692026	-2.62588	MMEL1
ENSG00000278828	1237	6	+	-0.116353	5.2931	-2.64392	0.00830233	0.0692228	-3.62774	HIST1H3H
ENSG00000112941	6785	5	+	0.0500039	4.90808	2.64276	0.00833036	0.0694296	-3.59303	TENT4A
ENSG00000163297	9864	4	-	0.037106	7.93454	2.64263	0.00833344	0.0694296	-3.81262	ANTXR2
ENSG00000258056	1443	12	+	-0.0938644	1.63847	-2.64219	0.00834436	0.0694712	-3.01182	AC009779.2
ENSG00000150938	7122	2	+	-0.0834357	3.23907	-2.64195	0.00835015	0.0694712	-3.32706	CRIM1
ENSG00000126247	3478	19	+	-0.0576479	5.42429	-2.64192	0.0083509	0.0694712	-3.64709	CAPNS1
ENSG00000167123	6059	9	+	-0.212353	-0.652682	-2.64191	0.00835106	0.0694712	-2.70153	CERCAM
ENSG00000183044	9744	16	+	-0.0770479	4.97624	-2.64118	0.00836907	0.0695948	-3.5987	ABAT
ENSG00000247774	3092	12	-	0.0515887	5.90662	2.6409	0.00837595	0.0696257	-3.69542	PCED1B-AS1
ENSG00000173264	4031	11	+	-0.0855881	2.09396	-2.64049	0.00838601	0.069683	-3.12054	GPR137
ENSG00000135272	5252	7	+	0.054129	6.50031	2.64016	0.00839417	0.0697245	-3.73884	MDFIC
ENSG00000174130	5978	4	-	0.0525016	7.89642	2.6396	0.00840787	0.069812	-3.81884	TLR6
ENSG00000150593	4481	10	+	0.0389388	7.92494	2.63907	0.00842106	0.0698951	-3.82243	PDCD4
ENSG00000241978	1117	9	+	0.133567	0.729247	2.63882	0.0084272	0.0699127	-2.87365	AKAP2
ENSG00000187017	6952	1	+	-0.266258	0.209025	-2.63874	0.00842953	0.0699127	-2.85889	ESPN
ENSG00000199121	77	2	+	-0.181645	-0.965311	-2.63853	0.00843432	0.0699261	-2.68644	MIR26B
ENSG00000001167	3811	6	+	0.029774	6.42964	2.63769	0.00845505	0.0700716	-3.74018	NFYA
ENSG00000133624	4012	7	-	0.0498747	5.43968	2.63742	0.00846194	0.0700812	-3.66306	ZNF767P
ENSG00000272345	887	6	-	0.0886717	2.2595	2.63739	0.00846258	0.0700812	-3.16208	AL031775.1
ENSG00000165140	1739	9	-	-0.0752154	3.54279	-2.63719	0.00846755	0.0700961	-3.39065	FBP1
ENSG00000177409	7135	7	-	0.105234	8.48924	2.63675	0.00847911	0.0701654	-3.85625	SAMD9L
ENSG00000197506	5063	9	-	-0.241675	-1.17236	-2.6353	0.00851455	0.0704299	-2.67524	SLC28A3
ENSG00000179335	20443	15	+	-0.0420819	6.9638	-2.63518	0.00851748	0.0704299	-3.77983	CLK3
ENSG00000116473	5532	1	+	0.0356033	6.83826	2.63438	0.00853754	0.0705693	-3.77475	RAP1A
ENSG00000213963	6117	2	-	0.0796885	2.66281	2.6336	0.00855711	0.0707045	-3.24419	AC019080.1
ENSG00000166855	5461	15	-	-0.0348116	5.92738	-2.63267	0.00858026	0.0708692	-3.71509	CLPX
ENSG00000267766	207	18	-	0.204583	-0.960672	2.63243	0.00858637	0.0708931	-2.7006	AC022726.1
ENSG00000198799	12456	1	+	0.0433085	5.75143	2.63205	0.00859589	0.0709451	-3.70535	LRIG2
ENSG00000187554	7765	1	-	0.0887598	5.56739	2.63111	0.00861994	0.0710801	-3.68973	TLR5
ENSG00000239884	106	17	+	0.120905	0.635094	2.63104	0.0086215	0.0710801	-2.863	RN7SL608P
ENSG00000185101	6207	11	-	0.0889459	3.64056	2.63102	0.00862193	0.0710801	-3.44022	ANO9
ENSG00000273729	3487	14	+	0.0930903	1.64303	2.63062	0.00863196	0.0711362	-3.04281	AC007686.3
ENSG00000138449	4330	2	-	-0.0631445	7.49518	-2.63031	0.0086397	0.0711702	-3.82124	SLC40A1
ENSG00000230551	5750	5	-	0.062272	5.97045	2.6302	0.00864255	0.0711702	-3.72674	AC021078.1
ENSG00000102678	4539	13	+	0.159692	0.165602	2.62991	0.0086499	0.0711863	-2.82874	FGF9
ENSG00000164938	5676	8	-	0.0428035	7.90809	2.62982	0.00865218	0.0711863	-3.84469	TP53INP1
ENSG00000188687	4216	2	-	0.106865	1.60664	2.62974	0.00865422	0.0711863	-3.04536	SLC4A5
ENSG00000279693	2183	16	-	-0.164766	0.165391	-2.62953	0.00865947	0.0711956	-2.81787	AC099521.2
ENSG00000119392	3527	9	+	-0.0325589	5.94746	-2.62944	0.00866181	0.0711956	-3.72564	GLE1
ENSG00000046653	5675	X	-	-0.235545	-1.88593	-2.62924	0.00866679	0.07121	-2.65888	GPM6B
ENSG00000162383	5407	1	-	-0.237613	-0.275099	-2.62787	0.00870174	0.0714533	-2.7744	SLC1A7
ENSG00000163827	5622	3	-	-0.238943	-0.398748	-2.62777	0.00870433	0.0714533	-2.74894	LRRC2
ENSG00000256030	507	12	-	0.201026	-1.75106	2.62769	0.00870614	0.0714533	-2.67127	CBX3P4
ENSG00000225092	1676	6	+	0.0969227	1.94758	2.62747	0.00871182	0.0714732	-3.11123	AL355336.1
ENSG00000186088	9001	7	-	-0.0538197	6.82094	-2.62638	0.00873955	0.0716729	-3.79279	GSAP
ENSG00000255197	1113	11	-	-0.0844743	2.41545	-2.62626	0.00874266	0.0716729	-3.20398	AC090559.1
ENSG00000103126	7487	16	-	-0.0520246	5.1834	-2.62581	0.00875422	0.0717326	-3.66154	AXIN1
ENSG00000270704	189	15	+	0.111003	1.18674	2.62567	0.00875783	0.0717326	-2.99962	AC124312.4
ENSG00000156273	7415	21	+	0.0398827	9.26992	2.62559	0.00875972	0.0717326	-3.9205	BACH1
ENSG00000143751	3975	1	-	-0.0409075	5.7633	-2.62512	0.00877181	0.0717857	-3.72107	SDE2
ENSG00000141854	2235	19	+	-0.15846	-0.0399801	-2.62509	0.00877272	0.0717857	-2.79535	MISP3
ENSG00000095932	1498	19	-	-0.234112	1.85286	-2.6242	0.00879586	0.0719239	-3.09769	SMIM24
ENSG00000007350	3650	X	+	-0.159533	2.30145	-2.62418	0.00879615	0.0719239	-3.1887	TKTL1
ENSG00000111716	1986	12	-	0.0832283	6.06539	2.62374	0.00880747	0.0719898	-3.75127	LDHB
ENSG00000242086	13362	3	+	0.0954357	5.5324	2.62343	0.00881568	0.0720173	-3.70892	MUC20-OT1
ENSG00000197582	606	X	-	-0.317738	1.30528	-2.62337	0.00881738	0.0720173	-3.16392	GPX1P1
ENSG00000275763	2076	18	+	-0.210075	-1.82299	-2.62313	0.00882291	0.0720358	-2.67502	C18orf65
ENSG00000121057	5399	17	+	0.0447604	4.20633	2.62237	0.00884246	0.072158	-3.55127	AKAP1
ENSG00000131165	3208	16	-	-0.0684168	5.10462	-2.62211	0.0088493	0.072158	-3.66083	CHMP1A
ENSG00000137073	10551	9	-	-0.0806727	5.68716	-2.62205	0.00885084	0.072158	-3.72362	UBAP2
ENSG00000163820	8895	3	-	0.0479776	5.86102	2.62204	0.00885098	0.072158	-3.74042	FYCO1
ENSG00000197454	2429	1	+	0.256368	-1.07166	2.62128	0.00887082	0.0722929	-2.72425	OR2L5
ENSG00000104613	6869	8	+	0.0343642	6.02785	2.62101	0.00887767	0.072322	-3.75555	INTS10
ENSG00000261544	428	15	-	0.12252	1.35756	2.62044	0.00889242	0.0724153	-3.02794	AC011939.2
ENSG00000103326	7987	16	+	-0.0878908	3.12764	-2.6201	0.00890126	0.0724605	-3.39478	CAPN15
ENSG00000177666	3843	11	+	-0.0935077	4.29299	-2.61968	0.00891231	0.0725236	-3.5644	PNPLA2
ENSG00000198589	16657	4	-	0.0393987	8.59096	2.61895	0.00893105	0.0726493	-3.90786	LRBA
ENSG00000187980	3298	1	-	0.232587	-1.33541	2.61839	0.00894579	0.0727424	-2.71248	PLA2G2C
ENSG00000176700	9955	15	+	0.0430364	5.49848	2.61821	0.00895052	0.0727539	-3.71966	SCAND2P
ENSG00000259630	406	15	+	0.112688	1.41406	2.61773	0.00896284	0.0728272	-3.03988	AC104046.1
ENSG00000152795	5476	4	-	0.0425042	7.52229	2.61742	0.00897118	0.0728681	-3.85745	HNRNPDL
ENSG00000185614	1040	3	+	-0.165934	-0.377135	-2.61729	0.00897453	0.0728684	-2.80126	INKA1
ENSG00000110318	8191	11	+	-0.0875144	2.56607	-2.61667	0.00899059	0.0729584	-3.26808	CEP126
ENSG00000166147	16057	15	-	-0.151871	1.37856	-2.61655	0.00899386	0.0729584	-3.02628	FBN1
ENSG00000010017	3347	6	-	-0.0473301	5.75956	-2.61648	0.00899555	0.0729584	-3.74439	RANBP9
ENSG00000108784	2625	17	+	-0.0717044	2.90455	-2.61596	0.00900935	0.0730434	-3.33597	NAGLU
ENSG00000171100	4016	X	+	0.0367193	5.73036	2.61558	0.00901937	0.0730977	-3.74371	MTM1
ENSG00000100483	2055	14	-	0.0562415	4.69074	2.61541	0.00902363	0.0730988	-3.63324	VCPKMT
ENSG00000107771	8452	10	+	0.0437274	7.09879	2.61518	0.00902983	0.0730988	-3.8407	CCSER2
ENSG00000166323	3524	11	-	0.183721	-0.694619	2.61511	0.00903167	0.0730988	-2.76279	C11orf65
ENSG00000198408	7247	10	-	0.0403156	9.3082	2.61498	0.00903508	0.0730988	-3.95025	OGA
ENSG00000105063	6083	19	-	-0.0721189	5.91407	-2.61484	0.00903877	0.0730988	-3.75782	PPP6R1
ENSG00000007080	1660	19	+	-0.119805	1.0661	-2.61481	0.00903942	0.0730988	-3.01168	CCDC124
ENSG00000152503	6113	5	-	-0.11482	1.28245	-2.61436	0.00905138	0.0731686	-3.02237	TRIM36
ENSG00000114933	14373	2	-	0.0413374	7.42161	2.61333	0.00907863	0.073362	-3.86294	INO80D
ENSG00000129354	2214	19	-	-0.221181	-0.319555	-2.61174	0.00912062	0.0736638	-2.79947	AP1M2
ENSG00000198131	6619	19	+	0.0455609	4.72802	2.61166	0.00912267	0.0736638	-3.65358	ZNF544
ENSG00000124214	4094	20	-	-0.0684188	6.03069	-2.61116	0.00913606	0.0737449	-3.78068	STAU1
ENSG00000103154	2520	16	+	0.186037	-0.190654	2.61098	0.00914078	0.0737455	-2.82338	NECAB2
ENSG00000004660	7424	17	-	-0.0838958	3.64708	-2.6109	0.00914283	0.0737455	-3.47695	CAMKK1
ENSG00000203710	12583	1	+	0.0770349	7.88305	2.6107	0.00914859	0.0737649	-3.89308	CR1
ENSG00000143353	2966	1	+	0.0631655	4.74219	2.61044	0.00915524	0.0737756	-3.65258	LYPLAL1
ENSG00000090621	6782	1	-	0.0367293	5.98474	2.61038	0.00915661	0.0737756	-3.78057	PABPC4
ENSG00000120963	7393	8	-	0.0455462	5.84876	2.60941	0.00918264	0.0739469	-3.77114	ZNF706
ENSG00000168995	2043	19	+	-0.0774206	3.87615	-2.60927	0.00918638	0.0739469	-3.52341	SIGLEC7
ENSG00000213337	2304	2	-	0.0621613	2.27865	2.60921	0.00918795	0.0739469	-3.22674	ANKRD39
ENSG00000157456	2801	15	+	0.169548	0.258179	2.609	0.00919357	0.073953	-2.87878	CCNB2
ENSG00000105887	3598	7	-	-0.0478826	8.46404	-2.60887	0.00919713	0.073953	-3.92688	MTPN
ENSG00000185897	1855	19	+	0.220109	-2.14037	2.6088	0.00919879	0.073953	-2.70288	FFAR3
ENSG00000259820	6253	8	-	0.0629005	3.75759	2.60818	0.00921538	0.0740594	-3.51542	AC083843.2
ENSG00000179010	2655	4	+	-0.0426625	6.62062	-2.60801	0.00921988	0.0740685	-3.82896	MRFAP1
ENSG00000151023	4076	10	-	-0.157255	1.97209	-2.60747	0.00923465	0.0741289	-3.17426	ENKUR
ENSG00000167114	3110	9	+	-0.0706169	2.97857	-2.60742	0.00923576	0.0741289	-3.37561	SLC27A4
ENSG00000114859	8523	3	-	0.140839	-0.145436	2.60736	0.00923749	0.0741289	-2.83121	CLCN2
ENSG00000179598	2110	17	-	0.101446	2.09688	2.6071	0.00924431	0.0741565	-3.1996	PLD6
ENSG00000234043	745	10	-	-0.164436	-0.313514	-2.60588	0.00927714	0.0743878	-2.81597	NUDT9P1
ENSG00000215838	1854	1	+	0.218669	-1.8093	2.60578	0.00927989	0.0743878	-2.72259	AL451074.1
ENSG00000176438	18164	14	-	0.0532044	7.14303	2.60522	0.00929495	0.0744284	-3.86899	SYNE3
ENSG00000077984	930	20	+	-0.108863	5.08263	-2.60522	0.00929551	0.0744284	-3.7053	CST7
ENSG00000170854	6880	3	-	0.0455526	5.45803	2.60514	0.00929727	0.0744284	-3.74686	RIOX2
ENSG00000144668	8277	3	+	-0.150386	1.34455	-2.60508	0.00929875	0.0744284	-3.04332	ITGA9
ENSG00000148840	6095	10	+	0.0740663	2.9901	2.60497	0.00930186	0.0744284	-3.38619	PPRC1
ENSG00000139436	13542	12	-	0.0356283	7.83274	2.60477	0.00930712	0.0744291	-3.90642	GIT2
ENSG00000107815	4133	10	+	0.0592633	3.0217	2.60471	0.00930871	0.0744291	-3.39231	TWNK
ENSG00000171444	10746	5	-	0.138605	1.78989	2.60429	0.00932006	0.0744737	-3.15437	MCC
ENSG00000211876	63	14	+	0.0809725	2.9268	2.60426	0.00932105	0.0744737	-3.38004	TRAJ13
ENSG00000007541	6777	16	+	-0.10003	2.38546	-2.60379	0.00933356	0.0745466	-3.29643	PIGQ
ENSG00000184281	2659	11	+	-0.0821862	3.9142	-2.60361	0.00933858	0.0745597	-3.5515	TSSC4
ENSG00000198821	4034	1	-	-0.0656459	7.15579	-2.60324	0.00934853	0.0746121	-3.87272	CD247
ENSG00000124198	8945	20	+	0.0283806	6.67431	2.60305	0.00935376	0.0746267	-3.84643	ARFGEF2
ENSG00000226281	1317	6	-	0.142054	0.612624	2.60238	0.00937191	0.0747445	-2.93649	AL031123.1
ENSG00000213967	6034	19	+	-0.109854	1.3049	-2.6022	0.00937684	0.0747567	-3.06197	ZNF726
ENSG00000102109	1363	X	-	-0.215984	-2.1199	-2.60202	0.00938175	0.0747688	-2.72313	PCSK1N
ENSG00000255367	1032	11	-	-0.256814	-1.07307	-2.6017	0.00939051	0.0747895	-2.76384	AC127526.2
ENSG00000176485	3116	11	-	-0.115602	1.91737	-2.60158	0.00939352	0.0747895	-3.16366	PLA2G16
ENSG00000151929	2747	10	+	0.0930186	1.70039	2.60155	0.00939454	0.0747895	-3.13408	BAG3
ENSG00000137103	16165	9	+	0.0931706	1.74176	2.60012	0.00943359	0.0750732	-3.14068	TMEM8B
ENSG00000157827	6519	2	+	-0.118708	2.42715	-2.59998	0.00943742	0.075076	-3.27265	FMNL2
ENSG00000261000	509	1	+	0.122059	0.625848	2.59985	0.00944076	0.075076	-2.95217	AC244034.2
ENSG00000244005	5735	20	-	0.0397715	3.81645	2.59939	0.0094535	0.0751502	-3.54462	NFS1
ENSG00000242258	2171	7	+	0.150126	0.380877	2.59926	0.00945707	0.0751515	-2.90996	LINC00996
ENSG00000180139	3183	10	+	0.0795261	3.19323	2.59901	0.00946379	0.0751777	-3.44037	ACTA2-AS1
ENSG00000218208	447	6	+	0.222607	-1.11429	2.59873	0.00947154	0.0752007	-2.89471	RPS27AP11
ENSG00000170500	13933	2	-	0.244093	-0.730103	2.59866	0.00947351	0.0752007	-2.79712	LONRF2
ENSG00000257727	2009	12	-	0.0523958	3.46622	2.59803	0.00949089	0.0753115	-3.49096	CNPY2
ENSG00000101901	8188	X	+	0.0615683	6.17206	2.59774	0.00949871	0.0753464	-3.82523	ALG13
ENSG00000167601	5154	19	+	0.21532	-1.93429	2.59701	0.00951877	0.0754706	-2.73625	AXL
ENSG00000168944	6057	5	-	0.0320136	6.56108	2.59692	0.00952122	0.0754706	-3.85445	CEP120
ENSG00000010244	15282	17	+	0.039584	8.83437	2.59644	0.00953442	0.075526	-3.97683	ZNF207
ENSG00000126821	3312	14	-	-0.0603836	4.74944	-2.59642	0.00953507	0.075526	-3.68874	SGPP1
ENSG00000214140	5305	17	+	0.202981	-0.631253	2.59601	0.00954646	0.0755654	-2.8195	PRCD
ENSG00000162889	4195	1	+	-0.0532157	6.27048	-2.59594	0.00954824	0.0755654	-3.83595	MAPKAPK2
ENSG00000147145	3113	X	+	-0.221239	-2.13325	-2.59587	0.00955035	0.0755654	-2.73027	LPAR4
ENSG00000139835	2916	13	-	-0.221457	-1.70974	-2.59436	0.009592	0.0758677	-2.74749	GRTP1
ENSG00000107281	2560	9	-	0.149825	1.4584	2.5938	0.00960778	0.0759653	-3.15908	NPDC1
ENSG00000267074	849	17	-	0.0869252	3.95534	2.59339	0.00961913	0.076012	-3.59003	AC015911.3
ENSG00000232022	2476	1	+	0.16523	0.880994	2.59323	0.00962354	0.076012	-3.01252	FAAHP1
ENSG00000080561	3097	X	+	0.0820255	2.67544	2.59321	0.00962404	0.076012	-3.35593	MID2
ENSG00000158850	3890	1	-	-0.0826344	4.90819	-2.59278	0.00963598	0.0760653	-3.71893	B4GALT3
ENSG00000197381	10049	21	+	0.0642204	4.94186	2.59272	0.00963771	0.0760653	-3.72819	ADARB1
ENSG00000198283	931	11	-	0.213634	-1.63542	2.59255	0.00964254	0.0760762	-2.75898	OR5B21
ENSG00000124782	17254	6	+	0.0590058	6.22186	2.59181	0.00966315	0.0761946	-3.84584	RREB1
ENSG00000270589	1649	10	+	0.0757782	2.59558	2.59176	0.00966446	0.0761946	-3.34308	AL158163.1
ENSG00000234584	545	2	-	0.175322	-0.428653	2.59126	0.00967856	0.0762784	-2.84209	AC019186.1
ENSG00000157111	1535	5	+	-0.238318	-1.73299	-2.59053	0.00969894	0.0764117	-2.75801	TMEM171
ENSG00000196367	19925	7	+	0.0625194	7.11228	2.58938	0.00973106	0.0766148	-3.90863	TRRAP
ENSG00000263968	298	16	+	-0.175493	-0.27596	-2.58928	0.00973409	0.0766148	-2.85092	RN7SL381P
ENSG00000048740	10978	10	+	0.043709	9.07616	2.58924	0.00973516	0.0766148	-4.00621	CELF2
ENSG00000247982	3669	15	+	0.140969	4.59828	2.58909	0.00974	0.0766255	-3.70093	LINC00926
ENSG00000142046	2167	19	+	-0.0710588	3.90749	-2.5888	0.00974745	0.0766567	-3.57971	TMEM91
ENSG00000133121	8388	13	-	0.173524	-0.304716	2.58821	0.00976418	0.0767609	-2.85484	STARD13
ENSG00000185800	5203	19	-	-0.0819587	2.2987	-2.58778	0.00977609	0.0768271	-3.29288	DMWD
ENSG00000071564	6080	19	-	-0.089779	4.14061	-2.58762	0.00978078	0.0768365	-3.62686	TCF3
ENSG00000240616	748	19	+	0.173717	0.596204	2.58659	0.00981002	0.0770388	-3.06321	RPS6P25
ENSG00000143811	2796	1	-	-0.0436107	4.99924	-2.58565	0.00983654	0.0772168	-3.74829	PYCR2
ENSG00000241553	3067	3	+	-0.0442633	7.10985	-2.58554	0.00983971	0.0772168	-3.91581	ARPC4
ENSG00000165775	10252	X	+	-0.0728215	5.01691	-2.58531	0.00984609	0.0772394	-3.75126	FUNDC2
ENSG00000101846	6521	X	+	-0.0698391	3.81877	-2.58385	0.00988773	0.0775384	-3.57812	STS
ENSG00000182732	8937	14	+	-0.15954	2.62273	-2.58359	0.0098956	0.0775523	-3.35783	RGS6
ENSG00000260711	6943	14	-	0.0954933	4.19112	2.58354	0.00989654	0.0775523	-3.65089	AL121839.2
ENSG00000143067	5041	1	-	0.079449	3.34696	2.58334	0.00990222	0.0775692	-3.49655	ZNF697
ENSG00000262470	491	16	+	0.186625	-1.2622	2.58312	0.00990863	0.0775917	-2.80854	TVP23CP2
ENSG00000072415	8743	14	+	0.0536911	3.84955	2.58298	0.00991255	0.0775948	-3.59678	MPP5
ENSG00000256433	1803	12	+	0.146234	0.559243	2.58224	0.00993366	0.0777217	-2.97861	AC005840.2
ENSG00000207008	123	11	-	0.157381	4.98956	2.58219	0.00993582	0.0777217	-3.75394	SNORA54
ENSG00000120254	5021	6	+	0.0867546	2.09631	2.58183	0.00994532	0.0777684	-3.26437	MTHFD1L
ENSG00000143036	2869	1	+	0.218107	-1.46778	2.58141	0.00995735	0.0778349	-2.79487	SLC44A3
ENSG00000008382	2049	19	+	-0.0797897	2.39212	-2.5812	0.00996354	0.0778556	-3.32985	MPND
ENSG00000169330	6800	15	+	0.125649	1.33795	2.58095	0.00997053	0.0778748	-3.11795	KIAA1024
ENSG00000125744	3238	19	-	-0.11421	1.35632	-2.58087	0.00997307	0.0778748	-3.1198	RTN2
ENSG00000151491	8692	12	-	-0.116435	1.73522	-2.57989	0.0100012	0.0780671	-3.18979	EPS8
ENSG00000115677	12182	2	-	-0.0545929	7.80967	-2.57908	0.0100246	0.0782218	-3.97038	HDLBP
ENSG00000115956	3314	2	+	-0.0509224	8.00247	-2.57876	0.0100338	0.0782658	-3.98087	PLEK
ENSG00000108518	1987	17	-	-0.0572273	7.43212	-2.57841	0.0100437	0.0783156	-3.95249	PFN1
ENSG00000136305	3198	14	-	-0.0607599	4.52656	-2.57757	0.0100681	0.0784508	-3.70351	CIDEB
ENSG00000106617	6740	7	-	0.0397226	5.0574	2.57753	0.0100692	0.0784508	-3.77795	PRKAG2
ENSG00000179388	4855	8	-	-0.201323	-2.34389	-2.57744	0.0100718	0.0784508	-2.76722	EGR3
ENSG00000223653	2277	1	+	0.204999	-1.58303	2.57716	0.0100799	0.0784639	-2.79927	AL078459.1
ENSG00000174738	5820	3	+	0.0501339	6.15507	2.57712	0.0100811	0.0784639	-3.87778	NR1D2
ENSG00000211856	57	14	+	0.0872946	2.33379	2.57702	0.0100841	0.0784639	-3.33289	TRAJ33
ENSG00000112531	17368	6	+	0.0438462	8.44536	2.57651	0.0100989	0.0785512	-4.00831	QKI
ENSG00000013563	4130	X	-	-0.0508061	4.72799	-2.57602	0.0101133	0.0786277	-3.73629	DNASE1L1
ENSG00000084731	6403	2	-	-0.0919667	2.82788	-2.57592	0.0101159	0.0786277	-3.41172	KIF3C
ENSG00000269343	3739	19	+	0.0382325	5.13732	2.57576	0.0101206	0.0786366	-3.79115	ZNF587B
ENSG00000120616	11286	10	-	0.0284872	7.3198	2.57546	0.0101294	0.0786768	-3.95488	EPC1
ENSG00000178752	3572	2	+	-0.268191	-2.20052	-2.57449	0.0101578	0.0788696	-2.77679	ERFE
ENSG00000204406	24256	2	+	0.0589105	6.52809	2.57403	0.0101713	0.0789466	-3.9111	MBD5
ENSG00000153162	2780	6	+	-0.13343	2.88227	-2.5738	0.010178	0.0789697	-3.43068	BMP6
ENSG00000164930	4065	8	+	0.123049	2.23124	2.57359	0.010184	0.0789697	-3.32189	FZD6
ENSG00000214960	6309	7	-	-0.120223	1.8197	-2.57356	0.010185	0.0789697	-3.22826	ISPD
ENSG00000176108	2118	17	+	-0.0659202	3.07105	-2.5729	0.0102043	0.0790913	-3.48177	CHMP6
ENSG00000267365	2442	17	-	0.0988186	2.38976	2.57259	0.0102133	0.0791335	-3.34209	KCNJ2-AS1
ENSG00000248323	16538	5	-	0.0624986	8.47131	2.57224	0.0102238	0.0791866	-4.02062	LUCAT1
ENSG00000278661	65	14	+	0.0932055	2.14337	2.57184	0.0102353	0.079213	-3.31249	TRAJ37
ENSG00000005810	15945	13	-	0.0458633	9.28855	2.57177	0.0102374	0.079213	-4.06074	MYCBP2
ENSG00000204147	6467	10	+	0.111056	1.48827	2.57175	0.010238	0.079213	-3.19293	ASAH2B
ENSG00000103404	9249	16	-	-0.0536627	4.13607	-2.57162	0.0102418	0.0792146	-3.6659	USP31
ENSG00000235162	2693	12	+	-0.0869767	3.94584	-2.57115	0.0102557	0.0792945	-3.63807	C12orf75
ENSG00000102763	7613	13	-	0.0388411	6.05489	2.57089	0.0102633	0.0793	-3.88606	VWA8
ENSG00000136527	11769	3	-	0.0429691	8.13169	2.57088	0.0102636	0.0793	-4.00905	TRA2B
ENSG00000137414	4677	6	+	0.0580524	7.50771	2.57042	0.0102771	0.0793759	-3.97684	FAM8A1
ENSG00000148180	11018	9	+	-0.081418	6.53182	-2.57004	0.0102886	0.0794374	-3.91688	GSN
ENSG00000188001	9535	3	+	0.116437	3.39699	2.56934	0.0103094	0.0795567	-3.55325	TPRG1
ENSG00000158079	6404	9	+	0.0587276	3.39763	2.56924	0.010312	0.0795567	-3.55159	PTPDC1
ENSG00000121064	3853	17	+	-0.0471466	6.59328	-2.56879	0.0103254	0.0795567	-3.92565	SCPEP1
ENSG00000133106	4924	13	-	0.158403	5.85592	2.5688	0.0103258	0.0795567	-3.87682	EPSTI1
ENSG00000261971	7244	16	-	0.0758931	2.8004	2.56872	0.0103274	0.0795567	-3.43342	MMP25-AS1
ENSG00000166848	3379	16	+	-0.0524332	6.85179	-2.56871	0.0103279	0.0795567	-3.94386	TERF2IP
ENSG00000040608	3339	22	-	-0.168364	-1.68324	-2.56859	0.0103313	0.0795567	-2.8252	RTN4R
ENSG00000157045	3540	16	-	-0.0813937	4.26112	-2.56846	0.0103351	0.0795567	-3.6944	NTAN1
ENSG00000162613	5666	1	-	0.0355057	7.6458	2.56839	0.0103372	0.0795567	-3.98982	FUBP1
ENSG00000262580	5122	17	-	0.097926	2.37145	2.56814	0.0103447	0.0795567	-3.35256	AC087741.1
ENSG00000130227	6909	8	+	-0.0803825	7.38259	-2.56808	0.0103468	0.0795567	-3.97662	XPO7
ENSG00000138346	4867	10	-	-0.0858562	3.73024	-2.56805	0.0103474	0.0795567	-3.6098	DNA2
ENSG00000185862	1449	17	-	0.0404512	7.77391	2.56765	0.0103593	0.0795978	-3.99755	EVI2B
ENSG00000163527	5012	3	+	0.0514283	7.74244	2.56762	0.01036	0.0795978	-3.99774	STT3B
ENSG00000277938	2784	20	+	0.165887	-0.384315	2.56716	0.0103739	0.0796764	-2.90215	AL035252.3
ENSG00000118596	13665	12	+	0.0473025	6.63991	2.56671	0.0103871	0.0797501	-3.93712	SLC16A7
ENSG00000253535	1341	8	-	0.157065	0.753289	2.56537	0.0104271	0.0800163	-3.07773	AC120193.1
ENSG00000138031	6058	2	-	0.0687761	3.14214	2.56531	0.010429	0.0800163	-3.51315	ADCY3
ENSG00000160404	3794	9	-	-0.0767896	1.9014	-2.56382	0.0104734	0.0803292	-3.26564	TOR2A
ENSG00000278475	469	12	+	0.167766	-0.176212	2.56339	0.0104866	0.080402	-2.93377	AC009464.1
ENSG00000087302	8323	14	+	0.0475404	5.64766	2.56318	0.0104927	0.0804213	-3.87153	RTRAF
ENSG00000211637	419	22	+	0.19891	-2.46984	2.56247	0.0105142	0.0805576	-2.80072	IGLV4-69
ENSG00000124596	5776	6	-	0.0404128	5.33831	2.56181	0.0105341	0.0806821	-3.84566	OARD1
ENSG00000206965	107	2	-	0.0784715	2.9458	2.56111	0.0105552	0.0808156	-3.48332	RNU6-5P
ENSG00000254288	738	8	+	0.182458	-0.34409	2.55974	0.0105967	0.0810815	-2.92566	AC087672.2
ENSG00000165959	15107	14	-	0.0747383	5.06417	2.55972	0.0105973	0.0810815	-3.8219	CLMN
ENSG00000264745	817	18	-	0.167185	0.139246	2.55847	0.0106351	0.0813229	-2.98644	TTC39C-AS1
ENSG00000071889	5098	X	-	-0.0758393	2.80942	-2.55844	0.0106362	0.0813229	-3.47363	FAM3A
ENSG00000240509	354	8	-	0.275113	-1.52401	2.55827	0.0106415	0.0813346	-2.92489	RPL34P18
ENSG00000172005	1457	2	+	0.0923679	4.29151	2.5576	0.0106619	0.0814624	-3.73285	MAL
ENSG00000235169	981	1	+	-0.300773	1.01128	-2.55741	0.0106681	0.0814816	-3.21076	SMIM1
ENSG00000269553	420	19	+	0.167206	0.760508	2.55709	0.0106772	0.0815229	-3.09087	U62631.1
ENSG00000143545	2069	1	-	-0.174266	-0.408789	-2.55696	0.0106813	0.0815262	-2.92402	RAB13
ENSG00000132002	3672	19	-	-0.0433549	6.03896	-2.55638	0.0106989	0.0816321	-3.9206	DNAJB1
ENSG00000168172	15179	8	+	0.039083	6.80208	2.55582	0.0107161	0.0817225	-3.97438	HOOK3
ENSG00000134014	5390	8	+	0.0375014	5.54846	2.55575	0.0107182	0.0817225	-3.88244	ELP3
ENSG00000177830	5984	11	-	-0.0774765	3.62507	-2.55518	0.0107358	0.0817864	-3.62702	CHID1
ENSG00000154188	7128	8	-	-0.131489	3.21867	-2.55516	0.0107366	0.0817864	-3.54381	ANGPT1
ENSG00000270012	2715	X	+	0.0614551	2.92276	2.55511	0.0107377	0.0817864	-3.49619	AC232271.1
ENSG00000249494	1335	5	-	0.198791	-2.36218	2.55497	0.0107422	0.0817912	-2.82025	AC008629.1
ENSG00000143502	4710	1	-	0.157972	2.05578	2.55486	0.0107458	0.0817912	-3.32604	SUSD4
ENSG00000163818	7201	3	-	-0.0611972	3.93359	-2.55433	0.0107618	0.0818847	-3.67816	LZTFL1
ENSG00000271122	4200	7	+	0.0683624	2.37023	2.55365	0.0107827	0.0820155	-3.38691	AC018647.2
ENSG00000164151	8678	5	+	0.0299985	6.6416	2.55336	0.0107916	0.0820549	-3.97131	ICE1
ENSG00000164442	2535	6	-	-0.0400684	4.69592	-2.55295	0.0108043	0.0820952	-3.79281	CITED2
ENSG00000183066	6180	22	+	0.0865509	1.82839	2.55295	0.0108044	0.0820952	-3.28151	WBP2NL
ENSG00000131023	8643	6	-	0.0407504	6.17277	2.55257	0.010816	0.0821556	-3.94166	LATS1
ENSG00000184293	1721	12	-	0.140716	1.8403	2.55182	0.0108393	0.082304	-3.30493	CLECL1
ENSG00000247556	12346	15	+	0.0337783	7.72107	2.54954	0.01091	0.0828124	-4.04226	OIP5-AS1
ENSG00000115827	7657	2	+	0.0418488	5.12084	2.5493	0.0109174	0.0828397	-3.85553	DCAF17
ENSG00000232499	1029	1	+	0.169931	-0.840861	2.54906	0.0109248	0.0828673	-3.00249	AL391058.1
ENSG00000175170	3854	20	-	-0.202848	-1.16694	-2.54701	0.0109889	0.0833248	-2.88612	FAM182B
ENSG00000109320	6257	4	+	0.0364649	7.27343	2.54644	0.0110067	0.0834309	-4.02579	NFKB1
ENSG00000272914	1560	10	-	0.131786	1.03019	2.54631	0.0110109	0.0834344	-3.14573	AL359532.1
ENSG00000196422	5276	9	+	-0.083441	2.09154	-2.54567	0.0110309	0.0835573	-3.34633	PPP1R26
ENSG00000233597	576	3	-	-0.180535	-0.989952	-2.54525	0.0110441	0.083628	-2.90574	AC133435.1
ENSG00000248275	947	5	+	-0.0797801	2.26855	-2.54399	0.0110837	0.0838995	-3.3832	TRIM52-AS1
ENSG00000177076	2238	9	+	-0.0911749	1.83629	-2.5437	0.0110929	0.0839286	-3.29796	ACER2
ENSG00000111300	10128	12	-	0.0380578	5.66839	2.54363	0.0110952	0.0839286	-3.92336	NAA25
ENSG00000211832	54	14	+	-0.205111	-1.76442	-2.54331	0.0111054	0.0839769	-2.86809	TRAJ59
ENSG00000063587	8147	X	+	0.0598347	4.42489	2.54297	0.0111161	0.0839989	-3.78666	ZNF275
ENSG00000105717	2554	19	-	0.0911813	1.38001	2.54286	0.0111195	0.0839989	-3.22557	PBX4
ENSG00000127954	11245	7	-	0.0699095	9.13022	2.54286	0.0111197	0.0839989	-4.12613	STEAP4
ENSG00000184441	4354	21	+	0.102306	0.888412	2.54266	0.0111258	0.0840159	-3.14338	AP001062.1
ENSG00000223711	1041	3	+	-0.143594	-0.080268	-2.54242	0.0111335	0.0840421	-2.99045	AC069213.1
ENSG00000238113	3038	9	+	0.0922997	5.05288	2.54226	0.011139	0.0840421	-3.86077	LINC01410
ENSG00000241058	3407	10	-	0.0479177	4.63916	2.54219	0.0111407	0.0840421	-3.81645	NSUN6
ENSG00000188404	2725	1	-	0.0541812	10.1939	2.54201	0.0111466	0.0840431	-4.17429	SELL
ENSG00000227486	1007	X	+	0.131755	0.332835	2.54188	0.0111507	0.0840431	-3.05145	AL445472.1
ENSG00000276747	2396	1	+	-0.233563	-2.17558	-2.54183	0.0111523	0.0840431	-2.85334	PADI6
ENSG00000162139	7556	11	+	0.0464534	4.73498	2.54157	0.0111605	0.0840761	-3.83003	NEU3
ENSG00000285554	1155	1	+	-0.142059	0.444549	-2.54078	0.0111855	0.0842352	-3.05717	AC242988.2
ENSG00000197813	615	19	-	-0.107594	0.980069	-2.5399	0.0112137	0.0844136	-3.14531	AC011450.1
ENSG00000055044	3237	2	+	0.0616351	5.57083	2.5398	0.0112168	0.0844136	-3.92374	NOP58
ENSG00000114993	5190	2	-	-0.183881	-0.805395	-2.5394	0.0112296	0.0844807	-2.93026	RTKN
ENSG00000246016	483	5	+	0.113102	0.900957	2.53862	0.0112544	0.0846387	-3.14269	LINC01513
ENSG00000101361	4926	20	+	0.0405842	6.00897	2.53784	0.0112794	0.0847977	-3.96575	NOP56
ENSG00000166900	6396	11	+	0.0512899	7.65081	2.53771	0.0112837	0.0848014	-4.06688	STX3
ENSG00000182185	7477	14	+	0.0571684	4.40082	2.53755	0.0112888	0.0848103	-3.79386	RAD51B
ENSG00000188649	6175	10	+	0.106811	2.53477	2.53697	0.0113074	0.0849215	-3.46244	CC2D2B
ENSG00000164330	6178	5	-	0.131842	2.66226	2.5361	0.0113355	0.0851035	-3.50799	EBF1
ENSG00000156931	10366	3	+	0.0393014	8.18728	2.53487	0.0113749	0.0853697	-4.10143	VPS8
ENSG00000014216	7553	11	+	-0.0780103	5.72573	-2.53475	0.0113791	0.0853723	-3.94517	CAPN1
ENSG00000111676	4762	12	+	0.127793	0.548912	2.53456	0.0113851	0.0853881	-3.11875	ATN1
ENSG00000197561	1028	19	+	-0.237484	-1.05591	-2.53412	0.0113992	0.085455	-2.95334	ELANE
ENSG00000172531	2711	11	-	-0.0587053	6.33486	-2.53404	0.0114018	0.085455	-3.99757	PPP1CA
ENSG00000243179	595	2	+	0.129737	1.37888	2.53327	0.0114269	0.0856141	-3.23881	AC110769.1
ENSG00000164898	1172	7	+	-0.111955	0.597801	-2.53238	0.0114558	0.0858013	-3.10327	FMC1
ENSG00000270157	925	7	-	0.0639122	3.6684	2.53198	0.0114686	0.0858681	-3.69298	AC004918.3
ENSG00000214708	1599	17	-	0.204403	-1.93926	2.53176	0.0114758	0.0858931	-2.88766	AC116407.1
ENSG00000115170	3990	2	-	0.0563029	4.15497	2.53153	0.0114832	0.0859194	-3.77472	ACVR1
ENSG00000088854	8541	20	-	0.0489279	4.71768	2.53121	0.0114937	0.0859333	-3.85347	C20orf194
ENSG00000253352	9501	22	+	0.0399026	8.91396	2.53113	0.0114963	0.0859333	-4.14661	TUG1
ENSG00000271976	2583	3	-	0.0667826	2.32425	2.53112	0.0114968	0.0859333	-3.43556	AC012467.2
ENSG00000119977	3223	10	-	0.0422795	3.80967	2.53092	0.0115033	0.0859525	-3.72078	TCTN3
ENSG00000185905	2585	16	-	-0.0495873	7.29823	-2.53061	0.0115132	0.0859724	-4.06542	C16orf54
ENSG00000103202	3098	16	+	-0.108636	3.00231	-2.5306	0.0115137	0.0859724	-3.57216	NME4
ENSG00000175084	2464	2	+	-0.202991	-2.22641	-2.53012	0.0115295	0.0860397	-2.87845	DES
ENSG00000148143	12259	9	+	0.21491	-0.561741	2.53008	0.0115306	0.0860397	-2.97945	ZNF462
ENSG00000145545	7715	5	+	0.0512972	4.44723	2.52966	0.0115445	0.0860867	-3.81867	SRD5A1
ENSG00000258732	378	15	+	-0.157233	1.94394	-2.52958	0.0115472	0.0860867	-3.36124	AC025884.1
ENSG00000270164	1722	19	+	0.14815	0.813412	2.52953	0.0115486	0.0860867	-3.15902	LINC01480
ENSG00000163697	12956	4	-	-0.213204	-0.121001	-2.52879	0.0115728	0.0862381	-3.01318	APBB2
ENSG00000107863	10937	10	-	-0.062082	5.44563	-2.52786	0.0116033	0.0864167	-3.93974	ARHGAP21
ENSG00000124535	3877	6	+	-0.0298362	5.32676	-2.52782	0.0116046	0.0864167	-3.93087	WRNIP1
ENSG00000244044	292	17	+	0.169493	0.118213	2.5276	0.0116121	0.0864427	-3.04797	RN7SL735P
ENSG00000198205	4113	X	-	0.0523675	3.69382	2.52736	0.0116198	0.0864708	-3.70972	ZXDA
ENSG00000154764	4579	3	-	0.119706	1.54874	2.52721	0.0116249	0.0864795	-3.29964	WNT7A
ENSG00000132017	2961	19	+	-0.0642556	3.58017	-2.52651	0.0116479	0.0866214	-3.68932	DCAF15
ENSG00000234771	6391	9	-	0.095198	1.88439	2.5263	0.0116549	0.0866445	-3.36324	SLC25A25-AS1
ENSG00000204839	4408	8	-	-0.1595	-0.040978	-2.52606	0.0116629	0.0866743	-3.07875	MROH6
ENSG00000132763	5296	1	+	0.0823191	1.51914	2.52474	0.0117064	0.0869686	-3.29151	MMACHC
ENSG00000251230	986	4	-	0.138998	1.51896	2.52437	0.0117187	0.0870306	-3.2928	MIR3945HG
ENSG00000077150	4484	10	+	0.0509908	5.5641	2.52411	0.0117274	0.0870656	-3.96217	NFKB2
ENSG00000140350	7544	15	-	0.0272387	7.55732	2.52326	0.0117554	0.0872229	-4.09819	ANP32A
ENSG00000186815	8728	12	+	0.0826628	3.85951	2.52323	0.0117565	0.0872229	-3.7473	TPCN1
ENSG00000160007	11245	19	+	0.0405537	6.23911	2.52274	0.0117728	0.0873149	-4.02162	ARHGAP35
ENSG00000204519	4509	19	+	0.0461442	4.7422	2.52262	0.0117769	0.0873153	-3.88024	ZNF551
ENSG00000232098	3417	19	-	0.0941743	1.02559	2.52211	0.0117936	0.0874103	-3.2057	AC012313.1
ENSG00000100814	3680	14	-	0.059414	3.69627	2.52181	0.0118036	0.087455	-3.72573	CCNB1IP1
ENSG00000103121	12554	16	-	0.0544383	4.17886	2.52161	0.0118104	0.0874755	-3.80236	CMC2
ENSG00000134901	2367	13	-	0.176397	-0.581754	2.52139	0.0118178	0.0875012	-3.00033	KDELC1
ENSG00000139146	5436	12	-	0.0444606	5.72249	2.52099	0.0118311	0.0875482	-3.9859	SINHCAF
ENSG00000198108	3938	5	+	-0.263447	-1.68418	-2.52096	0.0118321	0.0875482	-2.91882	CHSY3
ENSG00000241294	390	2	-	0.222413	-0.285212	2.52062	0.0118437	0.0876044	-3.03864	IGKV2-24
ENSG00000119655	2677	14	-	-0.0491063	6.2397	-2.52011	0.0118605	0.0876991	-4.02303	NPC2
ENSG00000100994	4474	20	+	-0.0652826	5.3269	-2.51992	0.0118668	0.0877167	-3.94657	PYGB
ENSG00000153107	13660	2	-	0.0366024	5.7471	2.51954	0.0118798	0.0877697	-3.99076	ANAPC1
ENSG00000186376	6819	X	-	0.0305724	5.93599	2.51939	0.0118846	0.0877697	-4.00601	ZNF75D
ENSG00000117394	4612	1	-	-0.0970988	5.86951	-2.51937	0.011886	0.0877697	-3.99935	SLC2A1
ENSG00000204387	1277	6	+	0.0632766	4.14335	2.51874	0.0119065	0.087864	-3.8042	C6orf48
ENSG00000023041	3638	10	-	0.0314042	5.89739	2.51874	0.0119067	0.087864	-4.00356	ZDHHC6
ENSG00000144559	5925	3	-	0.071947	3.7812	2.51858	0.0119119	0.0878728	-3.74721	TAMM41
ENSG00000188785	5607	19	+	0.0442286	4.99496	2.51833	0.0119205	0.0879065	-3.91996	ZNF548
ENSG00000086504	2819	16	-	-0.067139	3.7971	-2.51767	0.0119426	0.0880144	-3.74357	MRPL28
ENSG00000159461	5758	16	-	-0.0695138	6.74398	-2.51746	0.0119498	0.0880144	-4.06661	AMFR
ENSG00000228794	9470	1	+	-0.0563753	4.21833	-2.51736	0.0119531	0.0880144	-3.81628	LINC01128
ENSG00000228929	455	1	-	0.200033	1.56748	2.51737	0.0119535	0.0880144	-3.55742	RPS13P2
ENSG00000234492	4570	4	-	0.122495	1.08496	2.5173	0.0119551	0.0880144	-3.2316	RPL34-AS1
ENSG00000241163	4878	3	-	-0.0760197	4.14351	-2.51712	0.0119611	0.0880291	-3.79843	LINC00877
ENSG00000103549	6523	16	+	-0.061942	6.50041	-2.51678	0.0119726	0.0880493	-4.05048	RNF40
ENSG00000196557	8606	16	+	-0.177241	-0.860851	-2.51678	0.0119727	0.0880493	-3.00201	CACNA1H
ENSG00000247903	2549	12	+	0.193909	-1.38629	2.51669	0.0119758	0.0880493	-2.94968	AC024896.1
ENSG00000173273	14186	8	+	0.0404348	6.64803	2.51656	0.0119802	0.0880518	-4.06367	TNKS
ENSG00000179532	19157	11	+	0.0812373	4.99601	2.51603	0.0119983	0.0881488	-3.92584	DNHD1
ENSG00000244575	382	2	-	0.229526	-0.0167908	2.51594	0.0120014	0.0881488	-3.08503	IGKV1-27
ENSG00000239827	1578	13	-	0.0800807	1.97383	2.51422	0.0120593	0.0885451	-3.40857	SUGT1P3
ENSG00000140750	9879	16	-	0.0822715	5.05906	2.51351	0.0120838	0.0886949	-3.94159	ARHGAP17
ENSG00000254999	1233	3	+	-0.0517292	5.85378	-2.51331	0.0120905	0.0886949	-4.01333	BRK1
ENSG00000120685	7315	13	-	0.0477093	4.88367	2.51327	0.0120918	0.0886949	-3.91843	PROSER1
ENSG00000229585	472	4	-	0.0849943	2.03865	2.51305	0.0120993	0.0887204	-3.41997	RPL21P44
ENSG00000149534	4453	11	+	0.245743	2.1723	2.5127	0.0121119	0.0887599	-3.46047	MS4A2
ENSG00000186416	4552	X	-	0.0412146	4.09598	2.51265	0.0121131	0.0887599	-3.81284	NKRF
ENSG00000107021	3982	9	+	-0.0548517	3.52866	-2.51254	0.0121168	0.0887599	-3.7129	TBC1D13
ENSG00000105204	3192	19	-	-0.0743968	2.79325	-2.51222	0.0121277	0.0888103	-3.57471	DYRK1B
ENSG00000200651	105	17	+	0.180916	-0.804562	2.51114	0.0121646	0.0890487	-3.00445	RF00019
ENSG00000070718	6276	8	+	0.0534625	5.34236	2.51103	0.0121684	0.0890487	-3.97397	AP3M2
ENSG00000211854	59	14	+	0.0932626	1.62651	2.51041	0.0121898	0.0891756	-3.35831	TRAJ35
ENSG00000196693	8307	10	-	0.0507103	6.10048	2.50995	0.0122056	0.0892616	-4.04281	ZNF33B
ENSG00000211857	66	14	+	0.0832959	2.03052	2.50968	0.012215	0.0893007	-3.43303	TRAJ32
ENSG00000269242	45	19	-	0.222485	1.03639	2.5079	0.0122767	0.0897225	-3.46575	AC010422.3
ENSG00000049449	3740	11	+	-0.0783458	2.54163	-2.50694	0.0123093	0.0899306	-3.53203	RCN1
ENSG00000261324	5428	12	-	0.0596462	4.76234	2.50621	0.0123347	0.0900862	-3.92157	AC010168.2
ENSG00000106397	5671	7	-	-0.0637109	3.33786	-2.50604	0.0123405	0.0900949	-3.69269	PLOD3
ENSG00000174032	6794	13	-	0.0336058	4.71994	2.50594	0.0123441	0.0900949	-3.91609	SLC25A30
ENSG00000197037	7094	7	+	0.0335887	5.22594	2.50579	0.0123494	0.0901036	-3.9763	ZSCAN25
ENSG00000147642	7024	8	-	0.197799	-1.06266	2.50539	0.0123632	0.0901749	-3.00275	SYBU
ENSG00000150401	4346	13	-	0.042624	4.26786	2.5048	0.0123838	0.0902753	-3.85505	DCUN1D2
ENSG00000272812	574	8	+	0.135283	0.226759	2.50476	0.0123852	0.0902753	-3.12802	AC004908.2
ENSG00000144468	6926	2	+	-0.0716456	6.16906	-2.50406	0.0124098	0.0903865	-4.06143	RHBDD1
ENSG00000075711	11001	3	-	0.033862	6.36837	2.50396	0.0124131	0.0903865	-4.07654	DLG1
ENSG00000087077	2730	7	+	0.0912215	1.38659	2.50391	0.0124148	0.0903865	-3.32178	TRIP6
ENSG00000108774	1967	17	-	-0.0560826	5.39978	-2.50385	0.0124169	0.0903865	-3.99526	RAB5C
ENSG00000215068	2773	5	+	0.044233	4.20759	2.50316	0.012441	0.0905322	-3.85118	AC025171.2
ENSG00000159423	2172	1	-	-0.13088	0.30729	-2.50241	0.0124672	0.0906754	-3.13814	ALDH4A1
ENSG00000093100	684	22	-	0.194035	-1.48264	2.50236	0.0124689	0.0906754	-2.97856	AC016026.1
ENSG00000277443	4275	6	+	0.0805366	6.10419	2.5021	0.0124785	0.0906986	-4.06036	MARCKS
ENSG00000105991	2539	7	-	-0.168714	-0.068959	-2.50204	0.0124803	0.0906986	-3.0834	HOXA1
ENSG00000204103	3393	20	-	-0.0745835	4.02942	-2.50172	0.0124914	0.0907393	-3.81738	MAFB
ENSG00000128918	8622	15	-	0.129282	1.9085	2.50162	0.012495	0.0907393	-3.41909	ALDH1A2
ENSG00000279801	2464	17	+	0.0958885	1.75276	2.50152	0.0124983	0.0907393	-3.39791	AC111170.3
ENSG00000251517	1128	4	+	0.212696	-2.54667	2.50131	0.0125057	0.0907635	-2.93778	AC096734.1
ENSG00000188820	780	6	+	-0.157723	1.73108	-2.50019	0.0125454	0.0910213	-3.38537	CALHM6
ENSG00000107566	5755	10	-	-0.0493963	5.09918	-2.4999	0.0125554	0.0910636	-3.97234	ERLIN1
ENSG00000102007	1279	X	+	0.0764014	5.64639	2.49922	0.0125797	0.0912102	-4.03267	PLP2
ENSG00000259802	901	5	-	-0.165112	-0.479806	-2.49906	0.0125851	0.0912122	-3.04998	AC012640.2
ENSG00000270878	1261	14	-	0.0911879	1.51368	2.49897	0.0125883	0.0912122	-3.36617	AL136038.4
ENSG00000064763	5411	12	+	-0.0642509	5.90634	-2.49872	0.0125969	0.0912448	-4.05074	FAR2
ENSG00000162078	2665	16	+	-0.183397	-0.547486	-2.49832	0.0126111	0.0913177	-3.05119	ZG16B
ENSG00000254330	769	8	-	-0.204505	-2.13057	-2.49813	0.0126179	0.0913332	-2.95328	AC104232.2
ENSG00000152926	10319	7	-	0.0932179	7.0153	2.49804	0.0126216	0.0913332	-4.13098	ZNF117
ENSG00000114745	6256	3	-	0.040493	4.75064	2.4973	0.0126474	0.0914761	-3.94002	GORASP1
ENSG00000187800	5530	1	+	-0.210464	-0.0317967	-2.4972	0.0126509	0.0914761	-3.10295	PEAR1
ENSG00000101425	2343	20	+	-0.191594	1.82739	-2.49713	0.0126538	0.0914761	-3.40975	BPI
ENSG00000270133	409	5	-	0.0944161	1.41292	2.49666	0.0126702	0.091565	-3.33633	AC025766.1
ENSG00000184402	5094	20	+	0.0454051	3.88809	2.49544	0.0127135	0.0918473	-3.81723	SS18L1
ENSG00000181458	6005	3	+	-0.230328	-1.68545	-2.49459	0.0127438	0.0920363	-2.98026	TMEM45A
ENSG00000145354	6352	4	+	-0.122119	4.86971	-2.49362	0.0127792	0.0922618	-3.96268	CISD2
ENSG00000242265	6689	7	+	0.175222	0.0914168	2.49293	0.0128032	0.0924048	-3.1399	PEG10
ENSG00000124641	3265	6	-	-0.0373513	4.15851	-2.49274	0.0128102	0.092425	-3.86573	MED20
ENSG00000226979	1737	6	+	0.119004	0.448584	2.49242	0.0128216	0.0924606	-3.18361	LTA
ENSG00000152242	9576	18	+	0.0325707	6.9782	2.49236	0.0128236	0.0924606	-4.14345	C18orf25
ENSG00000170540	3120	16	-	-0.0607919	7.18926	-2.49213	0.012832	0.0924915	-4.15572	ARL6IP1
ENSG00000088808	9588	14	-	0.0671356	2.79226	2.49115	0.0128672	0.0926988	-3.62964	PPP1R13B
ENSG00000254717	1161	11	+	-0.209296	-2.28199	-2.49109	0.0128692	0.0926988	-2.96461	GLYATL1P2
ENSG00000255319	1607	11	+	-0.190465	-1.62304	-2.49059	0.0128875	0.0928001	-2.99614	ENPP7P8
ENSG00000163900	8668	3	-	0.0348141	4.70435	2.49012	0.0129043	0.0928909	-3.95411	TMEM41A
ENSG00000095380	4922	9	+	-0.0450192	4.1557	-2.48982	0.0129153	0.0929397	-3.87228	NANS
ENSG00000105699	2916	19	+	0.104183	1.35178	2.48943	0.0129295	0.0929971	-3.37588	LSR
ENSG00000276097	578	19	-	0.19055	-2.34483	2.4893	0.0129341	0.0929971	-2.96933	AC006538.3
ENSG00000264169	300	9	+	-0.186724	-2.27018	-2.48925	0.012936	0.0929971	-2.97177	RN7SL665P
ENSG00000242299	459	3	-	0.278462	2.20696	2.48832	0.0129704	0.0932138	-3.7553	AC073861.1
ENSG00000205089	3162	5	+	0.10193	1.19244	2.48805	0.0129794	0.0932486	-3.32078	CCNI2
ENSG00000126749	6039	12	+	0.0390949	5.12167	2.48793	0.0129837	0.0932488	-4.00966	EMG1
ENSG00000249096	2767	4	-	0.0918984	3.61337	2.48774	0.0129906	0.0932666	-3.78865	LINC02362
ENSG00000198718	10274	14	+	0.0339166	5.27658	2.48762	0.0129949	0.0932666	-4.02568	TOGARAM1
ENSG00000205220	1209	16	-	-0.0821109	4.87563	-2.48752	0.0129989	0.0932666	-3.96844	PSMB10
ENSG00000100354	19998	22	+	0.0541977	8.48787	2.48688	0.013022	0.0934019	-4.23662	TNRC6B
ENSG00000197465	2004	4	-	-0.154738	1.41121	-2.48578	0.013062	0.0936403	-3.35889	GYPE
ENSG00000113758	5119	5	-	-0.100779	2.15965	-2.48573	0.0130637	0.0936403	-3.51187	DBN1
ENSG00000186642	7182	11	-	-0.147694	0.358702	-2.48533	0.0130786	0.0937162	-3.17805	PDE2A
ENSG00000184887	2392	14	+	-0.0553943	4.10432	-2.48511	0.0130864	0.0937295	-3.87671	BTBD6
ENSG00000127838	5184	2	+	-0.0698927	3.0005	-2.48504	0.0130889	0.0937295	-3.67837	PNKD
ENSG00000206530	9112	3	-	0.0597331	4.10776	2.48484	0.0130965	0.0937531	-3.88132	CFAP44
ENSG00000240445	1847	17	-	-0.122514	1.62237	-2.48469	0.0131018	0.0937609	-3.43933	FOXO3B
ENSG00000213462	4202	7	-	0.0686673	6.87587	2.48396	0.0131286	0.0939217	-4.15708	ERV3-1
ENSG00000145391	13916	4	-	0.0482132	5.49576	2.48338	0.01315	0.0940443	-4.05673	SETD7
ENSG00000136738	3246	10	+	0.033687	5.36468	2.48325	0.0131546	0.0940471	-4.04403	STAM
ENSG00000135709	8837	16	+	-0.0571204	7.00302	-2.48299	0.0131642	0.0940846	-4.16594	KIAA0513
ENSG00000160211	3995	X	-	-0.0806175	5.37231	-2.48218	0.0131942	0.0942637	-4.03996	G6PD
ENSG00000128039	4420	4	+	-0.0955203	2.61897	-2.48208	0.0131978	0.0942637	-3.60736	SRD5A3
ENSG00000179523	3330	15	-	0.051742	3.00456	2.4807	0.0132487	0.0945969	-3.69233	EIF3J-DT
ENSG00000213793	4444	19	-	-0.0672106	3.71759	-2.48058	0.013253	0.0945971	-3.82739	ZNF888
ENSG00000068028	3683	3	-	-0.0552984	6.18376	-2.4799	0.0132784	0.0947473	-4.12065	RASSF1
ENSG00000116337	6691	1	+	-0.0737243	6.81944	-2.47976	0.0132838	0.0947549	-4.16204	AMPD2
ENSG00000225434	2458	9	+	-0.0741314	2.79095	-2.47952	0.0132924	0.0947856	-3.64661	LINC01504
ENSG00000196405	10621	14	+	0.0525349	8.06115	2.47925	0.0133023	0.0948143	-4.2359	EVL
ENSG00000013288	8898	4	+	-0.04762	5.77046	-2.47918	0.013305	0.0948143	-4.08974	MAN2B2
ENSG00000236646	270	1	+	0.189646	-1.88009	2.47839	0.0133342	0.0949914	-3.01226	LAMTOR5P1
ENSG00000276317	614	20	-	0.0880641	1.62794	2.47791	0.013352	0.0950839	-3.42329	AL357033.3
ENSG00000170571	5257	5	-	0.0578198	8.18039	2.47775	0.013358	0.0950839	-4.24438	EMB
ENSG00000244703	666	1	+	-0.168859	0.715903	-2.4777	0.0133601	0.0950839	-3.26374	CD46P1
ENSG00000198517	4458	7	+	-0.0748769	3.92479	-2.4775	0.0133673	0.0951041	-3.86604	MAFK
ENSG00000261136	3047	15	+	0.0717747	2.12265	2.47699	0.0133864	0.0951819	-3.52681	AC023908.3
ENSG00000108924	6602	17	+	0.142245	0.410289	2.47698	0.0133868	0.0951819	-3.2218	HLF
ENSG00000211664	367	22	+	0.21503	-2.088	2.47668	0.013398	0.0952269	-3.01095	IGLV2-18
ENSG00000284690	606	17	-	-0.182673	2.55497	-2.47659	0.0134018	0.0952269	-3.61622	CD300H
ENSG00000140564	4728	15	+	-0.115713	5.74485	-2.47602	0.0134233	0.0953487	-4.08924	FURIN
ENSG00000147854	9919	9	+	0.0378801	7.07025	2.47553	0.0134409	0.0954432	-4.1905	UHRF2
ENSG00000118961	4433	2	-	0.0410589	4.55739	2.4748	0.0134685	0.095608	-3.97339	LDAH
ENSG00000131781	5986	1	-	-0.0595645	3.63395	-2.47437	0.0134845	0.0956909	-3.82081	FMO5
ENSG00000229994	886	1	+	0.13708	1.41212	2.47412	0.013494	0.0957253	-3.49045	RPL5P4
ENSG00000153896	6796	19	-	0.0635192	2.2906	2.47401	0.013498	0.0957253	-3.56622	ZNF599
ENSG00000078304	14289	14	+	0.030668	8.46761	2.47372	0.0135089	0.0957713	-4.26793	PPP2R5C
ENSG00000119681	9091	14	-	-0.13603	2.57853	-2.47337	0.0135223	0.0958265	-3.61466	LTBP2
ENSG00000037042	2772	17	+	0.0791102	1.6687	2.47328	0.0135254	0.0958265	-3.43849	TUBG2
ENSG00000219928	174	9	+	0.189562	1.06506	2.47281	0.0135436	0.0959208	-3.45333	AL161787.1
ENSG00000119509	5943	9	+	0.0399625	5.13154	2.4727	0.0135474	0.0959208	-4.0483	INVS
ENSG00000213205	1281	7	-	-0.217518	-0.265049	-2.47196	0.0135756	0.0960893	-3.21434	STRADBP1
ENSG00000245164	5724	8	-	0.069817	7.13133	2.47131	0.0136001	0.0962321	-4.20563	LINC00861
ENSG00000211691	61	7	-	-0.186783	-0.585001	-2.47086	0.013617	0.0963195	-3.11094	TRGJP
ENSG00000174227	10895	4	+	0.0371758	6.04936	2.47075	0.0136212	0.0963195	-4.13588	PIGG
ENSG00000239246	447	17	-	0.186448	-1.76826	2.47051	0.0136301	0.0963517	-3.07959	AC008026.1
ENSG00000128694	3583	2	-	0.057648	3.30664	2.47039	0.0136347	0.096353	-3.78332	OSGEPL1
ENSG00000253263	533	8	+	0.195431	-1.56223	2.47006	0.013647	0.0963975	-3.04668	AP003354.1
ENSG00000128383	2010	22	+	0.0749465	7.12331	2.47	0.0136497	0.0963975	-4.20492	APOBEC3A
ENSG00000157303	1263	9	+	0.0632761	3.67233	2.46922	0.013679	0.096573	-3.85098	SUSD3
ENSG00000133706	8118	5	-	0.0352326	6.84813	2.46903	0.0136863	0.0965939	-4.19322	LARS
ENSG00000142583	6693	1	-	-0.143543	1.32946	-2.46875	0.0136969	0.0966372	-3.38106	SLC2A5
ENSG00000102898	3895	16	+	-0.048873	4.57487	-2.46861	0.0137024	0.0966452	-3.98719	NUTF2
ENSG00000240527	587	10	+	0.0945086	2.91987	2.46821	0.0137176	0.0967216	-3.70468	AL365273.1
ENSG00000250011	72	2	+	0.0725289	2.63962	2.46799	0.0137258	0.0967482	-3.65577	HMGB1P3
ENSG00000106012	9240	7	+	-0.0644638	4.31767	-2.46782	0.0137324	0.0967638	-3.9489	IQCE
ENSG00000100387	3092	22	+	-0.0747135	4.67706	-2.46758	0.0137416	0.0967977	-4.00409	RBX1
ENSG00000138792	7802	4	+	-0.239174	-2.20245	-2.46697	0.0137649	0.0969027	-3.02095	ENPEP
ENSG00000211650	397	22	+	0.228806	-1.0092	2.46694	0.0137659	0.0969027	-3.09695	IGLV5-45
ENSG00000185697	7239	8	-	-0.091673	6.30955	-2.46678	0.0137725	0.0969027	-4.16022	MYBL1
ENSG00000231437	3590	1	+	-0.203836	-2.24338	-2.46673	0.0137741	0.0969027	-3.01871	LINC01750
ENSG00000163660	8729	3	-	0.039968	8.61287	2.4666	0.013779	0.0969034	-4.29147	CCNL1
ENSG00000279259	1347	17	+	-0.158511	-0.409922	-2.46638	0.0137873	0.0969034	-3.13592	AC087741.3
ENSG00000270108	552	14	+	0.0779468	2.50507	2.46638	0.0137874	0.0969034	-3.62864	AL049840.5
ENSG00000148690	8142	10	-	0.0591204	4.81195	2.46591	0.0138055	0.0969829	-4.0251	FRA10AC1
ENSG00000223519	3444	1	-	-0.203563	0.330584	-2.46586	0.0138075	0.0969829	-3.21551	KIF28P
ENSG00000151923	7355	10	-	0.0554108	5.64409	2.46569	0.013814	0.0969888	-4.11445	TIAL1
ENSG00000146350	6912	6	-	0.0592935	4.4386	2.46561	0.0138172	0.0969888	-3.9781	TBC1D32
ENSG00000046651	5172	X	+	0.0428211	6.19446	2.46488	0.013845	0.0971533	-4.16025	OFD1
ENSG00000153879	4411	19	+	0.0482011	5.29245	2.46321	0.0139095	0.0975749	-4.08583	CEBPG
ENSG00000173226	3049	3	-	0.0498797	5.14279	2.46309	0.0139141	0.0975762	-4.07137	IQCB1
ENSG00000278259	13075	17	-	0.0451137	4.74856	2.46146	0.013977	0.0979858	-4.03025	MYO19
ENSG00000083544	7750	13	+	0.0422256	4.9214	2.46033	0.0140208	0.0982618	-4.05236	TDRD3
ENSG00000261777	1508	16	-	0.166272	-0.583814	2.46005	0.0140319	0.098288	-3.13899	AC012184.3
ENSG00000068354	4223	X	+	-0.066413	3.56196	-2.46001	0.0140335	0.098288	-3.84716	TBC1D25
ENSG00000283709	5545	10	-	0.165433	-0.18951	2.45965	0.0140475	0.0983552	-3.17515	FAM238C
ENSG00000170581	6109	12	-	0.0712312	7.18007	2.45913	0.014068	0.0984553	-4.23719	STAT2
ENSG00000115760	17858	2	+	0.0406914	9.59829	2.45905	0.0140708	0.0984553	-4.35535	BIRC6
ENSG00000188559	11471	20	-	0.0468919	7.89894	2.45891	0.0140761	0.0984614	-4.27521	RALGAPA2
ENSG00000277130	682	12	-	0.0856868	2.6124	2.45871	0.0140839	0.0984842	-3.67333	AC073569.3
ENSG00000135205	4290	7	+	0.0771798	4.26914	2.45815	0.0141059	0.098607	-3.96897	CCDC146
ENSG00000170345	3238	14	+	-0.0719309	6.07391	-2.45767	0.014125	0.0987089	-4.16411	FOS
ENSG00000119927	9808	10	-	0.0465137	4.33711	2.45745	0.0141334	0.0987364	-3.98212	GPAM
ENSG00000164344	2752	4	+	-0.141935	1.0079	-2.45711	0.0141465	0.0987968	-3.35677	KLKB1
ENSG00000126226	6243	13	-	0.0350668	5.62775	2.45684	0.0141572	0.0988401	-4.13482	PCID2
ENSG00000260898	3138	15	+	-0.164804	-0.592836	-2.45485	0.0142353	0.0993538	-3.1388	ADPGK-AS1
ENSG00000259248	7141	15	-	0.0993986	1.14665	2.45345	0.0142906	0.0997084	-3.39475	USP3-AS1
ENSG00000196576	7257	22	-	-0.0795823	5.19715	-2.45323	0.0142996	0.0997394	-4.08745	PLXNB2
ENSG00000224479	3606	3	-	0.17779	-0.624859	2.45306	0.0143059	0.0997515	-3.14766	AC104162.1
ENSG00000168477	15807	6	-	-0.134801	0.59893	-2.45295	0.0143104	0.0997518	-3.31607	TNXB
ENSG00000229358	2594	7	-	-0.137794	2.59379	-2.4528	0.0143167	0.0997641	-3.68147	DPY19L1P1
ENSG00000279059	1667	17	-	0.0740046	2.31773	2.45254	0.0143265	0.0998007	-3.63455	AC007485.2
ENSG00000122417	10898	1	-	0.0542105	6.22352	2.4518	0.014356	0.0999635	-4.19381	ODF2L
ENSG00000118193	7277	1	-	-0.127819	2.26395	-2.45173	0.014359	0.0999635	-3.61991	KIF14
ENSG00000160570	2631	19	-	-0.0546523	5.88573	-2.4515	0.0143678	0.099989	-4.16469	DEDD2
ENSG00000071127	7827	4	-	-0.04312	8.43205	-2.45134	0.0143741	0.099989	-4.31999	WDR1
ENSG00000088682	4207	16	+	-0.0318629	4.45943	-2.45124	0.0143781	0.099989	-4.01237	COQ9
ENSG00000140718	21379	16	+	0.0463925	5.8745	2.45118	0.0143808	0.099989	-4.16961	FTO
ENSG00000233968	2151	10	-	-0.225251	-1.19783	-2.45051	0.0144072	0.100095	-3.11014	AL157895.1
ENSG00000172000	6574	19	+	-0.198123	-2.3244	-2.4504	0.0144116	0.100095	-3.05312	ZNF556
ENSG00000104522	3622	8	-	-0.140673	4.90497	-2.45036	0.014414	0.100095	-4.06783	TSTA3
ENSG00000239953	153	6	+	-0.185498	-2.04138	-2.45027	0.0144168	0.100095	-3.0637	RN7SL273P
ENSG00000182359	5516	11	-	0.0728716	2.8686	2.45022	0.0144188	0.100095	-3.75058	KBTBD3
ENSG00000130764	4516	1	-	-0.0380346	4.67098	-2.45009	0.0144238	0.100098	-4.04477	LRRC47
ENSG00000250305	14668	8	+	0.211906	-1.44172	2.44989	0.014432	0.100124	-3.09687	TRMT9B
ENSG00000178409	6839	6	-	-0.0998028	0.693181	-2.44934	0.0144538	0.100243	-3.31468	BEND3
ENSG00000167552	3421	12	-	-0.0610834	7.79323	-2.44874	0.0144779	0.100379	-4.29335	TUBA1A
ENSG00000277972	2663	17	+	-0.0648949	2.76716	-2.44862	0.0144825	0.100379	-3.72012	CISD3
ENSG00000227653	390	2	-	-0.180951	-2.3787	-2.44842	0.0144906	0.100404	-3.0799	ISCA1P6
ENSG00000145882	6069	5	+	0.0466413	4.46384	2.44753	0.0145262	0.100619	-4.02601	PCYOX1L
ENSG00000258565	1130	14	-	0.0880898	2.01333	2.4474	0.0145314	0.100623	-3.57241	BLZF2P
ENSG00000140986	2758	16	-	-0.28605	-1.67261	-2.44679	0.0145561	0.100762	-3.09609	RPL3L
ENSG00000198833	4290	6	-	0.054741	7.20802	2.44636	0.0145733	0.10085	-4.27007	UBE2J1
ENSG00000196296	4587	16	+	-0.192955	-2.20023	-2.44597	0.014589	0.100927	-3.0675	ATP2A1
ENSG00000171044	5209	8	-	0.0844987	2.75499	2.44557	0.014605	0.100968	-3.73297	XKR6
ENSG00000111652	3113	12	+	-0.0375092	4.31739	-2.44556	0.0146057	0.100968	-4.00449	COPS7A
ENSG00000180758	5372	1	-	-0.0792591	2.55677	-2.44548	0.0146088	0.100968	-3.67973	GPR157
ENSG00000124557	2895	6	+	0.190178	-2.34514	2.44514	0.0146224	0.101031	-3.06744	BTN1A1
ENSG00000158985	6024	5	+	0.0357034	8.70692	2.44307	0.0147061	0.101578	-4.35416	CDC42SE2
ENSG00000236041	222	11	+	-0.195708	-1.86535	-2.44246	0.0147307	0.101716	-3.08917	COX6CP18
ENSG00000246731	2522	17	-	-0.075508	2.22641	-2.44199	0.0147499	0.101816	-3.62254	MGC16275
ENSG00000124588	11266	6	+	0.0782238	5.64169	2.44076	0.0148005	0.102119	-4.17372	NQO2
ENSG00000147041	4791	X	+	-0.227968	-2.30455	-2.44069	0.014803	0.102119	-3.08014	SYTL5
ENSG00000165819	5894	14	-	0.0311144	5.84759	2.44003	0.0148301	0.102251	-4.19402	METTL3
ENSG00000285417	1655	1	+	0.1034	2.25757	2.43999	0.0148315	0.102251	-3.64789	BX571818.1
ENSG00000111726	2018	12	+	-0.0729566	4.17736	-2.43951	0.014851	0.102353	-3.99996	CMAS
ENSG00000186399	4433	15	-	-0.164973	0.049319	-2.43937	0.0148569	0.102362	-3.23702	GOLGA8R
ENSG00000079257	1504	3	-	-0.0749372	2.87818	-2.43828	0.0149014	0.102636	-3.76832	LXN
ENSG00000215580	7069	Y	-	0.0915095	0.17265	2.43764	0.0149277	0.102785	-3.63478	BCORP1
ENSG00000176658	8188	17	-	0.0641863	3.68275	2.43642	0.0149779	0.103099	-3.9314	MYO1D
ENSG00000262408	181	17	-	0.170276	-0.553922	2.43596	0.0149969	0.103197	-3.19085	AC015912.2
ENSG00000174586	2960	19	-	0.16895	-1.05678	2.4353	0.0150243	0.103354	-3.15797	ZNF497
ENSG00000123472	5677	1	-	0.0332066	4.92059	2.43462	0.0150525	0.103475	-4.11547	ATPAF1
ENSG00000257681	1063	12	-	0.190061	-1.1333	2.43461	0.0150529	0.103475	-3.14803	AC025265.1
ENSG00000130413	7599	11	-	0.1678	0.174841	2.43453	0.0150561	0.103475	-3.29011	STK33
ENSG00000245532	22283	11	+	0.138772	11.0283	2.43442	0.0150614	0.10348	-4.47185	NEAT1
ENSG00000253431	1100	8	-	0.167738	-1.93076	2.43392	0.0150814	0.103585	-3.13449	SRPK2P
ENSG00000137478	5188	11	-	0.0588561	5.58128	2.43333	0.0151056	0.103718	-4.18907	FCHSD2
ENSG00000156475	13104	5	-	-0.0953909	3.93716	-2.43247	0.0151418	0.103934	-3.97557	PPP2R2B
ENSG00000085719	6745	8	+	-0.0357045	6.99079	-2.43235	0.0151465	0.103934	-4.28967	CPNE3
ENSG00000119866	25422	2	-	0.0994404	6.13023	2.43194	0.0151643	0.103991	-4.23776	BCL11A
ENSG00000120727	3158	5	+	-0.0479552	6.44237	-2.43181	0.015169	0.103991	-4.25661	PAIP2
ENSG00000270894	421	17	+	0.0963214	0.732457	2.4318	0.0151696	0.103991	-3.3683	AC015849.4
ENSG00000265813	318	3	-	-0.20008	-1.04275	-2.4317	0.0151737	0.103991	-3.21607	RN7SL300P
ENSG00000122566	9267	7	-	0.0369831	8.85702	2.43124	0.0151927	0.104089	-4.38918	HNRNPA2B1
ENSG00000225681	344	17	+	-0.233916	-1.31883	-2.43104	0.0152011	0.104115	-3.14367	AC005730.1
ENSG00000198825	7342	10	+	0.0479081	4.87375	2.43073	0.015214	0.104165	-4.11857	INPP5F
ENSG00000066084	10361	12	+	0.0382271	8.09342	2.43064	0.0152179	0.104165	-4.35363	DIP2B
ENSG00000074582	3379	2	+	0.051082	3.25949	2.42912	0.0152816	0.104568	-3.86487	BCS1L
ENSG00000155744	12810	2	-	0.0502384	8.27981	2.42832	0.0153152	0.104766	-4.36872	FAM126B
ENSG00000229326	542	2	+	0.191622	-1.93725	2.42782	0.0153362	0.104877	-3.12132	AC069154.1
ENSG00000273154	140	20	+	-0.139419	-0.124284	-2.42733	0.0153565	0.104983	-3.26034	AL121845.3
ENSG00000078596	2051	X	-	0.088791	5.06815	2.42662	0.015387	0.105153	-4.15501	ITM2A
ENSG00000157978	5397	1	+	0.0640383	5.58652	2.42652	0.0153909	0.105153	-4.20613	LDLRAP1
ENSG00000260197	2666	Y	-	0.108995	-0.799808	2.42599	0.0154132	0.105254	-3.36856	AC010889.1
ENSG00000162654	6127	1	-	-0.0823382	6.68459	-2.42595	0.0154153	0.105254	-4.28628	GBP4
ENSG00000275066	14277	17	-	0.0336338	7.73101	2.42555	0.015432	0.105335	-4.34884	SYNRG
ENSG00000121406	9279	19	+	0.0413525	4.7003	2.42455	0.0154743	0.105585	-4.11457	ZNF549
ENSG00000256053	3416	14	+	-0.052701	3.04427	-2.42444	0.0154787	0.105585	-3.83241	APOPT1
ENSG00000028203	8757	12	+	0.0364111	5.51349	2.42435	0.0154829	0.105585	-4.2022	VEZT
ENSG00000180712	2353	4	-	0.135103	0.786163	2.42401	0.0154972	0.10565	-3.39006	LINC02363
ENSG00000147231	4853	X	+	0.0665359	3.15242	2.42375	0.015508	0.105691	-3.86959	CXorf57
ENSG00000075914	3838	3	+	0.0385627	4.20382	2.42336	0.0155249	0.105763	-4.04483	EXOSC7
ENSG00000180233	3378	7	+	0.0490452	5.29246	2.42328	0.0155283	0.105763	-4.18091	ZNRF2
ENSG00000184232	3176	11	+	-0.0727155	2.31324	-2.42289	0.0155445	0.105841	-3.68607	OAF
ENSG00000257337	5622	12	-	0.16521	-0.648948	2.42276	0.0155502	0.105847	-3.21381	AC068888.1
ENSG00000118816	3741	4	-	-0.0771166	8.05351	-2.42224	0.0155731	0.10597	-4.3725	CCNI
ENSG00000100439	4070	14	+	-0.0581198	4.63406	-2.42194	0.0155851	0.106019	-4.10568	ABHD4
ENSG00000166845	6165	18	+	-0.0694812	2.82676	-2.42158	0.0156006	0.106092	-3.80542	C18orf54
ENSG00000266111	419	17	+	0.122981	0.158573	2.42065	0.0156402	0.106328	-3.30215	AC068025.2
ENSG00000199683	326	20	-	0.197888	0.139989	2.42033	0.0156542	0.10639	-3.35347	RN7SKP185
ENSG00000172336	988	7	+	-0.080112	2.14835	-2.41992	0.0156716	0.106419	-3.66452	POP7
ENSG00000236194	1496	17	-	0.0608711	5.2681	2.4199	0.0156724	0.106419	-4.18755	AC099811.1
ENSG00000272638	741	7	+	0.142744	0.33552	2.41989	0.0156729	0.106419	-3.3244	AC006027.1
ENSG00000267783	315	19	+	-0.170511	-0.87893	-2.41932	0.0156973	0.106552	-3.20163	AC022098.3
ENSG00000070756	4695	8	-	0.0515889	8.63011	2.41919	0.015703	0.106558	-4.409	PABPC1
ENSG00000009954	7053	7	-	0.0321997	6.78288	2.41854	0.0157308	0.106713	-4.31177	BAZ1B
ENSG00000251733	131	9	-	0.187986	-1.4804	2.41838	0.0157377	0.106728	-3.16612	SCARNA8
ENSG00000251652	515	4	+	0.214996	-1.07712	2.41735	0.0157823	0.106997	-3.1916	AC092535.3
ENSG00000280789	579	16	+	-0.0797586	1.56844	-2.41715	0.0157907	0.107016	-3.56132	PAGR1
ENSG00000232653	7602	15	+	-0.108947	2.37527	-2.41706	0.0157948	0.107016	-3.71249	GOLGA8N
ENSG00000105135	5615	19	-	-0.0670658	2.83246	-2.41637	0.0158245	0.107184	-3.81858	ILVBL
ENSG00000247828	4439	5	+	0.047221	4.87305	2.41616	0.0158336	0.107212	-4.1534	TMEM161B-AS1
ENSG00000263740	295	3	+	-0.145015	7.14546	-2.41577	0.0158512	0.107299	-4.33319	RN7SL4P
ENSG00000119812	4921	2	-	0.0384162	4.29243	2.41552	0.0158612	0.107332	-4.07753	FAM98A
ENSG00000170144	5959	2	+	0.0409791	7.21573	2.41537	0.0158678	0.107332	-4.3444	HNRNPA3
ENSG00000100116	2104	22	+	-0.202385	0.975677	-2.41531	0.0158706	0.107332	-3.46304	GCAT
ENSG00000179943	6790	19	-	-0.0741107	1.51454	-2.41498	0.0158845	0.107393	-3.5436	FIZ1
ENSG00000158113	2775	12	+	-0.203822	-1.69086	-2.4147	0.0158971	0.107444	-3.15643	LRRC43
ENSG00000266439	299	16	-	-0.19277	-1.06486	-2.41412	0.0159219	0.107579	-3.24803	RN7SL493P
ENSG00000167468	2019	19	+	-0.0863362	5.31371	-2.41364	0.0159433	0.10769	-4.20253	GPX4
ENSG00000107902	4064	10	+	-0.0767806	1.91556	-2.41179	0.0160235	0.108199	-3.63666	LHPP
ENSG00000156140	7172	4	-	-0.212145	-1.76688	-2.40997	0.0161036	0.108684	-3.16515	ADAMTS3
ENSG00000122390	7020	16	+	-0.0367776	4.50445	-2.40993	0.0161052	0.108684	-4.12003	NAA60
ENSG00000179104	8323	12	+	0.0563903	4.58549	2.40899	0.0161463	0.108928	-4.13085	TMTC2
ENSG00000214552	627	3	+	0.106165	1.7401	2.40881	0.0161545	0.10895	-3.63888	COPS8P2
ENSG00000160219	5272	X	-	-0.0490706	6.46861	-2.40866	0.0161608	0.10896	-4.31279	GAB3
ENSG00000236753	3043	7	-	-0.11847	0.497218	-2.40832	0.0161759	0.109028	-3.37743	MKLN1-AS
ENSG00000274736	738	17	-	-0.202516	-2.01633	-2.40793	0.0161933	0.109101	-3.16207	CCL23
ENSG00000263001	10438	7	+	0.0435172	5.30334	2.40785	0.0161967	0.109101	-4.22268	GTF2I
ENSG00000198648	4247	2	-	-0.0515582	5.19807	-2.40767	0.0162046	0.109108	-4.20915	STK39
ENSG00000167912	1743	8	+	-0.139099	0.110648	-2.40761	0.0162076	0.109108	-3.32315	AC090152.1
ENSG00000225361	3750	9	-	0.18491	-1.28102	2.40666	0.0162495	0.109356	-3.20167	PPP1R26-AS1
ENSG00000211638	414	22	+	0.246004	-0.204408	2.40647	0.0162582	0.109381	-3.32326	IGLV8-61
ENSG00000182809	4837	14	+	0.166925	0.486356	2.4062	0.0162697	0.1094	-3.45985	CRIP2
ENSG00000174796	7127	4	+	0.0447294	4.82535	2.40618	0.0162708	0.1094	-4.17207	THAP6
ENSG00000260196	2883	11	+	-0.187689	-1.32258	-2.40585	0.0162854	0.109464	-3.19992	AC124798.1
ENSG00000147099	21793	X	-	0.0676441	4.89617	2.40558	0.0162972	0.10951	-4.18141	HDAC8
ENSG00000211843	63	14	+	0.0944408	1.43949	2.4049	0.0163273	0.109679	-3.56793	TRAJ46
ENSG00000188873	654	8	+	0.193431	-0.546699	2.40465	0.0163389	0.109723	-3.40163	RPL10AP2
ENSG00000285486	4061	17	-	-0.216565	-1.75331	-2.40446	0.0163471	0.109745	-3.17676	AC003043.2
ENSG00000171105	10451	19	-	-0.060256	4.23131	-2.40432	0.0163534	0.109754	-4.08618	INSR
ENSG00000211956	400	14	-	0.153447	1.33781	2.40403	0.0163664	0.109807	-3.55854	IGHV4-34
ENSG00000159753	7699	16	+	0.0811653	3.12185	2.40377	0.0163778	0.109819	-3.9187	CARMIL2
ENSG00000110400	7701	11	-	-0.107408	1.26727	-2.40374	0.0163792	0.109819	-3.52689	NECTIN1
ENSG00000171962	7332	17	+	-0.208007	-1.78322	-2.40365	0.0163831	0.109819	-3.17693	DRC3
ENSG00000138380	8636	2	+	0.0476889	4.59045	2.40297	0.0164134	0.109988	-4.14962	CARF
ENSG00000179091	1975	8	+	-0.0640535	4.2395	-2.40268	0.0164265	0.110043	-4.09374	CYC1
ENSG00000135597	9602	6	-	0.0331436	6.02155	2.40146	0.0164808	0.110373	-4.30041	REPS1
ENSG00000130023	4251	6	+	0.0401336	4.7547	2.40078	0.0165116	0.110546	-4.1754	ERMARD
ENSG00000155265	6458	10	+	0.0721445	3.20046	2.4006	0.0165195	0.110565	-3.92766	GOLGA7B
ENSG00000081377	10462	9	-	-0.0798999	3.78989	-2.40035	0.0165307	0.110583	-4.02819	CDC14B
ENSG00000111339	5252	12	-	-0.219182	-1.36731	-2.40032	0.0165321	0.110583	-3.21168	ART4
ENSG00000214954	2940	8	+	0.0745535	2.27901	2.40004	0.0165448	0.110634	-3.74433	LRRC69
ENSG00000206559	2192	3	+	0.14479	-0.293201	2.39967	0.0165615	0.110712	-3.29774	ZCWPW2
ENSG00000036448	7062	8	+	-0.354494	2.66897	-2.39931	0.0165784	0.110791	-3.8326	MYOM2
ENSG00000110801	7031	12	+	-0.0424774	3.8109	-2.39908	0.0165879	0.110821	-4.03386	PSMD9
ENSG00000138821	6283	4	-	0.0577211	4.73454	2.39877	0.0166019	0.110881	-4.18019	SLC39A8
ENSG00000227382	1070	10	+	0.142295	-0.300554	2.39814	0.0166306	0.111039	-3.30496	EIF4A2P2
ENSG00000234335	772	10	-	0.188777	-0.471587	2.39767	0.016652	0.111144	-3.46292	RPS4XP11
ENSG00000204764	10965	5	+	-0.156723	0.857305	-2.39756	0.0166565	0.111144	-3.46387	RANBP17
ENSG00000006432	12386	14	-	0.0867052	2.36249	2.3974	0.0166637	0.111159	-3.76736	MAP3K9
ENSG00000042286	5135	10	-	0.0871773	1.35266	2.39662	0.0166992	0.111316	-3.56422	AIFM2
ENSG00000264112	5433	17	-	0.0544355	5.44935	2.39661	0.0166995	0.111316	-4.26118	AC015813.1
ENSG00000233236	864	21	-	-0.23507	-2.3078	-2.39644	0.0167075	0.111316	-3.17212	LINC02573
ENSG00000134243	9160	1	-	-0.058953	6.2177	-2.39644	0.0167076	0.111316	-4.32337	SORT1
ENSG00000090975	9161	12	-	-0.0868364	2.92864	-2.39611	0.0167222	0.11138	-3.88075	PITPNM2
ENSG00000125534	1094	20	+	-0.142106	2.11533	-2.39553	0.0167492	0.11152	-3.76009	PPDPF
ENSG00000164976	6398	9	-	0.166467	-0.871818	2.39543	0.0167533	0.11152	-3.25859	MYORG
ENSG00000224870	2525	1	+	-0.0523385	4.10959	-2.39467	0.0167877	0.111715	-4.09457	AL391244.1
ENSG00000275803	262	15	+	-0.191874	-1.71746	-2.39415	0.0168115	0.11184	-3.21653	RN7SL736P
ENSG00000054179	2633	9	-	-0.191204	-2.42486	-2.39373	0.0168306	0.111933	-3.1746	ENTPD2
ENSG00000125148	1299	16	+	-0.12887	3.06975	-2.39333	0.0168493	0.112023	-3.91044	MT2A
ENSG00000144120	2588	2	+	0.0641564	2.10483	2.39248	0.0168877	0.112245	-3.72085	TMEM177
ENSG00000188848	8765	4	-	0.118807	2.32985	2.39213	0.0169039	0.112319	-3.78654	BEND4
ENSG00000155875	9081	9	-	0.189083	-1.4186	2.39167	0.0169249	0.112424	-3.22635	SAXO1
ENSG00000271303	406	20	-	-0.149289	0.880509	-2.39119	0.016947	0.112537	-3.52591	SRXN1
ENSG00000043514	6533	1	-	0.0398641	4.54719	2.39089	0.0169609	0.112588	-4.17079	TRIT1
ENSG00000228863	3919	1	+	0.10686	1.66497	2.3908	0.0169649	0.112588	-3.64659	AL121985.1
ENSG00000154978	5364	7	-	0.0386915	5.87439	2.39007	0.0169986	0.112725	-4.31658	VOPP1
ENSG00000232613	1133	2	+	0.187715	-2.36662	2.39004	0.0169999	0.112725	-3.18655	LINC02576
ENSG00000212567	128	5	-	0.164959	-0.811626	2.39002	0.0170009	0.112725	-3.27086	RF00191
ENSG00000233559	1616	7	+	0.195301	-2.06791	2.38923	0.0170373	0.112933	-3.19881	LINC00513
ENSG00000089737	8636	14	-	0.033179	7.31032	2.38881	0.0170569	0.113011	-4.41366	DDX24
ENSG00000102225	6524	X	+	-0.0462446	4.27268	-2.38875	0.0170594	0.113011	-4.13393	CDK16
ENSG00000059728	6114	2	+	0.0532011	9.72292	2.38845	0.0170736	0.113071	-4.52935	MXD1
ENSG00000235852	919	2	-	0.162375	-1.6541	2.3876	0.0171127	0.113295	-3.23141	AC005540.1
ENSG00000280047	2621	5	+	0.10161	0.874778	2.38738	0.017123	0.11333	-3.4934	AC091825.1
ENSG00000097021	4124	1	-	-0.121837	0.395397	-2.38715	0.0171334	0.113364	-3.42915	ACOT7
ENSG00000211795	561	14	+	0.0966098	1.85344	2.38593	0.0171904	0.113707	-3.69202	TRAV8-6
ENSG00000124151	8402	20	+	0.036204	8.03899	2.38564	0.0172037	0.113762	-4.4591	NCOA3
ENSG00000134061	5668	5	-	0.083619	5.27677	2.38554	0.0172089	0.113762	-4.27581	CD180
ENSG00000164877	8843	7	-	-0.169433	-0.783629	-2.38525	0.0172217	0.113794	-3.30301	MICALL2
ENSG00000183684	1574	17	-	-0.0578541	3.9676	-2.3852	0.0172241	0.113794	-4.09211	ALYREF
ENSG00000180398	5994	2	-	0.0320813	5.70543	2.38509	0.0172295	0.113795	-4.31297	MCFD2
ENSG00000232842	988	X	-	0.194056	-0.529093	2.38467	0.0172492	0.113866	-3.49959	AL137845.2
ENSG00000188486	1614	11	-	-0.0972125	1.54243	-2.38464	0.0172505	0.113866	-3.65628	H2AFX
ENSG00000071243	5214	7	+	-0.0390305	5.01556	-2.38442	0.0172608	0.113899	-4.24172	ING3
ENSG00000273456	673	2	-	-0.176043	-0.991939	-2.38428	0.0172671	0.113907	-3.26914	AC064836.3
ENSG00000143847	9707	1	+	-0.149935	0.697363	-2.38291	0.017331	0.114294	-3.46069	PPFIA4
ENSG00000070269	8077	14	+	0.0359363	6.24181	2.38242	0.0173542	0.114413	-4.36108	TMEM260
ENSG00000213445	4668	11	+	-0.0685829	6.12061	-2.38213	0.0173679	0.114469	-4.34594	SIPA1
ENSG00000183208	4509	15	+	-0.0783878	1.54228	-2.38141	0.0174017	0.114657	-3.63078	GDPGP1
ENSG00000175773	2628	11	+	-0.117925	0.239816	-2.38116	0.0174133	0.1147	-3.39778	AP002986.1
ENSG00000140939	2992	16	+	0.115903	0.370931	2.38092	0.0174247	0.114741	-3.42583	NOL3
ENSG00000252213	141	5	+	0.165299	0.0476743	2.38066	0.0174369	0.114786	-3.39656	SNORA74D
ENSG00000229056	1607	2	+	0.147549	0.954017	2.38026	0.0174556	0.114847	-3.54601	AC020571.1
ENSG00000164164	9085	4	-	0.0412546	6.25834	2.38024	0.0174565	0.114847	-4.36776	OTUD4
ENSG00000187187	9007	19	+	0.0576576	3.9526	2.38011	0.017463	0.114855	-4.11133	ZNF546
ENSG00000165244	3646	9	-	-0.074866	2.50669	-2.37986	0.0174746	0.114858	-3.83173	ZNF367
ENSG00000155561	7619	7	+	0.0285057	6.87358	2.37986	0.0174748	0.114858	-4.40911	NUP205
ENSG00000258526	1209	14	+	0.148576	0.104943	2.37976	0.0174791	0.114858	-3.38845	AL049875.1
ENSG00000197070	3638	9	+	-0.0624145	4.32609	-2.37939	0.0174969	0.114941	-4.15981	ARRDC1
ENSG00000078403	6945	10	+	0.031401	5.94011	2.37897	0.0175165	0.115035	-4.34693	MLLT10
ENSG00000179639	1165	1	+	0.149191	4.31885	2.37885	0.0175233	0.115046	-4.17021	FCER1A
ENSG00000129932	2031	19	-	-0.128048	0.553004	-2.37839	0.0175443	0.115149	-3.5316	DOHH
ENSG00000243650	286	2	+	0.0616181	3.16989	2.3779	0.0175674	0.115266	-3.97144	RN7SL834P
ENSG00000153234	3967	2	-	-0.126048	0.610453	-2.37777	0.0175736	0.115273	-3.45327	NR4A2
ENSG00000023734	2211	12	+	-0.0499021	4.06514	-2.37626	0.0176452	0.115708	-4.1371	STRAP
ENSG00000135127	5484	12	+	0.0578502	3.57217	2.37577	0.0176686	0.115827	-4.05589	BICDL1
ENSG00000125107	10852	16	-	0.0347375	8.76378	2.37544	0.0176844	0.115896	-4.51826	CNOT1
ENSG00000122507	6195	7	+	0.0406995	5.19461	2.3753	0.0176907	0.115903	-4.28776	BBS9
ENSG00000180035	3744	16	+	0.0674357	2.44838	2.37511	0.0177002	0.115931	-3.83918	ZNF48
ENSG00000065621	9921	10	+	0.100682	0.766661	2.37496	0.017707	0.115941	-3.49516	GSTO2
ENSG00000117091	3274	1	-	0.0707637	7.7735	2.3747	0.01772	0.115991	-4.47275	CD48
ENSG00000185722	14138	17	-	0.0409594	6.98892	2.3735	0.0177769	0.116328	-4.43075	ANKFY1
ENSG00000105366	3171	19	-	-0.128299	1.96497	-2.3734	0.017782	0.116328	-3.74458	SIGLEC8
ENSG00000230325	353	1	-	0.171922	-1.20159	2.37309	0.0177969	0.116391	-3.2837	AL359921.1
ENSG00000119698	4974	14	+	0.176914	0.929518	2.37286	0.017808	0.116429	-3.55849	PPP4R4
ENSG00000096433	9870	6	+	0.0625804	5.27471	2.37226	0.0178366	0.116581	-4.30205	ITPR3
ENSG00000277007	2614	1	+	0.124126	0.520417	2.37165	0.0178658	0.116737	-3.47069	AC096642.1
ENSG00000202459	108	14	+	0.183938	-1.31604	2.3712	0.0178873	0.116843	-3.27746	RF00019
ENSG00000140854	4591	16	+	-0.0694802	2.84353	-2.37093	0.0179005	0.116895	-3.92612	KATNB1
ENSG00000159788	13755	4	+	-0.0660887	2.87464	-2.37077	0.017908	0.116909	-3.92129	RGS12
ENSG00000151092	8326	3	-	0.0296139	6.51298	2.37029	0.0179314	0.117027	-4.4081	NGLY1
ENSG00000198689	7465	X	+	0.0297375	5.25128	2.36998	0.0179462	0.117089	-4.30469	SLC9A6
ENSG00000138107	4654	10	-	-0.0369442	6.45743	-2.36908	0.0179901	0.117341	-4.40699	ACTR1A
ENSG00000142961	5783	1	-	-0.0424616	5.78417	-2.36829	0.0180283	0.117555	-4.35885	MOB3C
ENSG00000163251	6708	2	-	-0.10681	1.95355	-2.36778	0.018053	0.117681	-3.73497	FZD5
ENSG00000274964	1357	12	+	0.126597	0.557022	2.36761	0.0180611	0.117699	-3.4962	AC026356.1
ENSG00000185000	3680	8	-	-0.0573834	4.45429	-2.36719	0.0180818	0.117784	-4.2064	DGAT1
ENSG00000125538	3096	2	-	0.0708135	5.82357	2.36713	0.0180848	0.117784	-4.3649	IL1B
ENSG00000156304	5901	21	-	0.0585593	4.73478	2.36674	0.0181033	0.11787	-4.25455	SCAF4
ENSG00000135144	4387	12	+	-0.124518	1.18613	-2.36571	0.0181535	0.118162	-3.61567	DTX1
ENSG00000040933	13187	2	+	0.0403556	7.99595	2.3653	0.0181737	0.11823	-4.50463	INPP4A
ENSG00000197013	4862	19	+	0.0934036	4.66757	2.36529	0.0181748	0.11823	-4.24958	ZNF429
ENSG00000105383	5975	19	+	-0.0475888	4.98956	-2.36507	0.0181848	0.11826	-4.28353	CD33
ENSG00000153037	8608	5	+	0.0410606	4.56712	2.36315	0.0182787	0.118836	-4.23966	SRP19
ENSG00000277342	527	12	+	0.172246	-0.778458	2.36229	0.018321	0.119029	-3.34399	AC048344.4
ENSG00000108960	3270	17	-	-0.103421	5.51204	-2.36219	0.0183269	0.119029	-4.34765	MMD
ENSG00000144659	2708	3	+	-0.0541615	5.25666	-2.36214	0.0183286	0.119029	-4.32481	SLC25A38
ENSG00000214402	3697	9	+	-0.177097	-2.38095	-2.36203	0.0183343	0.119029	-3.24295	LCNL1
ENSG00000184863	13132	7	+	0.0424938	7.80351	2.36194	0.0183385	0.119029	-4.50269	RBM33
ENSG00000184675	8443	X	-	0.0464719	3.53722	2.36189	0.0183408	0.119029	-4.07968	AMER1
ENSG00000237217	429	2	+	0.165894	0.337731	2.36165	0.0183528	0.119072	-3.46314	AC008074.1
ENSG00000159618	5852	16	+	-0.0813378	4.03278	-2.36144	0.0183631	0.119103	-4.15785	ADGRG5
ENSG00000188706	5243	X	-	0.09021	1.05014	2.3608	0.0183944	0.119189	-3.58689	ZDHHC9
ENSG00000229677	551	7	-	0.0723187	2.86287	2.36076	0.0183966	0.119189	-3.95517	AC018644.1
ENSG00000164484	6137	6	+	0.12151	1.15729	2.36065	0.018402	0.119189	-3.61725	TMEM200A
ENSG00000059769	2228	9	+	0.0679881	2.4725	2.36059	0.018405	0.119189	-3.87662	DNAJC25
ENSG00000246174	4095	11	+	0.193235	0.0833298	2.36052	0.0184086	0.119189	-3.44676	KCTD21-AS1
ENSG00000196169	5640	17	+	-0.214774	-0.277103	-2.36041	0.0184139	0.119189	-3.39639	KIF19
ENSG00000132359	7530	17	+	-0.0631579	6.43542	-2.36031	0.0184188	0.119189	-4.42453	RAP1GAP2
ENSG00000152784	4588	4	+	0.0565299	3.5455	2.36029	0.0184196	0.119189	-4.08057	PRDM8
ENSG00000241494	438	14	+	0.203496	-2.46829	2.35989	0.0184398	0.11927	-3.26491	AL355032.1
ENSG00000145014	4561	3	-	-0.139303	0.0623284	-2.35982	0.0184429	0.11927	-3.42813	TMEM44
ENSG00000280383	22440	22	+	0.0621609	3.83414	2.35971	0.0184486	0.119271	-4.13774	Z95331.1
ENSG00000112406	5614	6	+	0.0220208	8.16973	2.35905	0.0184814	0.119448	-4.52806	HECA
ENSG00000108950	6203	17	-	-0.211083	-0.0676372	-2.35882	0.0184927	0.119486	-3.4115	FAM20A
ENSG00000225094	852	4	-	0.142469	-0.033621	2.3585	0.0185084	0.119553	-3.43675	SETP20
ENSG00000101421	1646	20	+	-0.0541451	5.58056	-2.35829	0.0185187	0.119584	-4.36417	CHMP4B
ENSG00000272902	2478	2	+	-0.179063	-1.34404	-2.35818	0.0185245	0.119586	-3.30193	TBC1D8-AS1
ENSG00000275337	299	20	-	-0.175721	-2.39207	-2.35795	0.0185358	0.119625	-3.25958	RN7SL680P
ENSG00000143452	2405	1	-	0.104223	2.58115	2.35747	0.0185596	0.119739	-3.90702	HORMAD1
ENSG00000059915	6338	10	-	0.156707	-0.62741	2.35707	0.0185795	0.119739	-3.37999	PSD
ENSG00000231981	729	13	-	0.129803	0.0662087	2.35706	0.0185798	0.119739	-3.44571	RPL7L1P12
ENSG00000140941	5313	16	+	-0.0511323	6.17047	-2.35706	0.0185802	0.119739	-4.4153	MAP1LC3B
ENSG00000166428	6977	14	+	-0.0959169	2.56955	-2.35675	0.0185954	0.119739	-3.90956	PLD4
ENSG00000100897	6054	14	+	-0.0521305	6.87034	-2.35675	0.0185955	0.119739	-4.46201	DCAF11
ENSG00000143195	13884	1	-	-0.178641	-0.666522	-2.35669	0.0185984	0.119739	-3.35272	ILDR2
ENSG00000140470	8242	15	-	0.0951207	1.92711	2.35655	0.0186054	0.119739	-3.77239	ADAMTS17
ENSG00000127419	3623	4	+	-0.0681457	2.96659	-2.35654	0.0186062	0.119739	-3.9868	TMEM175
ENSG00000173588	6925	12	-	0.0505562	4.13167	2.3565	0.018608	0.119739	-4.19198	CEP83
ENSG00000211846	54	14	+	0.0906335	1.45149	2.35606	0.01863	0.119837	-3.68143	TRAJ43
ENSG00000105254	3132	19	+	-0.0508578	4.73781	-2.35598	0.018634	0.119837	-4.27577	TBCB
ENSG00000140374	5031	15	-	-0.0386873	5.81694	-2.35555	0.0186553	0.119904	-4.391	ETFA
ENSG00000164237	3324	5	-	-0.270453	-0.287163	-2.35552	0.0186574	0.119904	-3.39451	CMBL
ENSG00000235859	1234	7	+	0.041389	4.44746	2.35535	0.0186654	0.119904	-4.23905	AC006978.1
ENSG00000254006	877	8	-	-0.228856	-2.07057	-2.35533	0.0186663	0.119904	-3.27057	AC104232.1
ENSG00000138639	7908	4	+	0.073598	5.25309	2.35496	0.0186851	0.11999	-4.33959	ARHGAP24
ENSG00000241886	562	X	+	0.0858729	2.70763	2.35476	0.0186948	0.120017	-3.93523	AC112496.1
ENSG00000131323	8263	14	+	0.0404826	5.37965	2.354	0.0187331	0.120223	-4.35842	TRAF3
ENSG00000186615	3595	14	-	0.128943	0.0257664	2.35383	0.0187416	0.120223	-3.4467	KTN1-AS1
ENSG00000064201	3793	11	+	-0.0664262	4.72384	-2.35378	0.018744	0.120223	-4.2743	TSPAN32
ENSG00000211820	336	14	+	0.129669	0.822745	2.35369	0.0187487	0.120223	-3.58121	TRAV41
ENSG00000164114	8857	4	-	0.0811852	3.00942	2.35342	0.018762	0.120257	-4.01563	MAP9
ENSG00000132330	9422	2	+	0.0610937	2.56513	2.35336	0.0187649	0.120257	-3.90593	SCLY
ENSG00000138688	20470	4	+	0.0406816	9.59761	2.35316	0.0187753	0.120258	-4.60737	KIAA1109
ENSG00000163050	7797	1	+	-0.0591963	5.49173	-2.35315	0.0187759	0.120258	-4.36425	COQ8A
ENSG00000261438	1224	10	+	0.0746359	3.868	2.35245	0.0188111	0.120418	-4.15363	AL157394.1
ENSG00000166451	3568	16	+	-0.0923613	1.33145	-2.35243	0.0188118	0.120418	-3.65765	CENPN
ENSG00000211724	388	7	+	0.125785	0.736292	2.3523	0.0188184	0.120424	-3.56384	TRBV6-6
ENSG00000145287	3853	4	-	-0.0423109	6.63416	-2.35212	0.0188273	0.120446	-4.45896	PLAC8
ENSG00000253239	390	22	+	0.203068	-2.55916	2.35181	0.0188431	0.120513	-3.27017	IGLVI-70
ENSG00000214541	413	20	+	0.188162	-0.910444	2.35103	0.0188823	0.120718	-3.47989	RPS4XP3
ENSG00000049860	5067	5	+	0.0382105	6.3342	2.35096	0.0188862	0.120718	-4.43991	HEXB
ENSG00000071054	11961	2	+	0.036225	8.12361	2.35051	0.0189087	0.120827	-4.54509	MAP4K4
ENSG00000092330	2712	14	-	-0.0316196	6.62408	-2.35019	0.0189251	0.120896	-4.46217	TINF2
ENSG00000180769	6203	4	+	0.181989	-1.07248	2.34996	0.0189368	0.120937	-3.34248	WDFY3-AS2
ENSG00000161547	2918	17	-	0.0311614	7.05457	2.3498	0.0189448	0.120952	-4.48955	SRSF2
ENSG00000158571	2058	X	-	-0.152831	-0.492346	-2.34908	0.0189813	0.121151	-3.38767	PFKFB1
ENSG00000226942	1443	16	-	-0.118106	0.441	-2.34883	0.0189937	0.121194	-3.53031	IL9RP3
ENSG00000104219	6735	8	+	-0.0607782	6.80645	-2.34852	0.0190096	0.121261	-4.47707	ZDHHC2
ENSG00000050165	5059	11	-	0.208324	-0.539219	2.34827	0.0190222	0.121284	-3.40265	DKK3
ENSG00000197860	5748	5	-	0.0425142	6.01875	2.34814	0.0190289	0.121284	-4.42505	SGTB
ENSG00000140553	7498	15	+	-0.052543	4.94803	-2.34812	0.0190298	0.121284	-4.31955	UNC45A
ENSG00000243056	184	5	+	-0.15078	-0.597556	-2.34799	0.0190363	0.12129	-3.38448	EIF4EBP3
ENSG00000285886	2085	7	+	-0.156535	-0.684831	-2.34741	0.0190661	0.121445	-3.37157	AC211476.6
ENSG00000263934	699	17	+	0.251829	6.22524	2.3472	0.019078	0.121486	-4.43675	SNORD3A
ENSG00000232053	1285	7	+	0.111824	0.614001	2.34654	0.0191106	0.121638	-3.54568	AC078845.1
ENSG00000109654	9425	4	+	0.095697	2.92086	2.34649	0.0191129	0.121638	-3.99727	TRIM2
ENSG00000154305	10171	1	+	0.0262816	7.00084	2.3463	0.0191225	0.121664	-4.49464	MIA3
ENSG00000171522	3961	5	+	-0.0397483	6.25133	-2.34597	0.0191395	0.121737	-4.44634	PTGER4
ENSG00000186326	2894	19	+	0.180706	-2.15407	2.34507	0.0191857	0.121968	-3.28928	RGS9BP
ENSG00000285427	779	6	-	-0.190811	-1.74224	-2.34504	0.019187	0.121968	-3.3082	SOD2-OT1
ENSG00000145741	2467	5	+	-0.0680189	7.19596	-2.34442	0.0192195	0.122139	-4.51042	BTF3
ENSG00000178694	5635	3	+	-0.0661344	6.02731	-2.34414	0.0192335	0.122193	-4.43294	NSUN3
ENSG00000242082	590	22	+	-0.23931	-0.726369	-2.34376	0.0192529	0.122281	-3.37633	SLC5A4-AS1
ENSG00000255299	1002	11	-	0.126143	0.332648	2.34353	0.0192647	0.122296	-3.5051	AP003557.1
ENSG00000197982	2231	1	+	-0.0742232	2.17959	-2.3435	0.0192663	0.122296	-3.84388	C1orf122
ENSG00000148688	4653	10	+	0.0408615	4.27247	2.34323	0.0192802	0.122336	-4.24408	RPP30
ENSG00000267249	720	18	-	-0.16327	-0.85966	-2.34316	0.0192838	0.122336	-3.37256	AP005482.3
ENSG00000231770	1119	3	+	0.0777203	1.96053	2.34271	0.0193067	0.122446	-3.80261	TMEM44-AS1
ENSG00000100580	7784	14	-	0.0399062	6.26234	2.34221	0.0193328	0.122563	-4.45738	TMED8
ENSG00000275371	1061	16	+	-0.132738	0.765858	-2.34214	0.0193364	0.122563	-3.57124	AC012645.4
ENSG00000104973	7605	19	+	-0.0616806	5.49682	-2.34203	0.0193418	0.122563	-4.39212	MED25
ENSG00000105875	6032	7	-	0.0428233	4.86091	2.34123	0.0193829	0.122788	-4.3277	WDR91
ENSG00000205571	3011	5	+	0.19811	0.779764	2.34058	0.0194173	0.122971	-3.59126	SMN2
ENSG00000259377	581	15	+	0.0798946	1.77899	2.34046	0.0194229	0.122971	-3.77188	AC026770.1
ENSG00000185915	3641	X	-	0.175703	-0.750164	2.34028	0.0194323	0.122995	-3.39037	KLHL34
ENSG00000223779	869	1	+	0.338041	-1.97268	2.33986	0.0194544	0.1231	-3.31056	AC239800.1
ENSG00000105669	2621	19	-	-0.0701532	4.9416	-2.33956	0.0194697	0.123161	-4.3305	COPE
ENSG00000247287	4852	14	-	0.0658328	3.12697	2.33943	0.0194762	0.123167	-4.06157	AL359220.1
ENSG00000172977	3732	11	+	-0.0391803	5.1693	-2.33903	0.019497	0.123245	-4.36677	KAT5
ENSG00000023697	2844	12	+	-0.0355583	4.47129	-2.33898	0.0194998	0.123245	-4.27892	DERA
ENSG00000270264	538	17	+	0.187899	-1.73904	2.33855	0.0195222	0.123351	-3.3244	NDUFB8P2
ENSG00000124256	5405	20	-	0.0793281	5.73613	2.33755	0.0195744	0.123646	-4.4259	ZBP1
ENSG00000280017	1739	5	+	0.189429	-1.67406	2.33688	0.0196089	0.123828	-3.32991	AC112200.2
ENSG00000100554	4251	14	-	-0.0470509	5.35929	-2.33675	0.019616	0.123837	-4.39073	ATP6V1D
ENSG00000144648	4923	3	+	-0.1867	-0.703962	-2.33652	0.0196279	0.123877	-3.3933	ACKR2
ENSG00000187010	3313	1	+	-0.296206	0.995176	-2.33642	0.0196342	0.123881	-3.64316	RHD
ENSG00000275895	11119	21	-	0.322421	1.39228	2.33628	0.0196413	0.12389	-3.72481	U2AF1L5
ENSG00000205572	3051	5	+	-0.178326	-1.50213	-2.33556	0.0196783	0.124028	-3.34123	SERF1B
ENSG00000014641	4990	2	+	0.0475662	5.55743	2.33553	0.0196797	0.124028	-4.41589	MDH1
ENSG00000108773	3364	17	-	0.0631562	2.97103	2.33547	0.0196831	0.124028	-4.03739	KAT2A
ENSG00000119608	4566	14	-	-0.175914	-0.760157	-2.33537	0.0196878	0.124028	-3.38917	PROX2
ENSG00000124222	3653	20	+	0.0507722	6.27672	2.33531	0.0196913	0.124028	-4.47492	STX16
ENSG00000254328	182	5	+	-0.109696	0.323174	-2.33495	0.0197101	0.124111	-3.51815	AC008429.4
ENSG00000161091	5277	19	-	-0.0597199	3.99624	-2.3346	0.0197284	0.124178	-4.21809	MFSD12
ENSG00000070831	1543	1	+	-0.039148	4.88877	-2.33453	0.019732	0.124178	-4.34094	CDC42
ENSG00000243352	266	7	+	-0.211276	-0.428492	-2.33421	0.019749	0.124217	-3.48943	RN7SL8P
ENSG00000233730	491	1	+	-0.135333	1.2604	-2.3342	0.0197494	0.124217	-3.688	LINC01765
ENSG00000136816	2911	9	+	0.0612682	5.45497	2.33251	0.0198382	0.12474	-4.41225	TOR1B
ENSG00000165949	4147	14	+	0.340737	1.76161	2.33153	0.0198913	0.125038	-3.82373	IFI27
ENSG00000164134	9712	4	+	0.0413077	6.34588	2.33089	0.0199242	0.125157	-4.48952	NAA15
ENSG00000172340	3090	3	-	0.0380619	5.5804	2.33085	0.0199261	0.125157	-4.42778	SUCLG2
ENSG00000228808	514	13	+	0.0879307	1.32018	2.33072	0.0199328	0.125157	-3.70361	HMGB3P4
ENSG00000184787	7388	21	-	0.0279004	6.61795	2.33062	0.0199383	0.125157	-4.50829	UBE2G2
ENSG00000120738	3138	5	+	0.190742	-1.62749	2.33061	0.0199387	0.125157	-3.3471	EGR1
ENSG00000166272	7880	10	+	-0.0341751	6.28074	-2.33032	0.0199544	0.12522	-4.48565	WBP1L
ENSG00000196839	2852	20	-	-0.0604014	4.0256	-2.33013	0.0199645	0.125248	-4.2334	ADA
ENSG00000168575	6641	8	-	0.0357246	4.59153	2.32945	0.0200005	0.1254	-4.32119	SLC20A2
ENSG00000233184	2840	1	+	0.0658732	3.38575	2.32935	0.0200055	0.1254	-4.13076	AC093157.1
ENSG00000262803	781	6	+	0.123303	1.45598	2.32928	0.0200092	0.1254	-3.73437	AL354943.1
ENSG00000178996	6653	5	+	-0.0396066	7.42838	-2.32924	0.0200115	0.1254	-4.55734	SNX18
ENSG00000204590	8646	6	-	0.0379612	4.8298	2.32881	0.0200346	0.125481	-4.35309	GNL1
ENSG00000211860	60	14	+	0.0740846	2.62059	2.32871	0.0200397	0.125481	-3.98494	TRAJ29
ENSG00000278962	2272	2	+	0.11563	1.50273	2.32867	0.0200417	0.125481	-3.75568	AC092645.1
ENSG00000225569	1548	X	+	0.140043	0.404171	2.32853	0.0200495	0.125495	-3.55865	CCT4P2
ENSG00000127526	6991	19	-	-0.0418087	5.07019	-2.32774	0.0200915	0.125722	-4.38378	SLC35E1
ENSG00000107798	4910	10	-	-0.0573368	6.43578	-2.32754	0.0201019	0.125751	-4.50087	LIPA
ENSG00000165895	8948	11	+	-0.0964555	2.27064	-2.3274	0.0201095	0.125762	-3.91216	ARHGAP42
ENSG00000105971	6926	7	+	-0.20848	0.0745038	-2.32721	0.0201196	0.125762	-3.4951	CAV2
ENSG00000177946	3060	16	-	-0.062291	3.052	-2.32719	0.0201209	0.125762	-4.05954	CENPBD1
ENSG00000264083	563	17	+	0.180719	-1.5032	2.32636	0.0201649	0.126002	-3.36287	AC005899.1
ENSG00000151729	4844	4	+	0.0761629	1.90309	2.3261	0.0201789	0.126054	-3.83879	SLC25A4
ENSG00000225213	697	10	-	0.111964	0.977542	2.32561	0.0202051	0.126159	-3.6495	AC073367.1
ENSG00000144815	8635	3	+	0.035419	5.90008	2.32557	0.0202072	0.126159	-4.46947	NXPE3
ENSG00000278540	13008	17	-	0.0493314	5.02348	2.32529	0.0202225	0.126188	-4.38598	ACACA
ENSG00000138669	5116	4	-	-0.159594	0.694836	-2.32527	0.0202232	0.126188	-3.60761	PRKG2
ENSG00000031081	9384	3	+	0.0555019	4.83704	2.324	0.0202919	0.12658	-4.36482	ARHGAP31
ENSG00000280832	3723	11	-	0.0889913	3.45032	2.32305	0.0203428	0.126862	-4.15316	GSEC
ENSG00000137714	3206	11	+	0.0492658	3.79974	2.3227	0.0203618	0.126918	-4.21657	FDX1
ENSG00000249138	751	4	-	0.0877534	3.38541	2.32267	0.0203634	0.126918	-4.13712	SLED1
ENSG00000183691	1892	17	+	-0.18495	0.914877	-2.32202	0.020399	0.127104	-3.65933	NOG
ENSG00000124767	2352	6	-	0.0530979	5.02813	2.32148	0.0204278	0.127248	-4.39279	GLO1
ENSG00000260601	520	16	+	0.115974	0.925997	2.32077	0.0204662	0.12745	-3.65264	AC131391.1
ENSG00000129696	4185	8	-	-0.0363007	4.13632	-2.32014	0.0205003	0.127627	-4.27163	TTI2
ENSG00000241095	1507	3	-	0.153913	-2.09604	2.3199	0.0205131	0.127671	-3.38505	CYP51A1P1
ENSG00000210196	68	MT	-	-0.139961	1.01062	-2.31972	0.020523	0.127696	-3.67654	MT-TP
ENSG00000165490	4545	11	+	-0.0752849	2.94858	-2.31837	0.0205967	0.128099	-4.05988	DDIAS
ENSG00000240606	250	6	+	-0.192864	-1.33486	-2.31832	0.0205993	0.128099	-3.40068	RN7SL564P
ENSG00000115364	4601	2	+	0.039538	4.68629	2.31806	0.0206136	0.128118	-4.35906	MRPL19
ENSG00000008277	12199	7	+	0.0646918	3.35736	2.31805	0.020614	0.128118	-4.14982	ADAM22
ENSG00000271401	463	2	+	0.183661	-1.47392	2.31746	0.0206459	0.12828	-3.38865	AC010680.5
ENSG00000157551	10217	21	+	0.0797239	8.30176	2.31684	0.0206806	0.128459	-4.63088	KCNJ15
ENSG00000139734	7442	13	-	-0.155984	0.437298	-2.31658	0.0206941	0.12848	-3.57945	DIAPH3
ENSG00000107581	7101	10	-	0.0307403	8.21619	2.31655	0.0206957	0.12848	-4.62877	EIF3A
ENSG00000106484	4794	7	+	-0.0907532	2.22705	-2.31634	0.0207073	0.128486	-3.9204	MEST
ENSG00000154330	6974	9	+	0.221108	2.42454	2.31634	0.0207083	0.128486	-3.9689	PGM5
ENSG00000089220	1780	12	+	0.0458707	5.49173	2.31587	0.020733	0.128603	-4.45534	PEBP1
ENSG00000166831	2101	15	-	-0.196032	-2.23951	-2.31535	0.0207618	0.128745	-3.3489	RBPMS2
ENSG00000188566	2836	9	+	-0.0685635	2.33086	-2.31514	0.0207734	0.128781	-3.95577	NDOR1
ENSG00000203684	641	1	-	-0.164679	-1.06601	-2.31493	0.0207848	0.128815	-3.41523	IBA57-DT
ENSG00000169957	2266	16	-	-0.0705754	2.26959	-2.31395	0.0208384	0.129112	-3.93174	ZNF768
ENSG00000144741	5850	3	+	0.0347242	4.26548	2.31333	0.0208725	0.129286	-4.31188	SLC25A26
ENSG00000156804	7395	8	-	0.0506386	4.52998	2.31298	0.0208921	0.129371	-4.35281	FBXO32
ENSG00000172936	3989	3	+	0.0517412	6.76134	2.3128	0.0209023	0.129398	-4.55857	MYD88
ENSG00000145649	894	5	+	-0.123422	5.18755	-2.31244	0.0209225	0.129487	-4.42689	GZMA
ENSG00000141741	2292	17	-	-0.060814	2.66393	-2.31183	0.0209555	0.129605	-4.01591	MIEN1
ENSG00000229807	25070	X	-	0.0799128	4.09147	2.31177	0.0209592	0.129605	-4.40675	XIST
ENSG00000121931	3621	1	-	-0.0395387	5.31391	-2.31176	0.0209593	0.129605	-4.44466	LRIF1
ENSG00000104783	3408	19	-	0.0835449	3.30491	2.31071	0.0210174	0.129923	-4.15628	KCNN4
ENSG00000108370	6990	17	+	-0.119598	1.97946	-2.31052	0.0210279	0.129923	-3.87306	RGS9
ENSG00000115211	5341	2	-	0.0352346	4.01712	2.31051	0.0210285	0.129923	-4.27683	EIF2B4
ENSG00000278972	2450	17	+	0.0961216	2.16216	2.30995	0.0210597	0.130035	-3.92801	AC015920.1
ENSG00000138399	4451	2	-	0.049377	4.6143	2.30991	0.0210622	0.130035	-4.36944	FASTKD1
ENSG00000211706	401	7	+	-0.126913	0.956512	-2.30987	0.0210642	0.130035	-3.69706	TRBV6-1
ENSG00000198133	6377	14	-	-0.0474874	4.12537	-2.30974	0.0210716	0.130044	-4.29713	TMEM229B
ENSG00000114857	17356	3	+	0.0459061	9.02165	2.30955	0.0210823	0.130073	-4.68293	NKTR
ENSG00000165240	10631	X	+	-0.0313286	6.72274	-2.30941	0.0210897	0.130083	-4.56185	ATP7A
ENSG00000121766	1921	1	+	-0.0409359	4.34052	-2.30913	0.0211054	0.130143	-4.32962	ZCCHC17
ENSG00000254272	414	8	+	0.080212	2.04523	2.30889	0.0211188	0.130176	-3.90398	AC087854.1
ENSG00000172817	2282	8	-	-0.172223	-0.631438	-2.30875	0.0211268	0.130176	-3.46538	CYP7B1
ENSG00000159593	4810	16	-	0.0571409	4.56326	2.30872	0.0211284	0.130176	-4.36509	NAE1
ENSG00000133302	7185	5	+	0.0539158	5.25653	2.30842	0.0211449	0.130241	-4.44703	SLF1
ENSG00000110315	7820	11	-	-0.0476971	7.00178	-2.30828	0.021153	0.130254	-4.58048	RNF141
ENSG00000251348	1702	5	+	-0.134155	0.540278	-2.30805	0.0211656	0.130295	-3.60941	HSPD1P11
ENSG00000137642	19449	11	+	0.072971	11.6384	2.30759	0.0211918	0.13042	-4.79213	SORL1
ENSG00000102786	25509	13	-	0.0297334	7.68811	2.30653	0.0212504	0.130744	-4.62465	INTS6
ENSG00000253846	4462	5	+	-0.154156	1.17057	-2.30603	0.0212784	0.13088	-3.71808	PCDHGA10
ENSG00000231035	745	2	-	0.138238	0.383751	2.30587	0.0212878	0.130901	-3.60223	RPL7L1P9
ENSG00000281357	2832	5	+	-0.0619185	2.36407	-2.3057	0.0212971	0.130906	-3.96673	ARRDC3-AS1
ENSG00000205045	4811	17	-	0.0475857	7.35046	2.30564	0.0213005	0.130906	-4.60936	SLFN12L
ENSG00000131899	6638	17	+	-0.068249	3.21915	-2.30475	0.0213506	0.131164	-4.1542	LLGL1
ENSG00000108091	7345	10	-	0.0381119	5.30661	2.30468	0.0213544	0.131164	-4.46348	CCDC6
ENSG00000168899	819	2	+	-0.0984279	2.04437	-2.30392	0.0213969	0.131389	-3.91767	VAMP5
ENSG00000224373	495	14	-	0.173349	0.512159	2.3037	0.0214099	0.131432	-3.65282	IGHV4-59
ENSG00000231074	13792	6	-	0.0406835	7.32213	2.30318	0.021439	0.131574	-4.61376	HCG18
ENSG00000109047	2921	17	-	-0.194727	-1.89063	-2.30227	0.0214906	0.131853	-3.38911	RCVRN
ENSG00000153179	4226	12	+	0.047727	7.07911	2.30175	0.0215195	0.131994	-4.60247	RASSF3
ENSG00000159069	3252	9	-	-0.0788581	5.14885	-2.30155	0.0215316	0.132032	-4.43693	FBXW5
ENSG00000140682	5403	16	+	-0.192693	-1.38351	-2.30128	0.0215463	0.132085	-3.42589	TGFB1I1
ENSG00000240497	229	3	+	-0.187762	-2.18401	-2.30115	0.0215538	0.132092	-3.38012	AC092919.1
ENSG00000280411	411	14	-	0.208479	-0.226226	2.30105	0.0215594	0.132092	-3.55505	IGHV1-69D
ENSG00000162869	3995	2	+	0.0262939	6.38541	2.30031	0.0216014	0.132293	-4.56197	PPP1R21
ENSG00000197114	1823	20	+	-0.0696663	2.98677	-2.30015	0.0216105	0.132293	-4.12107	ZGPAT
ENSG00000256356	2069	12	+	0.121942	0.644835	2.30013	0.0216114	0.132293	-3.66895	HSPA8P5
ENSG00000162408	7293	1	-	0.0359262	5.36337	2.30005	0.0216163	0.132293	-4.4797	NOL9
ENSG00000005243	1851	17	-	-0.139691	0.0166107	-2.29976	0.0216325	0.13235	-3.54705	COPZ2
ENSG00000107443	4148	10	+	0.0418962	3.97634	2.29967	0.0216376	0.13235	-4.29586	CCNJ
ENSG00000181523	6713	17	-	0.0713968	3.85785	2.29933	0.0216572	0.132381	-4.2794	SGSH
ENSG00000244234	2930	5	-	0.152212	-1.82681	2.29929	0.0216594	0.132381	-3.45936	GMCL2
ENSG00000256043	2954	4	-	-0.0438805	4.91375	-2.29927	0.0216607	0.132381	-4.42637	CTSO
ENSG00000234770	748	8	+	0.179432	-1.93647	2.29894	0.0216794	0.132425	-3.39995	GULOP
ENSG00000106078	14349	7	-	0.188971	-2.28143	2.29887	0.0216836	0.132425	-3.37931	COBL
ENSG00000197785	3069	1	+	-0.0946713	1.23924	-2.29883	0.0216859	0.132425	-3.80081	ATAD3A
ENSG00000277463	423	17	+	-0.173632	-1.42027	-2.29848	0.0217053	0.132507	-3.42327	AC080038.2
ENSG00000213542	794	7	-	-0.100947	0.829587	-2.29816	0.0217237	0.132582	-3.67681	AC007000.1
ENSG00000267750	5403	17	-	-0.191523	-0.365368	-2.29773	0.0217485	0.132661	-3.51436	RUNDC3A-AS1
ENSG00000266074	13473	17	+	-0.139769	-0.258621	-2.29749	0.0217622	0.132661	-3.53954	BAHCC1
ENSG00000137331	1356	6	-	-0.0891396	2.39655	-2.29748	0.0217629	0.132661	-3.98904	IER3
ENSG00000207442	96	15	+	0.176726	-1.3115	2.29736	0.0217693	0.132661	-3.44359	SNORD116-6
ENSG00000235445	361	22	-	0.180838	-1.94823	2.29732	0.0217718	0.132661	-3.40091	AC016027.3
ENSG00000100983	6174	20	-	-0.0396355	3.95399	-2.2973	0.0217729	0.132661	-4.29465	GSS
ENSG00000266173	8890	17	-	0.0470019	4.92985	2.29681	0.0218013	0.132798	-4.4387	STRADA
ENSG00000143543	646	1	-	-0.0445057	5.37765	-2.29665	0.0218103	0.132816	-4.48642	JTB
ENSG00000156042	7428	10	-	0.0712848	2.74641	2.29643	0.0218229	0.132846	-4.07335	CFAP70
ENSG00000111110	7063	12	-	-0.0862103	2.33581	-2.29635	0.0218272	0.132846	-3.97347	PPM1H
ENSG00000253146	1133	5	-	0.156155	-1.84761	2.2958	0.0218587	0.133001	-3.46859	CIR1P1
ENSG00000103494	12387	16	-	0.0583722	2.86912	2.29549	0.0218768	0.133038	-4.11164	RPGRIP1L
ENSG00000201498	101	20	-	0.21442	-1.93642	2.29549	0.021877	0.133038	-3.48807	RF00019
ENSG00000141219	4663	17	+	0.0411608	4.6172	2.29516	0.0218955	0.133114	-4.40369	C17orf80
ENSG00000158186	6365	3	+	-0.0957551	1.68109	-2.29491	0.0219104	0.133168	-3.85169	MRAS
ENSG00000279557	551	5	-	0.166568	-1.14605	2.29439	0.0219399	0.133311	-3.4607	AC010435.1
ENSG00000282978	492	3	-	0.0769433	2.43696	2.29399	0.0219628	0.133398	-4.02821	AC110994.2
ENSG00000141384	5395	18	+	0.0556711	4.03833	2.29393	0.0219665	0.133398	-4.32507	TAF4B
ENSG00000264522	12177	1	-	-0.0427877	4.17166	-2.29381	0.0219733	0.133403	-4.33892	OTUD7B
ENSG00000001036	2793	6	-	-0.0415823	4.37554	-2.29328	0.022004	0.133553	-4.36819	FUCA2
ENSG00000140395	7279	15	-	0.032128	4.90208	2.29295	0.022023	0.133618	-4.44341	WDR61
ENSG00000155508	3930	5	+	0.0273204	6.89297	2.29288	0.022027	0.133618	-4.61128	CNOT8
ENSG00000170089	3621	5	+	0.0703197	3.72788	2.29237	0.0220566	0.133731	-4.27085	AC106795.1
ENSG00000134759	11068	18	+	0.0337368	6.56546	2.29235	0.0220577	0.133731	-4.59267	ELP2
ENSG00000138442	9098	2	-	0.0417494	3.88977	2.292	0.0220779	0.133816	-4.30181	WDR12
ENSG00000198643	1640	3	-	-0.18477	-2.21283	-2.29182	0.0220883	0.133823	-3.39595	FAM3D
ENSG00000142512	3667	19	-	-0.0785754	6.34507	-2.29178	0.0220911	0.133823	-4.57643	SIGLEC10
ENSG00000160194	6345	21	+	-0.0312597	5.23442	-2.29156	0.0221035	0.133861	-4.48366	NDUFV3
ENSG00000087191	4490	17	+	0.0317733	5.2969	2.29131	0.0221178	0.133911	-4.4923	PSMC5
ENSG00000196371	5376	11	+	-0.0359205	4.66291	-2.29109	0.0221308	0.133925	-4.41599	FUT4
ENSG00000244716	555	1	+	0.253826	-0.501515	2.29108	0.0221322	0.133925	-3.75575	BX679664.3
ENSG00000141699	5145	17	-	-0.03064	6.80376	-2.2908	0.0221474	0.13395	-4.61051	RETREG3
ENSG00000187240	15012	11	+	0.0656758	4.28048	2.29078	0.0221485	0.13395	-4.36385	DYNC2H1
ENSG00000174125	4478	4	-	0.0436671	9.06629	2.29042	0.0221698	0.134041	-4.72876	TLR1
ENSG00000147852	9339	9	+	-0.157492	1.39029	-2.29014	0.0221863	0.134088	-3.8031	VLDLR
ENSG00000178226	3685	16	-	-0.135189	0.0169664	-2.29005	0.0221912	0.134088	-3.58231	PRSS36
ENSG00000134590	1181	X	+	-0.1023	0.752141	-2.28997	0.0221958	0.134088	-3.68975	RTL8C
ENSG00000112308	4134	6	-	-0.028395	8.53478	-2.28956	0.0222196	0.134195	-4.70553	C6orf62
ENSG00000160993	2312	7	-	-0.0641796	2.44744	-2.28924	0.0222385	0.134273	-4.02568	ALKBH4
ENSG00000154222	7495	1	-	0.0409361	5.25484	2.28898	0.0222535	0.134326	-4.49281	CC2D1B
ENSG00000102781	8105	13	-	0.0530049	4.12353	2.28818	0.0223004	0.134557	-4.34657	KATNAL1
ENSG00000188157	10356	1	+	0.160036	0.0284062	2.28811	0.022304	0.134557	-3.64257	AGRN
ENSG00000176749	4325	17	+	-0.0801787	3.85302	-2.28718	0.0223588	0.134805	-4.29473	CDK5R1
ENSG00000049618	44677	6	+	0.0480421	7.85428	2.28712	0.022362	0.134805	-4.67809	ARID1B
ENSG00000170191	3964	20	-	-0.0692924	2.35743	-2.2871	0.0223635	0.134805	-4.01308	NANP
ENSG00000262700	1869	16	+	-0.184661	-2.02126	-2.28683	0.0223789	0.134861	-3.41625	AC133552.3
ENSG00000225200	627	14	-	0.230793	0.414362	2.28592	0.0224333	0.135152	-3.98193	AC246787.1
ENSG00000185164	6801	16	-	0.0679251	3.40011	2.28559	0.0224522	0.135195	-4.22662	NOMO2
ENSG00000009307	5778	1	-	-0.0361442	9.50596	-2.28558	0.0224527	0.135195	-4.75943	CSDE1
ENSG00000249858	1041	4	+	0.159124	-1.65448	2.28534	0.0224663	0.13524	-3.51401	SNX5P1
ENSG00000166478	4233	11	+	-0.0261738	5.73924	-2.28472	0.0225028	0.135422	-4.54615	ZNF143
ENSG00000118922	10923	13	-	0.0395833	7.65185	2.28396	0.0225476	0.135656	-4.67565	KLF12
ENSG00000115977	23608	2	-	0.0601396	7.60926	2.28239	0.0226406	0.136174	-4.67644	AAK1
ENSG00000156398	8034	10	+	0.0544604	3.14694	2.28229	0.0226462	0.136174	-4.19173	SFXN2
ENSG00000280739	5433	3	-	0.0671167	3.08622	2.28215	0.0226548	0.136189	-4.17097	EIF1B-AS1
ENSG00000162620	8759	1	-	0.161394	0.339972	2.28093	0.0227273	0.136587	-3.67903	LRRIQ3
ENSG00000177628	3648	1	-	-0.0571963	3.93709	-2.28071	0.0227403	0.136628	-4.32917	GBA
ENSG00000223525	737	1	+	0.164736	-0.0832933	2.28059	0.0227473	0.136633	-3.58777	RABGAP1L-IT1
ENSG00000104970	5125	19	+	-0.19809	-0.141501	-2.27987	0.0227904	0.136849	-3.57142	KIR3DX1
ENSG00000163069	4541	4	-	0.0694755	2.51532	2.27978	0.0227957	0.136849	-4.07492	SGCB
ENSG00000171467	9165	6	-	0.0460663	5.98475	2.27858	0.0228673	0.137143	-4.58363	ZNF318
ENSG00000278993	1512	12	+	-0.171014	-0.925247	-2.27848	0.0228732	0.137143	-3.49851	AC002350.1
ENSG00000139354	6742	12	+	-0.104864	1.47241	-2.27839	0.0228786	0.137143	-3.85074	GAS2L3
ENSG00000148848	9860	10	-	-0.169738	0.785859	-2.27837	0.0228798	0.137143	-3.73173	ADAM12
ENSG00000101084	940	20	+	-0.0411548	4.82408	-2.27833	0.022882	0.137143	-4.46187	RAB5IF
ENSG00000232855	6532	21	-	-0.107637	2.1921	-2.27833	0.0228821	0.137143	-3.99944	AF165147.1
ENSG00000130684	3823	20	-	0.0360087	5.42129	2.27762	0.0229242	0.137358	-4.53554	ZNF337
ENSG00000211798	440	14	+	0.153608	-0.517776	2.27685	0.0229707	0.137599	-3.55135	TRAV18
ENSG00000196547	10002	15	+	-0.0487036	7.18684	-2.27666	0.022982	0.137602	-4.66417	MAN2A2
ENSG00000144579	4727	2	+	-0.0547435	5.9576	-2.27661	0.0229851	0.137602	-4.58042	CTDSP1
ENSG00000237111	50	14	-	0.145909	0.999945	2.27653	0.0229899	0.137602	-3.80946	IGHJ3P
ENSG00000198000	8056	9	-	0.034225	6.08397	2.27628	0.0230045	0.137652	-4.5948	NOL8
ENSG00000273559	3848	17	-	-0.030315	5.44622	-2.27573	0.0230374	0.137767	-4.53842	CWC25
ENSG00000228775	3504	7	-	0.113559	0.942422	2.27567	0.0230415	0.137767	-3.75974	WEE2-AS1
ENSG00000123066	37364	12	-	0.0337519	9.17345	2.27565	0.0230425	0.137767	-4.7668	MED13L
ENSG00000159210	5270	17	-	-0.0317129	4.85	-2.27505	0.0230783	0.137943	-4.47693	SNF8
ENSG00000107020	1493	9	-	0.0538601	3.14454	2.27493	0.0230858	0.137951	-4.20326	PLGRKT
ENSG00000068878	10241	2	-	-0.0501388	7.58962	-2.27459	0.0231065	0.138037	-4.69212	PSME4
ENSG00000227805	466	10	-	-0.189352	-2.00178	-2.27444	0.023115	0.138042	-3.44171	RPL21P90
ENSG00000124205	2733	20	+	0.213278	-2.09524	2.27437	0.0231198	0.138042	-3.43901	EDN3
ENSG00000117597	10376	1	+	0.0370577	5.42531	2.27423	0.0231278	0.138052	-4.54373	UTP25
ENSG00000259755	720	15	-	0.17681	-1.82606	2.2738	0.0231537	0.138149	-3.45475	AC090907.2
ENSG00000197714	3505	19	+	0.0285895	6.81389	2.27353	0.0231701	0.138149	-4.65095	ZNF460
ENSG00000143418	4644	1	-	-0.0338468	6.83693	-2.27343	0.0231763	0.138149	-4.65092	CERS2
ENSG00000254427	1380	11	+	0.154479	-0.749141	2.27338	0.0231792	0.138149	-3.53539	AC103736.1
ENSG00000105048	2171	19	-	0.205978	0.401364	2.27336	0.0231808	0.138149	-3.69486	TNNT1
ENSG00000161914	2822	19	-	-0.0910495	1.69265	-2.27327	0.0231858	0.138149	-3.92045	ZNF653
ENSG00000236349	1296	12	+	0.202633	-0.149887	2.27325	0.023188	0.138149	-3.9142	SUCLG2P2
ENSG00000116731	10923	1	+	0.0521861	6.81761	2.27294	0.023206	0.138219	-4.65318	PRDM2
ENSG00000206914	102	12	+	-0.172586	-1.58161	-2.27279	0.0232148	0.138234	-3.46791	RF00019
ENSG00000151779	8948	2	-	0.0269594	7.23407	2.27206	0.023259	0.13846	-4.67858	NBAS
ENSG00000244734	1304	11	-	-0.22875	7.18641	-2.27183	0.0232743	0.138514	-4.67763	HBB
ENSG00000206573	5897	3	-	0.0417758	6.20788	2.27164	0.0232847	0.138538	-4.61467	THUMPD3-AS1
ENSG00000232208	352	1	-	0.19076	-0.469915	2.27126	0.0233078	0.138623	-3.56768	AL139415.1
ENSG00000049245	2760	1	+	-0.0328943	6.45101	-2.2711	0.0233175	0.138623	-4.6306	VAMP3
ENSG00000182389	34100	2	-	-0.128712	3.97989	-2.2711	0.0233179	0.138623	-4.35194	CACNB4
ENSG00000007376	2769	16	-	-0.087154	1.92311	-2.27093	0.0233276	0.138644	-3.99988	RPUSD1
ENSG00000258227	4129	7	-	0.106922	2.77701	2.27042	0.023359	0.138764	-4.1431	CLEC5A
ENSG00000173281	5776	8	-	0.049492	7.7575	2.2703	0.0233661	0.138764	-4.70983	PPP1R3B
ENSG00000021826	10775	2	+	0.159284	-0.566067	2.27026	0.0233684	0.138764	-3.55902	CPS1
ENSG00000143322	13257	1	-	0.0430095	5.63727	2.27018	0.0233731	0.138764	-4.57305	ABL2
ENSG00000142396	4147	19	+	0.0358738	5.51748	2.26965	0.0234052	0.138884	-4.56313	ERVK3-1
ENSG00000103569	3235	15	+	0.0498197	9.49205	2.26964	0.023406	0.138884	-4.79432	AQP9
ENSG00000276573	223	13	+	-0.119716	0.317692	-2.26928	0.023428	0.138977	-3.66892	AL442067.1
ENSG00000180822	10418	6	+	0.046965	5.13532	2.26874	0.0234612	0.139137	-4.5279	PSMG4
ENSG00000101236	7668	20	-	0.0832397	7.41606	2.26859	0.0234711	0.139158	-4.69599	RNF24
ENSG00000245060	2453	5	+	0.0405131	4.19798	2.26757	0.0235328	0.139486	-4.40692	LINC00847
ENSG00000188322	4992	16	+	-0.0894472	1.6905	-2.26728	0.02355	0.139551	-3.93874	SBK1
ENSG00000153786	3947	16	-	-0.0352985	6.94921	-2.26717	0.0235571	0.139555	-4.67119	ZDHHC7
ENSG00000154153	4568	5	-	0.068949	4.2477	2.26693	0.0235715	0.139555	-4.4176	RETREG1
ENSG00000100154	12645	22	-	-0.120445	1.67994	-2.2669	0.0235733	0.139555	-3.91973	TTC28
ENSG00000162971	10496	2	-	0.0432653	4.64042	2.26678	0.023581	0.139555	-4.46958	TYW5
ENSG00000066933	20253	15	-	0.0306931	6.74757	2.26675	0.0235825	0.139555	-4.66157	MYO9A
ENSG00000203363	995	2	-	-0.219074	-1.9644	-2.26562	0.0236521	0.13993	-3.46115	AC012454.1
ENSG00000268225	1060	19	-	-0.17849	-1.35847	-2.26551	0.0236587	0.139932	-3.50143	AC010487.1
ENSG00000249274	652	3	+	0.0751706	2.42174	2.26468	0.02371	0.140197	-4.0755	PDLIM1P4
ENSG00000140323	12754	15	+	-0.187565	-1.81257	-2.264	0.023752	0.140396	-3.47046	DISP2
ENSG00000236144	4859	19	-	0.0529927	2.79898	2.26393	0.0237563	0.140396	-4.15942	TMEM147-AS1
ENSG00000035720	1655	4	+	0.104912	3.17245	2.26381	0.0237637	0.140402	-4.24948	STAP1
ENSG00000224142	561	X	-	0.118578	0.0553992	2.2629	0.0238198	0.140666	-3.64612	AMMECR1-IT1
ENSG00000104611	4148	8	+	0.185937	-1.70241	2.26288	0.0238212	0.140666	-3.48469	SH2D4A
ENSG00000274251	527	11	+	-0.166246	-2.27761	-2.26264	0.0238357	0.140711	-3.45274	AP003419.2
ENSG00000174485	10623	15	-	-0.0407157	8.38567	-2.26255	0.0238416	0.140711	-4.75993	DENND4A
ENSG00000100083	9369	22	+	0.047289	4.45316	2.26205	0.0238723	0.140812	-4.45427	GGA1
ENSG00000108797	6045	17	+	0.137676	0.716763	2.262	0.0238755	0.140812	-3.74613	CNTNAP1
ENSG00000150556	3771	2	+	0.217395	-1.19223	2.26196	0.0238779	0.140812	-3.52266	LYPD6B
ENSG00000187987	3283	6	-	0.141067	0.946468	2.26146	0.0239092	0.140958	-3.80691	ZSCAN23
ENSG00000124571	8522	6	-	0.0355292	4.95421	2.26122	0.0239242	0.141009	-4.52315	XPO5
ENSG00000198874	3890	7	+	0.0315146	4.62272	2.261	0.0239373	0.141021	-4.48166	TYW1
ENSG00000258441	5715	14	-	0.0372019	5.51446	2.26098	0.0239389	0.141021	-4.58054	LINC00641
ENSG00000216316	582	6	-	-0.0998547	1.26266	-2.26058	0.0239638	0.141103	-3.83393	AL022722.1
ENSG00000237693	2271	5	+	0.127894	0.700328	2.26055	0.0239657	0.141103	-3.74812	IRGM
ENSG00000225808	316	2	-	0.0759883	2.07192	2.26043	0.0239728	0.141107	-4.01205	DNAJC19P5
ENSG00000232573	423	14	-	0.218414	4.26667	2.26023	0.0239865	0.14115	-4.46302	RPL3P4
ENSG00000166123	6354	16	+	-0.138798	0.240881	-2.25998	0.024001	0.141198	-3.66896	GPT2
ENSG00000211878	60	14	+	0.0748461	2.52169	2.25966	0.0240212	0.141279	-4.12147	TRAJ11
ENSG00000259986	943	15	+	-0.198348	-2.12914	-2.25927	0.0240455	0.141384	-3.46647	AC103876.1
ENSG00000230385	600	2	+	-0.199	-1.41705	-2.2591	0.0240556	0.141406	-3.50498	AC012507.1
ENSG00000226711	4595	12	+	0.0731722	2.14357	2.25882	0.0240734	0.141472	-4.03495	FAM66C
ENSG00000166971	5202	16	-	0.0430045	5.67001	2.25862	0.0240861	0.141509	-4.59986	AKTIP
ENSG00000121236	2789	11	+	0.189026	-0.433352	2.25824	0.0241098	0.14161	-3.59264	TRIM6
ENSG00000100181	9010	22	+	-0.143264	3.03348	-2.25814	0.0241167	0.141613	-4.2118	TPTEP1
ENSG00000074266	6950	11	+	0.040049	5.19036	2.25777	0.0241387	0.141705	-4.55498	EED
ENSG00000131495	1488	5	-	-0.0568064	3.96919	-2.25721	0.024174	0.141833	-4.38579	NDUFA2
ENSG00000136098	4272	13	-	0.0589748	2.79928	2.25719	0.0241753	0.141833	-4.17026	NEK3
ENSG00000090905	12924	16	+	0.0414316	6.79852	2.25704	0.0241844	0.141833	-4.68679	TNRC6A
ENSG00000070915	6180	16	+	0.181423	-0.934687	2.25693	0.0241918	0.141833	-3.54913	SLC12A3
ENSG00000130348	5453	6	+	0.0447452	4.78417	2.25691	0.0241928	0.141833	-4.51268	QRSL1
ENSG00000231233	795	10	-	0.12396	1.06073	2.25666	0.0242088	0.141842	-3.82601	CFAP58-DT
ENSG00000127220	2210	19	-	-0.0942231	1.23837	-2.2566	0.0242124	0.141842	-3.90199	ABHD8
ENSG00000058056	8440	3	+	0.0499248	3.72144	2.25658	0.0242136	0.141842	-4.35422	USP13
ENSG00000144744	4106	3	-	0.0401084	6.50146	2.25583	0.0242607	0.14208	-4.66919	UBA3
ENSG00000175792	6860	3	-	0.0339643	4.55095	2.25556	0.0242774	0.142104	-4.48457	RUVBL1
ENSG00000261218	1548	16	+	-0.0910624	1.65465	-2.25546	0.0242839	0.142104	-3.93236	AC099524.1
ENSG00000230673	459	X	-	0.0589727	2.59087	2.25544	0.0242853	0.142104	-4.14767	PABPC1P3
ENSG00000271383	18785	1	+	0.0673742	6.11547	2.25526	0.0242964	0.142104	-4.64398	NBPF19
ENSG00000274678	547	16	+	-0.170752	-2.14105	-2.2552	0.0243004	0.142104	-3.47385	AC106886.3
ENSG00000144893	12619	3	+	-0.0902313	2.13265	-2.25515	0.0243035	0.142104	-4.0299	MED12L
ENSG00000189221	5528	X	+	-0.285501	0.622873	-2.25504	0.024311	0.14211	-3.73588	MAOA
ENSG00000172738	2737	6	-	-0.187442	-1.89567	-2.25476	0.0243277	0.14217	-3.48522	TMEM217
ENSG00000143653	2503	1	+	-0.0683646	3.56538	-2.25464	0.0243357	0.142179	-4.32038	SCCPDH
ENSG00000270562	2467	3	+	-0.0657301	3.84576	-2.25346	0.0244102	0.142516	-4.37411	AC097634.1
ENSG00000136541	4393	2	-	0.0700922	3.95618	2.25344	0.0244114	0.142516	-4.39337	ERMN
ENSG00000077152	1652	1	-	0.128214	0.222219	2.25335	0.024417	0.142516	-3.69476	UBE2T
ENSG00000105771	7927	19	-	0.0487672	3.58426	2.25331	0.0244193	0.142516	-4.33332	SMG9
ENSG00000146859	2313	7	+	0.0553967	7.35951	2.25311	0.0244318	0.142551	-4.72714	TMEM140
ENSG00000113621	5265	5	+	0.0331894	5.14521	2.25276	0.0244539	0.1426	-4.56287	TXNDC15
ENSG00000115339	4686	2	-	-0.0489868	5.40875	-2.25275	0.0244549	0.1426	-4.58505	GALNT3
ENSG00000196368	2385	X	-	-0.184511	-1.34331	-2.25268	0.0244595	0.1426	-3.52517	NUDT11
ENSG00000110841	11690	12	+	0.0826403	2.24847	2.2523	0.0244834	0.142701	-4.0761	PPFIBP1
ENSG00000105643	4637	19	+	-0.0398431	5.68291	-2.25206	0.0244988	0.142737	-4.61425	ARRDC2
ENSG00000270673	718	8	-	0.182565	-1.64978	2.252	0.0245025	0.142737	-3.50882	YTHDF3-AS1
ENSG00000237249	395	1	+	0.178245	-1.03196	2.25142	0.0245392	0.142913	-3.55585	Z99127.3
ENSG00000160117	3212	19	+	-0.132146	0.168422	-2.25071	0.0245843	0.143137	-3.67642	ANKLE1
ENSG00000226674	15056	2	+	0.187797	-1.83529	2.25055	0.0245943	0.143158	-3.50063	TEX41
ENSG00000269891	2389	10	-	-0.201147	-1.59464	-2.25026	0.0246129	0.143228	-3.51305	ARHGAP19-SLIT1
ENSG00000078070	4321	3	-	0.0320721	4.71329	2.25002	0.0246281	0.143265	-4.51677	MCCC1
ENSG00000141552	3780	17	+	-0.0661503	2.81159	-2.24987	0.0246379	0.143265	-4.19205	ANAPC11
ENSG00000213722	2501	6	-	-0.0595861	3.71647	-2.24985	0.0246387	0.143265	-4.35654	DDAH2
ENSG00000279233	3467	12	+	0.128008	0.0168002	2.24959	0.0246554	0.143324	-3.66215	AC122688.3
ENSG00000168002	1923	11	+	-0.0332172	5.14578	-2.24938	0.0246692	0.143366	-4.56736	POLR2G
ENSG00000010803	4447	1	-	0.0421423	4.0769	2.2481	0.0247507	0.143802	-4.43052	SCMH1
ENSG00000101367	2623	20	+	-0.0219844	6.99404	-2.24796	0.0247596	0.143816	-4.71797	MAPRE1
ENSG00000146592	11674	7	+	0.0714457	7.90031	2.24787	0.0247662	0.143816	-4.76697	CREB5
ENSG00000133226	8168	1	+	0.0379863	6.05345	2.24728	0.0248028	0.143991	-4.65734	SRRM1
ENSG00000236792	443	1	+	0.14915	-1.92042	2.24689	0.024828	0.144099	-3.56558	AL513175.2
ENSG00000268573	4311	18	-	0.0556766	2.56047	2.24674	0.0248379	0.144102	-4.14595	AC011815.1
ENSG00000173369	1601	1	+	0.208782	-0.187432	2.2466	0.024847	0.144102	-3.66268	C1QB
ENSG00000047617	6255	12	-	-0.201364	-1.75696	-2.24658	0.0248482	0.144102	-3.51095	ANO2
ENSG00000276651	2347	15	-	-0.0932729	0.690366	-2.24617	0.0248741	0.144215	-3.77263	AC007950.2
ENSG00000226891	6685	1	-	0.104905	3.67196	2.24561	0.024911	0.144372	-4.36211	LINC01359
ENSG00000269609	5660	10	+	0.0399356	4.60638	2.24555	0.0249143	0.144372	-4.51418	RPARP-AS1
ENSG00000151131	25887	12	+	0.0614501	4.74242	2.24494	0.0249537	0.144562	-4.53236	C12orf45
ENSG00000163611	5190	3	-	0.056485	3.40007	2.24482	0.0249612	0.144568	-4.32091	SPICE1
ENSG00000137337	8064	6	-	0.0554987	3.74381	2.24459	0.0249761	0.144616	-4.38281	MDC1
ENSG00000070061	6048	9	-	0.0282326	6.30468	2.24439	0.0249889	0.144652	-4.68183	ELP1
ENSG00000236801	474	9	+	0.228089	0.0797325	2.24404	0.0250126	0.144751	-4.03797	RPL24P8
ENSG00000082293	8511	6	+	0.142254	4.5138	2.24378	0.0250293	0.144776	-4.51049	COL19A1
ENSG00000105983	11819	7	-	0.0309086	6.42666	2.24375	0.0250301	0.144776	-4.692	LMBR1
ENSG00000042493	2607	2	-	0.0700343	5.04026	2.2434	0.0250529	0.144839	-4.567	CAPG
ENSG00000232466	372	9	-	0.102103	0.346883	2.24338	0.0250542	0.144839	-3.7259	AL356133.1
ENSG00000283761	2104	1	+	0.0658962	1.9852	2.24256	0.025107	0.145107	-4.04007	AC118553.2
ENSG00000247596	1361	3	-	-0.0665983	5.24886	-2.2417	0.0251628	0.145391	-4.58706	TWF2
ENSG00000260470	2157	12	-	0.19361	-2.08091	2.24091	0.0252138	0.145576	-3.50697	AC023794.5
ENSG00000259039	1430	14	+	-0.175014	-2.31043	-2.24071	0.0252268	0.145576	-3.49629	AL161804.1
ENSG00000188636	5495	22	-	0.0526165	4.05571	2.24068	0.0252293	0.145576	-4.44266	RTL6
ENSG00000146425	2949	6	-	0.0404692	5.81395	2.24067	0.0252294	0.145576	-4.65168	DYNLT1
ENSG00000275055	748	19	+	0.140792	-0.466482	2.24064	0.0252319	0.145576	-3.62949	AC011468.5
ENSG00000092208	2757	14	+	0.0791682	2.17538	2.24051	0.0252401	0.145576	-4.08675	GEMIN2
ENSG00000239636	1030	1	-	-0.0963116	1.00638	-2.24049	0.0252411	0.145576	-3.86056	AC004865.2
ENSG00000163882	3146	3	+	0.043786	3.38112	2.24031	0.0252528	0.145605	-4.32286	POLR2H
ENSG00000147364	11438	8	+	0.0383617	4.88371	2.23998	0.0252744	0.145623	-4.56157	FBXO25
ENSG00000180921	5654	8	-	0.134369	-0.537448	2.23997	0.0252755	0.145623	-3.64691	FAM83H
ENSG00000102921	7839	16	-	0.0337163	7.1415	2.23996	0.0252756	0.145623	-4.74435	N4BP1
ENSG00000119686	4581	14	+	0.0559204	3.96311	2.23979	0.0252869	0.145649	-4.42458	FLVCR2
ENSG00000254556	1710	8	-	0.113148	2.48555	2.23919	0.0253264	0.145832	-4.15315	AF131215.2
ENSG00000223773	5921	X	+	0.0627837	3.73318	2.2391	0.0253318	0.145832	-4.39019	CD99P1
ENSG00000170365	6058	4	+	-0.101632	2.19955	-2.23877	0.0253534	0.145918	-4.09701	SMAD1
ENSG00000226310	665	X	+	0.178721	-1.57522	2.23839	0.0253786	0.146025	-3.54239	AL022157.1
ENSG00000198995	95	5	-	-0.181585	-1.99286	-2.23822	0.0253892	0.14604	-3.51486	MIR340
ENSG00000155629	5691	10	-	-0.0432481	8.46511	-2.23806	0.0254	0.14604	-4.81738	PIK3AP1
ENSG00000228985	13	14	+	-0.190752	-1.81552	-2.23804	0.0254011	0.14604	-3.52486	TRDD3
ENSG00000257315	498	1	+	0.0698465	1.75012	2.23782	0.0254159	0.146086	-3.99292	ZBED6
ENSG00000177613	4105	10	-	-0.0356001	5.79348	-2.23757	0.0254319	0.146141	-4.65687	CSTF2T
ENSG00000092621	9217	1	+	-0.130175	0.707708	-2.23723	0.0254539	0.146229	-3.79757	PHGDH
ENSG00000232882	621	1	-	0.164867	-1.23879	2.23655	0.0254991	0.14645	-3.5782	PHKA1P1
ENSG00000272076	572	8	-	0.119651	0.484728	2.23592	0.02554	0.146617	-3.76189	AC090186.1
ENSG00000131368	5383	3	-	0.0353062	5.62494	2.2359	0.0255415	0.146617	-4.64899	MRPS25
ENSG00000256690	765	11	+	0.15034	-0.72215	2.23571	0.0255538	0.14665	-3.6117	AP001160.1
ENSG00000185591	8083	12	+	0.0400784	8.25476	2.23516	0.0255903	0.146777	-4.81398	SP1
ENSG00000088812	8753	20	+	0.0336489	5.57086	2.23515	0.0255906	0.146777	-4.64382	ATRN
ENSG00000276107	733	15	+	0.207344	-2.19475	2.23507	0.025596	0.146777	-3.51572	AC037198.1
ENSG00000228078	186	6	+	-0.217731	-1.97341	-2.23475	0.0256168	0.146858	-3.5271	HLA-U
ENSG00000250896	918	4	+	0.170564	-0.11645	2.23452	0.025633	0.146913	-3.9032	RNPS1P1
ENSG00000178971	8566	17	-	0.0530707	6.15407	2.23416	0.025656	0.147006	-4.69522	CTC1
ENSG00000170632	4580	7	+	0.0430611	4.46244	2.23346	0.0257024	0.147197	-4.52014	ARMC10
ENSG00000275198	4609	14	+	0.140613	-0.271858	2.23345	0.0257027	0.147197	-3.66056	AL512791.2
ENSG00000268170	1800	7	-	0.105079	2.93761	2.23318	0.0257207	0.147262	-4.25768	AC073342.2
ENSG00000234684	4048	20	+	0.0583614	3.1356	2.23299	0.0257331	0.147295	-4.29371	SDCBP2-AS1
ENSG00000139055	2426	12	-	0.0554983	4.19708	2.23277	0.0257476	0.14731	-4.48231	ERP27
ENSG00000042445	4005	2	-	0.0418921	4.44351	2.23269	0.025753	0.14731	-4.51678	RETSAT
ENSG00000101220	2415	20	-	-0.0812192	2.38837	-2.23265	0.0257559	0.14731	-4.15629	C20orf27
ENSG00000238098	6574	16	+	0.167566	-1.34797	2.23197	0.0258008	0.147529	-3.57074	ABCA17P
ENSG00000158023	15494	12	+	-0.116362	0.557515	-2.23185	0.0258086	0.147535	-3.76915	WDR66
ENSG00000260816	4284	16	+	0.133267	1.52928	2.23171	0.0258179	0.14755	-3.97846	AC027279.1
ENSG00000154240	7650	17	-	0.121661	0.855562	2.23145	0.0258353	0.147611	-3.85597	CEP112
ENSG00000204954	3096	12	-	0.0643746	2.04028	2.23133	0.0258436	0.14762	-4.07375	C12orf73
ENSG00000168209	2058	10	+	-0.0870513	4.4298	-2.23049	0.0258994	0.1479	-4.51407	DDIT4
ENSG00000211900	61	14	-	0.12488	2.13826	2.23023	0.0259168	0.147961	-4.11446	IGHJ6
ENSG00000249485	1276	5	-	0.0911923	2.27354	2.2299	0.0259384	0.148018	-4.1962	RBBP4P1
ENSG00000139083	7075	12	+	0.0568874	5.87751	2.22987	0.0259401	0.148018	-4.68258	ETV6
ENSG00000069667	16958	15	-	0.0531892	8.24237	2.22964	0.0259556	0.148068	-4.82714	RORA
ENSG00000180914	4514	3	-	-0.189202	-0.513203	-2.22942	0.0259701	0.148077	-3.6435	OXTR
ENSG00000251807	96	X	-	0.131516	0.000537355	2.22942	0.0259705	0.148077	-3.71004	RNU6-202P
ENSG00000109118	12227	17	-	0.0553622	6.16928	2.22911	0.0259911	0.148156	-4.70681	PHF12
ENSG00000241525	1323	17	-	0.0982215	0.827566	2.22851	0.0260308	0.148343	-3.83559	AC141424.1
ENSG00000173451	6332	12	+	0.0613927	3.33209	2.22829	0.0260458	0.14839	-4.34792	THAP2
ENSG00000211855	58	14	+	0.0827297	1.72404	2.22804	0.0260626	0.148448	-4.02407	TRAJ34
ENSG00000123600	10074	2	-	0.0470911	4.63745	2.22771	0.0260847	0.148535	-4.55755	METTL8
ENSG00000273466	759	2	-	0.175297	-1.52126	2.22723	0.0261165	0.148647	-3.5676	AC012510.1
ENSG00000038382	17500	5	+	0.0605649	6.11481	2.22718	0.02612	0.148647	-4.7076	TRIO
ENSG00000100906	2373	14	-	-0.043426	7.05516	-2.22711	0.0261246	0.148647	-4.76712	NFKBIA
ENSG00000141873	4116	19	-	-0.0659258	2.2978	-2.22699	0.0261329	0.148656	-4.1397	SLC39A3
ENSG00000211873	60	14	+	0.0792147	2.0132	2.22676	0.0261484	0.148682	-4.0906	TRAJ16
ENSG00000115020	10832	2	+	0.0348453	7.72397	2.22672	0.026151	0.148682	-4.806	PIKFYVE
ENSG00000260285	4063	14	-	-0.0858596	1.0966	-2.2263	0.0261792	0.148804	-3.88624	AL133367.1
ENSG00000213619	2949	11	+	0.0452242	3.93095	2.22537	0.0262418	0.149116	-4.45452	NDUFS3
ENSG00000150667	3049	15	-	-0.115098	0.408891	-2.22528	0.0262477	0.149116	-3.76775	FSIP1
ENSG00000138161	3134	10	-	0.0706941	2.36169	2.22515	0.0262563	0.149127	-4.15506	CUZD1
ENSG00000135722	2290	16	+	0.0764468	1.57488	2.22491	0.0262723	0.149154	-3.99928	FBXL8
ENSG00000279400	2242	5	+	-0.184285	-2.28018	-2.22488	0.0262747	0.149154	-3.52892	AC008957.3
ENSG00000238241	4544	13	-	-0.168014	1.05052	-2.22468	0.0262884	0.149194	-3.88724	CCR12P
ENSG00000280003	1997	3	-	0.117208	0.223938	2.22438	0.0263085	0.149231	-3.74253	AC097637.2
ENSG00000198393	20863	12	+	0.0352314	5.55925	2.22437	0.0263086	0.149231	-4.6678	ZNF26
ENSG00000065675	3295	10	-	0.0367589	6.32995	2.22417	0.0263226	0.149272	-4.7301	PRKCQ
ENSG00000143226	5113	1	+	0.0453996	9.89101	2.22383	0.0263455	0.149331	-4.91382	FCGR2A
ENSG00000196411	6435	7	-	-0.0970615	3.13912	-2.22381	0.0263466	0.149331	-4.30718	EPHB4
ENSG00000206199	6416	3	-	-0.121215	1.91325	-2.22357	0.026363	0.149355	-4.05654	ANKUB1
ENSG00000148834	1691	10	+	-0.0492172	5.38834	-2.22355	0.0263643	0.149355	-4.65053	GSTO1
ENSG00000275481	3271	12	+	0.0604058	4.08221	2.22334	0.0263781	0.149356	-4.48448	AC025031.4
ENSG00000118432	6357	6	-	0.192504	1.14779	2.2233	0.0263816	0.149356	-3.91565	CNR1
ENSG00000155876	1589	9	+	-0.0333175	5.22398	-2.22325	0.0263848	0.149356	-4.63534	RRAGA
ENSG00000182183	2508	1	+	0.0560734	3.25348	2.22302	0.0264	0.149403	-4.34548	SHISAL2A
ENSG00000221263	84	5	-	0.188951	-1.84132	2.22233	0.0264465	0.149628	-3.56646	MIR548P
ENSG00000183718	6562	5	-	0.0377404	6.11741	2.22217	0.0264577	0.149653	-4.71909	TRIM52
ENSG00000169093	3506	X	-	-0.0574067	3.6406	-2.22197	0.0264714	0.149668	-4.40897	ASMTL
ENSG00000000457	6883	1	-	0.0273848	6.07082	2.22193	0.026474	0.149668	-4.71476	SCYL3
ENSG00000139626	4481	12	-	0.0515758	6.42007	2.2218	0.0264824	0.149677	-4.74027	ITGB7
ENSG00000150630	2420	4	-	-0.190759	-2.13454	-2.22164	0.0264935	0.149701	-3.54205	VEGFC
ENSG00000100297	7338	22	+	-0.0435477	5.16163	-2.22084	0.0265477	0.149962	-4.63167	MCM5
ENSG00000120696	4734	13	-	-0.0481894	5.69904	-2.22076	0.0265532	0.149962	-4.68509	KBTBD7
ENSG00000233673	2489	2	+	0.158187	-0.107199	2.22063	0.0265624	0.149975	-3.7148	ANAPC1P1
ENSG00000239713	5437	22	+	-0.0569742	5.8194	-2.22034	0.0265816	0.150045	-4.69662	APOBEC3G
ENSG00000182325	3196	8	-	-0.0735783	2.15438	-2.21996	0.0266076	0.150106	-4.13501	FBXL6
ENSG00000185651	3838	22	+	-0.030731	5.48892	-2.21989	0.0266124	0.150106	-4.66855	UBE2L3
ENSG00000236463	430	13	-	0.174349	-1.54563	2.21988	0.0266129	0.150106	-3.5827	LINC00427
ENSG00000179912	4026	12	-	0.0664713	4.62679	2.21967	0.0266275	0.15015	-4.57405	R3HDM2
ENSG00000111252	5682	12	+	-0.0389714	6.70014	-2.2194	0.0266456	0.1502	-4.76291	SH2B3
ENSG00000183032	3703	14	-	-0.221042	-1.75296	-2.21934	0.02665	0.1502	-3.57059	SLC25A21
ENSG00000163938	3196	3	+	0.0648888	4.91421	2.2191	0.0266665	0.150228	-4.61002	GNL3
ENSG00000006555	6055	1	-	-0.0577006	3.25486	-2.21907	0.0266685	0.150228	-4.34161	TTC22
ENSG00000188558	6197	1	+	0.182972	-2.37102	2.21882	0.0266855	0.150285	-3.53975	OR2G6
ENSG00000173171	3278	1	+	-0.0473017	4.95137	-2.21861	0.0266997	0.150299	-4.60874	MTX1
ENSG00000181751	3568	5	+	-0.0642701	3.00485	-2.21858	0.0267017	0.150299	-4.29421	C5orf30
ENSG00000283529	3951	20	+	-0.189497	-1.33603	-2.21831	0.0267199	0.150351	-3.59376	AL035685.1
ENSG00000118363	2982	11	+	0.0486935	4.32327	2.21825	0.0267244	0.150351	-4.52754	SPCS2
ENSG00000177138	6843	X	-	0.182472	-2.18623	2.21806	0.0267372	0.150384	-3.54712	FAM9B
ENSG00000223705	4431	7	+	0.0646293	3.31233	2.21778	0.0267561	0.150452	-4.36157	NSUN5P1
ENSG00000183722	4564	13	-	-0.188392	-1.62783	-2.21719	0.0267966	0.150616	-3.57655	LHFPL6
ENSG00000183726	3410	1	+	-0.0316974	6.70777	-2.2171	0.0268027	0.150616	-4.76842	TMEM50A
ENSG00000204778	655	9	-	0.168695	-0.0147939	2.21706	0.0268058	0.150616	-3.73464	CBWD4P
ENSG00000258315	1465	17	+	-0.088991	0.659516	-2.21671	0.0268298	0.150684	-3.82699	C17orf49
ENSG00000211683	738	22	-	-0.183001	-1.21176	-2.21668	0.0268316	0.150684	-3.60702	AP000346.1
ENSG00000125962	4242	X	+	0.0411286	3.97077	2.21602	0.0268774	0.150903	-4.48202	ARMCX5
ENSG00000136824	6468	9	+	-0.0564724	4.5118	-2.21578	0.0268934	0.150954	-4.56301	SMC2
ENSG00000250654	1390	12	-	-0.121687	-0.0879745	-2.21489	0.0269548	0.15126	-3.72727	AC023794.3
ENSG00000115866	4014	2	-	0.0408212	5.87715	2.21478	0.0269621	0.151263	-4.71507	DARS
ENSG00000140262	9446	15	+	0.0234203	6.58495	2.21462	0.0269735	0.151286	-4.76754	TCF12
ENSG00000246145	4366	8	-	0.1071	1.15927	2.21445	0.0269852	0.151286	-3.93172	RRS1-AS1
ENSG00000241220	634	3	+	-0.175584	-2.25614	-2.21442	0.026987	0.151286	-3.54995	AC078788.1
ENSG00000162616	3705	1	+	-0.0688014	3.06788	-2.21404	0.0270132	0.151362	-4.32218	DNAJB4
ENSG00000269514	6938	12	+	0.0657674	3.92834	2.21403	0.0270143	0.151362	-4.47954	AC024257.3
ENSG00000184613	6424	12	-	0.0827291	6.43176	2.21376	0.0270331	0.151429	-4.76146	NELL2
ENSG00000100462	3467	14	-	0.0485292	4.76002	2.21282	0.0270973	0.151739	-4.60381	PRMT5
ENSG00000073849	9151	3	+	0.0345241	7.46629	2.21275	0.0271021	0.151739	-4.8249	ST6GAL1
ENSG00000279913	559	4	+	0.0824042	2.14065	2.21204	0.0271515	0.151964	-4.13003	AP001962.1
ENSG00000229931	698	6	+	0.148618	-1.02594	2.21197	0.0271562	0.151964	-3.63915	AL137003.1
ENSG00000275438	541	16	-	0.156819	-2.3355	2.21173	0.0271729	0.152019	-3.55701	AL031008.1
ENSG00000186940	456	9	+	-0.110899	-2.83615	-2.21154	0.0271859	0.152053	-3.5672	CHCHD2P9
ENSG00000141505	3748	17	-	0.0828071	2.09455	2.21122	0.0272084	0.152141	-4.13448	ASGR1
ENSG00000179715	2618	12	+	0.0573927	4.08799	2.21102	0.0272222	0.152179	-4.51744	PCED1B
ENSG00000213614	11994	15	-	0.0275885	6.18248	2.21083	0.0272355	0.152215	-4.74768	HEXA
ENSG00000221823	2901	2	-	-0.0750463	6.54432	-2.21023	0.0272775	0.152411	-4.77337	PPP3R1
ENSG00000136273	4103	7	-	0.034736	4.86495	2.20957	0.0273233	0.152628	-4.62647	HUS1
ENSG00000173262	5575	12	-	-0.257835	0.669585	-2.20878	0.0273795	0.15284	-3.8465	SLC2A14
ENSG00000275638	466	15	-	0.0729695	1.8055	2.20866	0.0273867	0.15284	-4.07391	AC011939.3
ENSG00000168769	16474	4	+	0.0379406	9.16209	2.20863	0.0273888	0.15284	-4.91549	TET2
ENSG00000203880	5997	20	+	-0.0309313	6.72801	-2.20862	0.0273891	0.15284	-4.78914	PCMTD2
ENSG00000260329	1469	12	-	0.151201	-0.522682	2.20807	0.0274281	0.152989	-3.69423	AC007541.1
ENSG00000273002	2157	1	+	0.0794258	1.33506	2.20796	0.0274358	0.152989	-3.97351	AL355388.2
ENSG00000086065	2390	9	+	0.0804119	4.61319	2.20795	0.0274365	0.152989	-4.59668	CHMP5
ENSG00000110172	10655	11	-	0.0411874	6.35271	2.2074	0.0274748	0.153161	-4.76675	CHORDC1
ENSG00000138138	5067	10	-	0.0441426	5.71967	2.2073	0.0274814	0.153161	-4.71812	ATAD1
ENSG00000072952	7700	11	-	-0.069554	6.21608	-2.20691	0.0275092	0.153272	-4.75399	MRVI1
ENSG00000173276	8062	21	-	0.0315066	5.03338	2.20682	0.0275152	0.153272	-4.65114	ZBTB21
ENSG00000253364	548	14	-	0.19224	-1.98542	2.20665	0.0275272	0.1533	-3.58953	AL928742.1
ENSG00000211972	427	14	-	0.190124	-2.03025	2.20618	0.0275601	0.153445	-3.58559	IGHV3-66
ENSG00000143164	6306	1	+	-0.0591389	6.16053	-2.20592	0.0275783	0.153493	-4.75645	DCAF6
ENSG00000250820	568	5	-	0.162456	-0.62441	2.20586	0.0275827	0.153493	-3.68161	AC138965.2
ENSG00000120156	4805	9	+	-0.21542	0.513214	-2.20569	0.027595	0.153498	-3.83141	TEK
ENSG00000140092	4973	14	-	0.109158	2.17934	2.20543	0.0276127	0.153498	-4.17318	FBLN5
ENSG00000162174	4586	11	+	-0.0630485	2.95993	-2.20538	0.0276161	0.153498	-4.30985	ASRGL1
ENSG00000086758	17380	X	-	0.0556005	7.75205	2.20536	0.0276182	0.153498	-4.85534	HUWE1
ENSG00000136111	7977	13	-	0.0639976	6.42421	2.20535	0.0276184	0.153498	-4.77765	TBC1D4
ENSG00000127837	3140	2	-	-0.0465657	5.03848	-2.20508	0.0276373	0.153546	-4.65082	AAMP
ENSG00000130529	6604	19	+	-0.168295	-0.865127	-2.20496	0.0276457	0.153546	-3.66167	TRPM4
ENSG00000157764	23432	7	-	0.0380409	7.20312	2.20493	0.0276481	0.153546	-4.82566	BRAF
ENSG00000285725	1033	7	-	0.0541599	2.87499	2.20417	0.0277018	0.153806	-4.30899	AC004967.2
ENSG00000279342	3579	11	-	0.0517446	3.45321	2.20369	0.0277351	0.153918	-4.42143	AP000866.6
ENSG00000249353	830	5	-	0.136395	3.7966	2.2036	0.0277427	0.153918	-4.52551	NPM1P27
ENSG00000110025	2978	11	+	-0.0819886	1.06893	-2.20358	0.0277431	0.153918	-3.92694	SNX15
ENSG00000091157	15167	18	+	0.027215	6.97621	2.20334	0.0277599	0.153973	-4.81629	WDR7
ENSG00000205837	2202	2	-	0.208068	-2.16926	2.20323	0.0277682	0.15398	-3.58223	LINC00487
ENSG00000254986	3741	11	+	-0.052577	3.77772	-2.2029	0.0277913	0.15405	-4.47261	DPP3
ENSG00000250767	206	5	-	-0.175403	-1.90676	-2.20285	0.0277948	0.15405	-3.59004	AC139783.1
ENSG00000064490	2503	19	+	-0.0597448	4.15618	-2.20273	0.0278034	0.154059	-4.53607	RFXANK
ENSG00000129925	4224	16	-	-0.0638335	4.36071	-2.20243	0.0278243	0.154106	-4.56619	TMEM8A
ENSG00000130813	4341	19	+	0.047506	4.56989	2.20241	0.0278258	0.154106	-4.60155	C19orf66
ENSG00000118454	4595	1	-	0.0390484	4.89182	2.20217	0.0278428	0.154107	-4.64631	ANKRD13C
ENSG00000158552	3396	2	+	-0.0416832	4.35726	-2.20209	0.0278482	0.154107	-4.56915	ZFAND2B
ENSG00000163001	3505	2	+	0.0632972	3.37785	2.20208	0.0278491	0.154107	-4.41468	CFAP36
ENSG00000253305	4601	5	+	-0.149123	0.79094	-2.20201	0.027854	0.154107	-3.87233	PCDHGB6
ENSG00000282608	2203	1	-	0.0866475	2.03674	2.20167	0.0278784	0.154203	-4.14567	ADORA3
ENSG00000126067	4843	1	-	-0.0300337	5.06362	-2.20143	0.0278951	0.154257	-4.66645	PSMB2
ENSG00000079134	8102	18	-	0.0394606	5.57416	2.20119	0.0279121	0.154312	-4.71694	THOC1
ENSG00000124177	14126	20	-	0.030488	7.30907	2.20097	0.0279277	0.154359	-4.84071	CHD6
ENSG00000075035	6557	12	+	0.176199	-2.34488	2.20054	0.0279584	0.15449	-3.57565	WSCD2
ENSG00000281649	6483	9	+	0.0339421	6.64225	2.2003	0.0279758	0.154548	-4.80254	EBLN3P
ENSG00000259600	1481	15	+	0.101925	3.41969	2.20014	0.0279875	0.154573	-4.41921	AC066616.2
ENSG00000124120	7044	20	+	-0.0387242	5.30243	-2.19994	0.0280015	0.154612	-4.69543	TTPAL
ENSG00000161298	11318	19	+	0.0524002	3.49836	2.19982	0.0280099	0.15462	-4.44172	ZNF382
ENSG00000104312	3117	8	+	-0.0398737	4.86204	-2.19928	0.0280484	0.154793	-4.64355	RIPK2
ENSG00000055917	6978	2	-	0.0222644	8.33572	2.19914	0.0280581	0.154808	-4.89814	PUM2
ENSG00000164244	9064	5	+	0.0335953	5.37527	2.19899	0.0280686	0.154827	-4.70435	PRRC1
ENSG00000213613	523	10	+	0.059281	3.79875	2.19861	0.0280958	0.154939	-4.48795	RPL11P3
ENSG00000125384	2473	14	+	0.043938	5.57042	2.1984	0.0281111	0.154984	-4.72426	PTGER2
ENSG00000171700	2028	20	-	-0.0451594	5.98237	-2.19778	0.028155	0.155175	-4.75601	RGS19
ENSG00000167780	2044	12	+	0.180385	-2.02548	2.19771	0.0281598	0.155175	-3.59998	SOAT2
ENSG00000269713	9046	1	-	0.0606557	3.70408	2.19752	0.028174	0.155214	-4.47446	NBPF9
ENSG00000280198	483	17	-	0.102204	0.279789	2.19729	0.0281901	0.155264	-3.80737	AC087163.3
ENSG00000180573	1668	6	+	-0.0478394	7.88009	-2.19685	0.0282214	0.155331	-4.87893	HIST1H2AC
ENSG00000111707	5731	12	+	-0.0293979	6.60042	-2.19683	0.0282231	0.155331	-4.80578	SUDS3
ENSG00000169994	8800	2	+	-0.111468	1.92505	-2.19683	0.0282233	0.155331	-4.12363	MYO7B
ENSG00000102393	2275	X	-	-0.0491145	4.35007	-2.19604	0.0282796	0.155601	-4.57951	GLA
ENSG00000223685	1183	13	-	0.171111	-2.14895	2.19586	0.0282927	0.155634	-3.59678	LINC00571
ENSG00000148926	2718	11	+	0.0890503	4.66518	2.19514	0.0283447	0.155882	-4.62767	ADM
ENSG00000158195	5676	1	-	-0.0726233	6.93936	-2.195	0.0283553	0.155901	-4.83197	WASF2
ENSG00000105700	4112	19	+	-0.0373173	4.7749	-2.1945	0.0283903	0.156055	-4.64513	KXD1
ENSG00000170296	1575	17	-	-0.0482042	5.23948	-2.19438	0.028399	0.156063	-4.69778	GABARAP
ENSG00000259319	4059	14	-	-0.120413	0.0931446	-2.19415	0.0284156	0.156116	-3.7845	AF111167.2
ENSG00000272948	714	21	+	0.1608	-1.36726	2.1939	0.028434	0.156122	-3.64898	AP001412.1
ENSG00000163872	10212	3	+	0.0281988	6.12291	2.19386	0.0284364	0.156122	-4.78073	YEATS2
ENSG00000178425	7309	6	+	0.0409511	4.77644	2.19384	0.0284381	0.156122	-4.64923	NT5DC1
ENSG00000159131	7751	21	-	0.0249841	5.71279	2.1933	0.0284772	0.156298	-4.74875	GART
ENSG00000112763	3787	6	+	0.0350296	6.27682	2.19314	0.0284887	0.156322	-4.79322	BTN2A1
ENSG00000115840	5169	2	-	0.0284347	4.90723	2.19262	0.028526	0.156432	-4.66738	SLC25A12
ENSG00000154262	14151	17	-	-0.138239	1.11653	-2.19256	0.0285304	0.156432	-3.96181	ABCA6
ENSG00000211848	62	14	+	0.0880509	1.11106	2.1925	0.0285347	0.156432	-3.97489	TRAJ41
ENSG00000105835	9049	7	-	0.0582798	10.8771	2.19245	0.0285393	0.156432	-5.02104	NAMPT
ENSG00000188295	1980	1	-	-0.0590404	3.41403	-2.19237	0.0285442	0.156432	-4.43614	ZNF669
ENSG00000156265	4497	21	+	-0.095061	5.15335	-2.19228	0.0285516	0.156433	-4.69423	MAP3K7CL
ENSG00000179085	622	1	-	-0.119502	0.239124	-2.19215	0.0285601	0.156441	-3.85502	DPM3
ENSG00000244754	16794	13	-	0.0407845	8.50171	2.19087	0.0286525	0.156908	-4.92422	N4BP2L2
ENSG00000088448	4563	13	-	0.0326375	7.4327	2.19021	0.0287009	0.157073	-4.87102	ANKRD10
ENSG00000227896	3058	10	+	0.0830733	1.06033	2.19017	0.0287036	0.157073	-3.96478	AL731569.1
ENSG00000127252	1169	3	+	-0.198807	-1.48933	-2.19017	0.0287039	0.157073	-3.64381	HRASLS
ENSG00000129538	1506	14	-	0.214359	-1.7212	2.18977	0.0287326	0.157191	-3.63649	RNASE1
ENSG00000164604	7396	7	-	-0.198185	-1.96763	-2.18893	0.0287938	0.157486	-3.61811	GPR85
ENSG00000224940	3683	7	-	-0.171229	-2.30056	-2.18876	0.0288066	0.157517	-3.60096	PRRT4
ENSG00000112378	4290	6	-	0.113824	1.1697	2.18829	0.0288408	0.157665	-3.99723	PERP
ENSG00000214465	1216	2	+	0.12919	-0.40915	2.18799	0.0288628	0.157746	-3.77102	SMARCE1P6
ENSG00000137501	11258	11	-	-0.077331	6.53194	-2.18776	0.0288799	0.157765	-4.8205	SYTL2
ENSG00000211883	62	14	+	0.0669484	2.47828	2.18763	0.0288887	0.157765	-4.26887	TRAJ6
ENSG00000160321	6867	19	-	0.15267	2.22795	2.18762	0.0288905	0.157765	-4.23545	ZNF208
ENSG00000167315	4687	18	-	-0.0480513	4.79496	-2.18755	0.028895	0.157765	-4.66223	ACAA2
ENSG00000243273	565	3	+	0.188862	-1.18597	2.18691	0.0289414	0.15798	-3.67708	AC020636.1
ENSG00000174348	4900	1	+	-0.186075	-1.06607	-2.18658	0.0289653	0.158042	-3.68193	PODN
ENSG00000226822	3711	1	+	0.105437	2.867	2.18656	0.0289672	0.158042	-4.33786	AL390036.1
ENSG00000137842	4781	15	+	0.037111	4.72138	2.18629	0.0289871	0.158112	-4.65742	TMEM62
ENSG00000047634	5497	X	+	-0.0821694	3.39218	-2.18614	0.0289976	0.15813	-4.44778	SCML1
ENSG00000231503	346	12	-	-0.116935	-0.330881	-2.18504	0.0290786	0.158508	-3.75655	PTMAP4
ENSG00000187753	2928	9	-	-0.115994	0.268371	-2.185	0.0290814	0.158508	-3.83179	C9orf153
ENSG00000231729	394	X	-	-0.167252	-1.38708	-2.18477	0.0290988	0.158564	-3.65809	ARHGEF9-IT1
ENSG00000142192	6316	21	-	-0.057825	6.20854	-2.18423	0.0291381	0.158739	-4.80551	APP
ENSG00000132205	6435	18	+	0.0453639	6.4172	2.18389	0.0291636	0.158838	-4.82188	EMILIN2
ENSG00000225528	1322	22	+	-0.0703788	2.91171	-2.18378	0.0291716	0.158842	-4.35144	Z82206.1
ENSG00000108559	5294	17	-	0.0364929	5.14248	2.18357	0.0291868	0.158875	-4.71735	NUP88
ENSG00000168175	6988	14	+	0.041146	5.69294	2.1835	0.0291921	0.158875	-4.76889	MAPK1IP1L
ENSG00000259539	554	15	-	0.140815	-0.578533	2.18319	0.0292146	0.158958	-3.73435	AC051619.6
ENSG00000268061	1894	19	+	-0.117479	-0.00966343	-2.18229	0.0292811	0.159281	-3.801	NAPA-AS1
ENSG00000126822	11910	14	+	-0.0607644	7.64072	-2.1816	0.0293326	0.159486	-4.89825	PLEKHG3
ENSG00000084774	8422	2	+	0.0570389	4.08805	2.18159	0.0293332	0.159486	-4.57853	CAD
ENSG00000234456	11625	7	+	-0.17073	0.848046	-2.18146	0.0293428	0.159499	-3.95568	MAGI2-AS3
ENSG00000207525	101	16	-	0.156162	-1.24286	2.18104	0.029374	0.159629	-3.67815	RF00019
ENSG00000180957	5129	22	-	0.0494371	4.74346	2.18065	0.0294026	0.159705	-4.67455	PITPNB
ENSG00000135316	7862	6	-	0.0342261	7.07469	2.18065	0.0294026	0.159705	-4.87155	SYNCRIP
ENSG00000125122	2807	16	-	-0.0936512	0.736113	-2.18036	0.0294246	0.159785	-3.94132	LRRC29
ENSG00000167508	4717	16	-	-0.0737416	2.57794	-2.17975	0.0294696	0.15999	-4.30949	MVD
ENSG00000116406	7804	1	-	0.027037	7.37894	2.17889	0.0295337	0.160299	-4.89163	EDEM3
ENSG00000239819	534	2	+	0.192349	-1.75863	2.1785	0.0295624	0.160337	-3.65519	IGKV1D-8
ENSG00000227403	2377	2	+	0.0958332	2.34193	2.17849	0.0295633	0.160337	-4.26655	LINC01806
ENSG00000085982	9352	2	-	0.0488921	4.32323	2.17846	0.0295655	0.160337	-4.61879	USP40
ENSG00000106789	5717	9	-	0.0532977	3.95294	2.17841	0.0295699	0.160337	-4.56114	CORO2A
ENSG00000104946	4689	19	+	-0.0545116	4.00503	-2.17818	0.0295866	0.160388	-4.5661	TBC1D17
ENSG00000113368	3633	5	+	0.0530686	6.17101	2.17796	0.0296027	0.160419	-4.81644	LMNB1
ENSG00000187446	3950	15	+	-0.0519265	5.77475	-2.17791	0.0296069	0.160419	-4.78551	CHP1
ENSG00000129474	5929	14	-	0.138893	-0.523327	2.17769	0.0296236	0.16047	-3.75108	AJUBA
ENSG00000162521	9470	1	+	0.0246629	6.99139	2.17739	0.0296454	0.160549	-4.87386	RBBP4
ENSG00000089234	4686	12	-	-0.0251832	5.74085	-2.17684	0.0296867	0.160677	-4.78489	BRAP
ENSG00000207417	107	8	+	0.169093	-2.23817	2.17681	0.0296891	0.160677	-3.6279	RF00019
ENSG00000279377	2822	19	-	0.175486	0.959457	2.17679	0.0296909	0.160677	-4.00885	AC003973.3
ENSG00000104870	4173	19	+	-0.0600379	6.72059	-2.17653	0.02971	0.160702	-4.8538	FCGRT
ENSG00000256612	4064	19	+	0.1855	-2.32544	2.17653	0.0297102	0.160702	-3.62373	CYP2B7P
ENSG00000088179	12486	2	+	-0.0433276	7.92002	-2.17641	0.0297193	0.160712	-4.92608	PTPN4
ENSG00000198932	6340	X	+	0.0594427	5.44132	2.17631	0.0297266	0.160712	-4.75983	GPRASP1
ENSG00000086548	2880	19	+	-0.231152	0.72866	-2.17606	0.0297458	0.160776	-3.93467	CEACAM6
ENSG00000109743	2929	4	+	0.0436548	6.3221	2.17588	0.0297589	0.160807	-4.83041	BST1
ENSG00000128524	789	7	+	-0.0549127	3.29562	-2.17542	0.0297931	0.160953	-4.44403	ATP6V1F
ENSG00000227034	257	1	+	0.180255	-1.23003	2.17515	0.0298138	0.161025	-3.85704	AL445433.1
ENSG00000219023	392	6	+	0.232236	0.0254016	2.17487	0.0298352	0.161101	-4.09728	AL033519.2
ENSG00000233554	843	9	+	-0.166121	-1.06559	-2.17432	0.0298758	0.161281	-3.70133	B4GALT1-AS1
ENSG00000099246	6223	10	+	0.0391346	6.64115	2.17397	0.0299018	0.161382	-4.85804	RAB18
ENSG00000196476	1730	20	-	0.146779	-0.614757	2.17301	0.0299747	0.161685	-3.74775	C20orf96
ENSG00000174953	10562	3	-	0.0326054	6.664	2.17298	0.0299765	0.161685	-4.86275	DHX36
ENSG00000144867	4068	3	+	0.0371286	4.9739	2.17286	0.029986	0.161685	-4.71856	SRPRB
ENSG00000132485	4993	1	-	0.0518432	6.87596	2.17284	0.0299873	0.161685	-4.87626	ZRANB2
ENSG00000135372	5242	11	+	0.0338557	5.29975	2.17242	0.0300189	0.161815	-4.75621	NAT10
ENSG00000263142	3990	17	+	0.316409	1.0815	2.17218	0.030038	0.161861	-4.02619	LRRC37A17P
ENSG00000227507	1535	6	-	0.0687937	6.46319	2.17207	0.0300463	0.161861	-4.85056	LTB
ENSG00000249988	649	4	+	-0.210262	-1.60254	-2.17202	0.0300493	0.161861	-3.67163	AC092546.1
ENSG00000120800	10024	12	+	0.0358735	5.58992	2.17189	0.0300593	0.161868	-4.78375	UTP20
ENSG00000285043	1712	16	+	-0.163113	-2.11599	-2.17181	0.0300653	0.161868	-3.64399	AC093512.2
ENSG00000196663	9280	14	+	0.0616128	7.01356	2.17086	0.0301376	0.162217	-4.8877	TECPR2
ENSG00000240440	195	2	-	-0.173668	-2.16685	-2.17015	0.0301913	0.162466	-3.64085	AC007879.4
ENSG00000255441	1005	19	+	-0.159568	-0.303416	-2.16953	0.0302381	0.162679	-3.78864	AC008750.2
ENSG00000270550	431	14	-	0.171383	1.32944	2.16922	0.0302626	0.16277	-4.07678	IGHV3-30
ENSG00000171132	9908	2	+	0.0601196	4.61427	2.16898	0.03028	0.162794	-4.68183	PRKCE
ENSG00000128944	3654	15	+	-0.0502872	3.35511	-2.16895	0.0302818	0.162794	-4.46778	KNSTRN
ENSG00000173200	5507	3	+	0.0586015	6.33332	2.16879	0.0302945	0.162797	-4.85069	PARP15
ENSG00000173214	5958	6	+	0.0349096	5.17722	2.16843	0.0303216	0.162797	-4.75154	MFSD4B
ENSG00000152409	9042	5	+	0.0399434	5.2408	2.16843	0.0303218	0.162797	-4.75789	JMY
ENSG00000170322	6335	11	-	0.0402316	5.23194	2.16839	0.0303248	0.162797	-4.75737	NFRKB
ENSG00000204946	4741	7	+	0.0365475	4.54801	2.16838	0.030326	0.162797	-4.67401	ZNF783
ENSG00000285752	2574	1	-	-0.165589	-2.26281	-2.16837	0.0303266	0.162797	-3.64222	AL031281.3
ENSG00000068394	1742	X	-	-0.043583	4.01077	-2.16825	0.0303357	0.162806	-4.58767	GPKOW
ENSG00000177479	8017	3	+	-0.0239724	6.70909	-2.16728	0.0304094	0.163124	-4.87741	ARIH2
ENSG00000211892	2740	14	-	0.224151	-0.125638	2.16728	0.0304097	0.163124	-3.84927	IGHG4
ENSG00000234171	1218	2	+	0.0934719	0.777312	2.167	0.0304309	0.163198	-3.95674	RNASEH1-AS1
ENSG00000214688	4933	10	-	0.101448	2.14255	2.16688	0.0304402	0.163208	-4.23046	C10orf105
ENSG00000121542	4208	3	+	0.0356436	4.32323	2.166	0.0305073	0.163528	-4.64643	SEC22A
ENSG00000248932	2120	3	+	0.0687573	1.60028	2.16541	0.0305523	0.163729	-4.11355	AC097103.2
ENSG00000226758	762	1	+	0.138116	0.876641	2.16525	0.0305646	0.163755	-3.97376	DISC1-IT1
ENSG00000109113	3325	17	-	0.0701271	2.91415	2.16507	0.0305784	0.163789	-4.39262	RAB34
ENSG00000111605	8082	12	+	0.0486004	6.67689	2.16481	0.0305988	0.163858	-4.88132	CPSF6
ENSG00000172554	4469	2	+	0.171025	-0.0770199	2.16462	0.0306131	0.16389	-3.83491	SNTG2
ENSG00000130159	2362	19	-	-0.0810827	3.31318	-2.16454	0.0306195	0.16389	-4.47957	ECSIT
ENSG00000278771	299	14	-	-0.152571	6.61189	-2.1642	0.030647	0.163997	-4.85952	RN7SL3
ENSG00000100030	11336	22	-	-0.0242726	9.2632	-2.16389	0.0306695	0.164074	-5.01666	MAPK1
ENSG00000219626	4288	2	+	-0.0369085	4.27676	-2.16374	0.0306809	0.164074	-4.64135	FAM228B
ENSG00000149591	3917	11	+	-0.122164	3.12577	-2.16371	0.0306837	0.164074	-4.43003	TAGLN
ENSG00000259419	875	15	+	0.155285	-2.13881	2.16356	0.0306951	0.164095	-3.67821	HNRNPCP3
ENSG00000277856	294	KI270726.1	+	0.198972	-1.41264	2.16328	0.0307161	0.164167	-3.71464	AC233755.2
ENSG00000228606	821	1	+	0.130593	-0.344029	2.16284	0.0307502	0.16431	-3.80014	AL139011.1
ENSG00000241081	374	14	-	0.201038	-0.260117	2.16255	0.0307739	0.164396	-4.12313	RPL22P2
ENSG00000138081	7074	2	-	0.0338901	6.86988	2.16224	0.0307963	0.164466	-4.89865	FBXO11
ENSG00000115138	1538	2	-	-0.16629	-1.09392	-2.16217	0.0308018	0.164466	-3.75442	POMC
ENSG00000183323	7697	5	-	-0.0480041	5.60538	-2.16169	0.0308389	0.164624	-4.80275	CCDC125
ENSG00000110047	7101	11	-	-0.054312	6.59043	-2.16124	0.0308742	0.164772	-4.88043	EHD1
ENSG00000130724	2129	19	-	-0.0541988	5.71204	-2.16085	0.0309044	0.164861	-4.81554	CHMP2A
ENSG00000143862	1975	1	-	-0.0485886	3.6901	-2.16083	0.0309059	0.164861	-4.54548	ARL8A
ENSG00000188761	7709	1	-	-0.0906372	1.54561	-2.16067	0.0309182	0.164887	-4.11226	BCL2L15
ENSG00000233030	3543	1	-	0.13208	1.05845	2.16034	0.030944	0.164963	-4.03053	AC243772.2
ENSG00000277586	4329	8	-	0.156965	1.81449	2.1603	0.0309474	0.164963	-4.17918	NEFL
ENSG00000226360	652	3	-	0.223687	1.93381	2.16002	0.0309699	0.165043	-4.49695	RPL10AP6
ENSG00000263266	585	17	+	0.277785	0.895869	2.15975	0.0309907	0.165094	-4.39383	RPS7P1
ENSG00000130558	6123	9	+	0.183447	0.467904	2.15962	0.0309994	0.165094	-3.91667	OLFM1
ENSG00000175489	2415	19	-	-0.0630787	6.22613	-2.15959	0.0310019	0.165094	-4.85609	LRRC25
ENSG00000167645	3193	19	-	-0.0698365	2.72553	-2.15938	0.0310179	0.165139	-4.37159	YIF1B
ENSG00000279670	1670	9	+	0.086108	1.65551	2.15913	0.0310373	0.165177	-4.1577	AL359922.3
ENSG00000243960	188	1	-	0.091894	0.629328	2.15905	0.031044	0.165177	-3.94957	AL390195.1
ENSG00000172927	3760	11	+	-0.198645	-1.19073	-2.15897	0.0310502	0.165177	-3.7273	MYEOV
ENSG00000115216	5329	2	+	-0.028254	5.80214	-2.15891	0.0310551	0.165177	-4.82998	NRBP1
ENSG00000091106	3624	2	-	-0.0448441	6.1738	-2.15877	0.0310657	0.165194	-4.85639	NLRC4
ENSG00000243049	342	17	-	-0.163294	-2.30864	-2.15818	0.0311113	0.165396	-3.66798	RN7SL33P
ENSG00000135045	2327	9	-	-0.0868742	2.58265	-2.15803	0.0311234	0.165408	-4.33859	C9orf40
ENSG00000215529	4536	20	+	-0.0950749	1.0598	-2.1579	0.0311335	0.165408	-4.01722	EFCAB8
ENSG00000229236	1726	Y	-	0.0856544	-0.576786	2.15776	0.0311442	0.165408	-4.01865	TTTY10
ENSG00000141646	12156	18	+	0.0247745	7.11675	2.15767	0.0311516	0.165408	-4.92294	SMAD4
ENSG00000187815	3248	1	+	-0.0536754	2.85795	-2.1575	0.0311649	0.165408	-4.40032	ZFP69
ENSG00000136997	3001	8	+	0.0525756	4.91943	2.15741	0.0311712	0.165408	-4.74764	MYC
ENSG00000110002	6403	11	+	-0.0495332	3.66491	-2.15732	0.0311789	0.165408	-4.55231	VWA5A
ENSG00000089157	4001	12	-	0.0806805	8.35427	2.1573	0.0311811	0.165408	-4.98939	RPLP0
ENSG00000110092	4830	11	+	-0.148128	-0.298918	-2.15729	0.0311811	0.165408	-3.81549	CCND1
ENSG00000159348	4504	1	-	-0.0427645	5.06789	-2.15677	0.0312214	0.165582	-4.76128	CYB5R1
ENSG00000126391	4091	11	+	-0.0533518	4.82333	-2.15615	0.0312703	0.165801	-4.72926	FRMD8
ENSG00000060339	6002	10	+	0.0243817	6.54992	2.15562	0.0313117	0.165981	-4.89222	CCAR1
ENSG00000164483	6223	6	-	-0.0650793	5.95986	-2.1553	0.0313369	0.16605	-4.84784	SAMD3
ENSG00000251634	2851	5	-	0.124425	1.65083	2.15526	0.0313399	0.16605	-4.15451	AC145138.1
ENSG00000272791	935	10	+	-0.165656	-1.53586	-2.1551	0.0313519	0.166074	-3.71135	AC073389.3
ENSG00000139687	6452	13	+	0.0345897	6.59121	2.15496	0.031363	0.166093	-4.89608	RB1
ENSG00000135365	11190	11	-	0.0490439	6.85701	2.15452	0.0313979	0.166237	-4.9141	PHF21A
ENSG00000196684	3191	19	+	0.0592296	6.16647	2.15394	0.0314436	0.166439	-4.86844	HSH2D
ENSG00000123143	4606	19	+	-0.056962	5.16624	-2.15339	0.031487	0.166629	-4.77152	PKN1
ENSG00000255221	1208	11	-	0.122798	2.208	2.15274	0.0315382	0.166832	-4.28109	CARD17
ENSG00000069869	9122	15	-	-0.0617742	3.89507	-2.15271	0.0315405	0.166832	-4.60586	NEDD4
ENSG00000173992	2474	11	+	-0.0688784	4.28249	-2.15252	0.0315553	0.16687	-4.66384	CCS
ENSG00000197283	9103	6	+	0.0890207	2.16906	2.15201	0.0315956	0.167043	-4.2761	SYNGAP1
ENSG00000196659	4017	2	-	-0.0691972	2.68395	-2.15191	0.0316031	0.167043	-4.37413	TTC30B
ENSG00000115271	3664	2	+	0.0481906	8.85678	2.15114	0.0316645	0.167327	-5.02511	GCA
ENSG00000255363	1463	11	-	-0.171147	-2.01657	-2.1509	0.0316828	0.167359	-3.68808	AP001189.5
ENSG00000162772	4040	1	+	-0.147452	0.306131	-2.15087	0.0316857	0.167359	-3.90611	ATF3
ENSG00000212588	122	4	+	0.111969	0.706203	2.15004	0.0317511	0.167632	-3.99958	SNORA26
ENSG00000127922	11490	7	-	0.0449862	4.36445	2.15002	0.0317526	0.167632	-4.68629	SEM1
ENSG00000129003	19703	15	-	0.0425747	9.61553	2.14991	0.0317614	0.167638	-5.06331	VPS13C
ENSG00000126003	5705	20	-	-0.0676029	4.29321	-2.14944	0.0317988	0.167795	-4.67583	PLAGL2
ENSG00000138794	1943	4	-	0.048167	3.23726	2.14922	0.0318162	0.167847	-4.49778	CASP6
ENSG00000004059	1574	7	+	-0.0406467	4.75144	-2.14904	0.0318304	0.167881	-4.73706	ARF5
ENSG00000255240	3698	11	-	-0.102897	1.50387	-2.14889	0.0318429	0.167907	-4.14053	AP001636.3
ENSG00000244642	295	8	+	-0.146087	1.90367	-2.14856	0.0318691	0.168005	-4.24329	RN7SL396P
ENSG00000123352	6840	12	+	0.0582099	2.34806	2.14832	0.0318878	0.168064	-4.31903	SPATS2
ENSG00000013275	2387	19	+	-0.0406041	5.30538	-2.14785	0.0319254	0.168205	-4.80535	PSMC4
ENSG00000107614	10535	10	-	0.0475264	5.43248	2.14779	0.03193	0.168205	-4.82003	TRDMT1
ENSG00000120051	3548	10	+	0.0841027	2.43704	2.14768	0.0319389	0.168212	-4.33099	CFAP58
ENSG00000167613	8071	19	-	-0.0387591	6.18631	-2.14719	0.0319776	0.168376	-4.88438	LAIR1
ENSG00000223891	2186	20	+	-0.0565896	3.84491	-2.14686	0.032004	0.168442	-4.60522	OSER1-DT
ENSG00000240012	518	3	+	-0.198049	-1.61163	-2.14684	0.0320055	0.168442	-3.71653	SLC9A9-AS1
ENSG00000177469	3828	17	-	-0.166537	-1.23834	-2.14654	0.0320299	0.168524	-3.74732	CAVIN1
ENSG00000159958	3868	22	-	0.11247	2.13108	2.14646	0.0320364	0.168524	-4.2957	TNFRSF13C
ENSG00000113319	10717	5	+	0.0606806	5.51412	2.14569	0.0320978	0.168807	-4.83507	RASGRF2
ENSG00000124172	5126	20	-	-0.0701931	6.72324	-2.14557	0.032108	0.16882	-4.92324	ATP5F1E
ENSG00000178567	8126	3	-	0.0392341	6.59337	2.14505	0.0321489	0.168995	-4.91783	EPM2AIP1
ENSG00000249309	521	4	+	0.113813	1.91442	2.14469	0.032178	0.169086	-4.23537	AC020703.1
ENSG00000072778	4865	17	+	-0.0443668	6.48183	-2.14464	0.0321816	0.169086	-4.90909	ACADVL
ENSG00000189171	1680	1	-	-0.114356	0.335551	-2.14432	0.0322075	0.169181	-3.91988	S100A13
ENSG00000242829	348	3	+	0.126661	-0.111879	2.14394	0.0322381	0.169302	-3.85931	RPS26P21
ENSG00000253304	2639	1	-	-0.168664	-2.07026	-2.14378	0.0322509	0.169329	-3.7144	TMEM200B
ENSG00000089280	10283	16	+	0.0542714	7.41074	2.14342	0.03228	0.169441	-4.97017	FUS
ENSG00000170340	2861	2	+	0.0398977	5.39416	2.14281	0.0323287	0.169656	-4.82727	B3GNT2
ENSG00000139675	1254	13	+	0.0529723	2.37876	2.14261	0.032345	0.169701	-4.34919	HNRNPA1L2
ENSG00000272909	1870	14	-	0.0843563	1.16599	2.14238	0.0323633	0.169757	-4.092	AL122035.2
ENSG00000141425	8442	18	-	0.0303901	6.01092	2.142	0.0323944	0.169858	-4.88186	RPRD1A
ENSG00000175106	4596	17	-	0.0610098	3.39138	2.14195	0.0323979	0.169858	-4.53912	TVP23C
ENSG00000243974	700	3	+	-0.154413	-2.00133	-2.14157	0.0324288	0.169979	-3.74823	VTI1BP1
ENSG00000147274	5809	X	-	0.0335325	7.58034	2.14119	0.0324596	0.1701	-4.98424	RBMX
ENSG00000136010	8507	12	-	0.171482	-1.35103	2.14076	0.0324944	0.170218	-3.75373	ALDH1L2
ENSG00000250903	13177	6	+	0.0475797	5.24432	2.14062	0.0325057	0.170218	-4.81687	GMDS-DT
ENSG00000242169	649	4	-	0.17029	-1.25404	2.14054	0.0325119	0.170218	-3.88856	AC093789.1
ENSG00000196329	3898	7	+	0.0450721	6.81128	2.14053	0.032513	0.170218	-4.94197	GIMAP5
ENSG00000272529	551	3	+	0.079899	2.5881	2.14026	0.0325347	0.170291	-4.38794	AC090948.3
ENSG00000187601	1462	X	+	0.0601201	2.97601	2.14007	0.0325505	0.170333	-4.46465	MAGEH1
ENSG00000253173	382	8	-	-0.167234	-1.90174	-2.13996	0.0325592	0.170338	-3.71938	H2AFZP2
ENSG00000230641	279	13	+	-0.175162	-2.20855	-2.13978	0.0325737	0.170374	-3.70221	USP12-AS2
ENSG00000135622	6227	2	+	0.0441094	3.40416	2.13899	0.0326375	0.170594	-4.54959	SEMA4F
ENSG00000227329	167	X	-	0.136215	-2.35332	2.13899	0.032638	0.170594	-3.71416	AL139396.1
ENSG00000108679	3584	17	-	0.10087	1.80246	2.13897	0.0326391	0.170594	-4.23645	LGALS3BP
ENSG00000248385	1277	19	-	-0.203327	-1.81854	-2.13829	0.0326945	0.170843	-3.72591	TARM1
ENSG00000255026	860	11	+	0.101765	2.39096	2.1381	0.0327102	0.170866	-4.35637	AC136475.3
ENSG00000123416	3574	12	-	-0.0430814	7.32044	-2.13805	0.0327144	0.170866	-4.9758	TUBA1B
ENSG00000112739	7859	6	+	0.0307618	7.35522	2.13774	0.0327396	0.170957	-4.97877	PRPF4B
ENSG00000280157	2249	1	+	0.0843341	1.10332	2.1372	0.0327836	0.171146	-4.08	AL359510.2
ENSG00000158769	3213	1	-	-0.0506653	5.3696	-2.13693	0.0328049	0.171217	-4.83379	F11R
ENSG00000267519	18825	19	-	-0.0641373	6.56716	-2.13645	0.0328447	0.171384	-4.93127	AC020916.1
ENSG00000185641	373	5	-	0.252434	1.92795	2.13624	0.0328626	0.171437	-4.58018	AC034236.1
ENSG00000215302	2084	15	+	-0.125371	1.73882	-2.13599	0.0328823	0.171466	-4.20367	AC127502.1
ENSG00000233822	5473	6	+	-0.0666069	3.46867	-2.13597	0.0328837	0.171466	-4.56334	HIST1H2BN
ENSG00000180316	3034	6	+	-0.0836223	2.08943	-2.13586	0.032893	0.171473	-4.27288	PNPLA1
ENSG00000120049	3397	10	-	0.0947909	1.00356	2.13574	0.0329022	0.171481	-4.06548	KCNIP2
ENSG00000166136	1324	10	-	0.0317931	4.32871	2.13559	0.0329146	0.171481	-4.71188	NDUFB8
ENSG00000146833	4797	7	-	0.0239292	5.99684	2.13555	0.032918	0.171481	-4.89659	TRIM4
ENSG00000264773	77	1	-	-0.153286	-0.768063	-2.13546	0.0329256	0.171481	-3.80383	MIR4420
ENSG00000261351	1585	15	-	0.0565003	2.24651	2.13534	0.0329354	0.171492	-4.3197	AC116913.1
ENSG00000211976	437	14	-	0.188614	-1.48849	2.13477	0.0329816	0.171634	-3.76203	IGHV3-73
ENSG00000275898	2699	12	+	0.167414	-2.32997	2.13473	0.0329847	0.171634	-3.70572	AC125603.4
ENSG00000166793	4460	11	-	-0.138639	0.430931	-2.13472	0.0329861	0.171634	-3.95688	YPEL4
ENSG00000250948	245	17	+	-0.166538	-1.62048	-2.13462	0.032994	0.171634	-3.74513	AC091180.4
ENSG00000153093	5747	2	+	0.145396	-0.17201	2.13452	0.0330025	0.171638	-3.8719	ACOXL
ENSG00000109929	5566	11	+	0.0546523	3.86118	2.1344	0.0330122	0.171648	-4.64289	SC5D
ENSG00000104976	2000	19	+	-0.093766	0.939676	-2.13395	0.033049	0.171785	-4.07806	SNAPC2
ENSG00000231584	2140	2	+	0.0750262	1.41541	2.13389	0.0330542	0.171785	-4.15016	FAHD2CP
ENSG00000243366	299	13	+	-0.155761	-2.3551	-2.13364	0.0330745	0.17185	-3.71241	RN7SL60P
ENSG00000283638	3396	X	-	-0.170467	-2.01989	-2.13352	0.0330841	0.171859	-3.72239	AC002407.1
ENSG00000241319	568	3	-	0.163029	-1.38715	2.13314	0.0331155	0.171982	-3.76419	SETP6
ENSG00000198113	4148	9	+	-0.0607843	3.1611	-2.13292	0.0331333	0.172034	-4.51794	TOR4A
ENSG00000157514	4766	X	-	-0.0569776	8.30387	-2.13274	0.0331487	0.172073	-5.03765	TSC22D3
ENSG00000104951	2227	19	-	-0.16102	-1.11989	-2.13242	0.0331744	0.172153	-3.79476	IL4I1
ENSG00000068305	6925	15	+	0.0400308	6.45681	2.13236	0.0331797	0.172153	-4.93578	MEF2A
ENSG00000182742	3116	17	-	-0.0965795	0.989016	-2.13183	0.0332236	0.17234	-4.05974	HOXB4
ENSG00000198088	1867	X	-	0.124629	0.16716	2.13165	0.0332378	0.172348	-3.94222	NUP62CL
ENSG00000176101	1183	9	+	-0.0760772	3.29079	-2.1316	0.0332422	0.172348	-4.54801	SSNA1
ENSG00000166928	3836	11	+	-0.0741678	4.47313	-2.13153	0.0332486	0.172348	-4.73222	MS4A14
ENSG00000220517	1237	6	-	0.0952921	2.65124	2.13118	0.033277	0.172455	-4.41264	ASS1P1
ENSG00000144320	9122	2	-	-0.0446908	5.77448	-2.13043	0.0333389	0.172735	-4.88665	LNPK
ENSG00000228612	2737	X	-	0.170487	-0.84182	2.13016	0.0333612	0.172782	-4.01263	HK2P1
ENSG00000211887	66	14	+	0.0917141	1.02243	2.13013	0.0333637	0.172782	-4.09246	TRAJ2
ENSG00000134330	5908	2	+	0.0325599	4.71222	2.13002	0.0333725	0.172787	-4.77752	IAH1
ENSG00000007038	1967	16	+	0.199229	-1.00151	2.12962	0.0334057	0.172918	-3.80566	PRSS21
ENSG00000152763	6704	1	-	0.095351	1.01567	2.1284	0.0335073	0.173403	-4.08899	WDR78
ENSG00000107890	7941	10	-	0.053344	4.70343	2.12826	0.0335189	0.173404	-4.77945	ANKRD26
ENSG00000237254	447	7	-	-0.164524	0.672877	-2.12821	0.0335232	0.173404	-4.03736	TRBV30
ENSG00000103056	6411	16	-	-0.0901369	2.72888	-2.12716	0.0336102	0.173813	-4.44274	SMPD3
ENSG00000138778	9444	4	-	-0.0942823	2.70036	-2.12662	0.033655	0.174004	-4.44237	CENPE
ENSG00000189079	12127	12	+	0.0330896	6.94933	2.12645	0.033669	0.174036	-4.97959	ARID2
ENSG00000198089	11835	22	+	0.0446812	5.95135	2.1263	0.0336815	0.174059	-4.91292	SFI1
ENSG00000184117	2909	22	-	0.0406155	3.64078	2.12587	0.0337177	0.174174	-4.61862	NIPSNAP1
ENSG00000072736	7136	16	+	-0.0256414	7.85206	-2.12585	0.0337196	0.174174	-5.03099	NFATC3
ENSG00000248787	632	3	-	0.161637	-1.608	2.12556	0.0337436	0.174233	-3.76583	AC092903.2
ENSG00000267769	510	19	+	-0.190488	-0.822594	-2.12552	0.0337469	0.174233	-3.83306	AC011498.6
ENSG00000274979	5309	12	-	0.0990748	2.12245	2.12533	0.0337631	0.174258	-4.32027	AC020656.2
ENSG00000234072	3412	2	+	0.0707236	1.40466	2.12527	0.0337675	0.174258	-4.1605	AC074117.1
ENSG00000273245	531	2	-	0.0925484	1.2045	2.12508	0.0337835	0.1743	-4.12638	AC092653.1
ENSG00000177565	11603	3	-	0.0341472	8.08732	2.1249	0.033799	0.174339	-5.04503	TBL1XR1
ENSG00000239702	296	17	-	-0.164161	-2.13778	-2.12434	0.0338458	0.17454	-3.7421	RN7SL507P
ENSG00000105221	15035	19	-	-0.0462901	6.39174	-2.12399	0.033875	0.174649	-4.94766	AKT2
ENSG00000137074	3561	9	-	0.0307903	4.05818	2.12352	0.0339144	0.174812	-4.69419	APTX
ENSG00000184702	1245	22	+	-0.158558	-0.967121	-2.12327	0.0339353	0.174879	-3.82525	2021-09-05
ENSG00000232626	1385	1	+	-0.125213	-0.154725	-2.12298	0.0339595	0.174962	-3.91516	AC099336.1
ENSG00000188906	13491	12	+	0.0481261	10.892	2.12249	0.0340011	0.175135	-5.17161	LRRK2
ENSG00000173930	5334	5	-	-0.0612474	5.26037	-2.12177	0.034061	0.175376	-4.85105	SLCO4C1
ENSG00000104825	2324	19	+	-0.0588254	2.80607	-2.12174	0.0340636	0.175376	-4.46135	NFKBIB
ENSG00000163735	2538	4	-	-0.152672	3.40082	-2.12123	0.0341076	0.175539	-4.58528	CXCL5
ENSG00000186716	12389	22	+	-0.0500978	5.55507	-2.12117	0.0341116	0.175539	-4.88542	BCR
ENSG00000075292	12448	2	+	0.0305313	8.49796	2.12108	0.0341193	0.175539	-5.07288	ZNF638
ENSG00000244361	323	5	+	0.15377	-1.03293	2.12076	0.0341469	0.17564	-3.81729	RPL30P7
ENSG00000178464	556	19	-	0.208053	2.86274	2.12045	0.0341738	0.175713	-4.642	RPL10P16
ENSG00000251791	265	2	+	0.130682	5.98627	2.12035	0.0341821	0.175713	-4.931	SCARNA6
ENSG00000111325	1508	12	+	-0.0658939	2.04818	-2.1203	0.034185	0.175713	-4.30663	OGFOD2
ENSG00000231682	538	2	-	0.0948214	1.8312	2.1193	0.0342699	0.176108	-4.27638	LINC01891
ENSG00000252916	102	2	+	0.163735	-1.4779	2.11883	0.03431	0.176273	-3.78721	RNU6-762P
ENSG00000013583	3442	12	-	-0.102321	2.37686	-2.11872	0.034319	0.176278	-4.37363	HEBP1
ENSG00000236397	1398	2	-	-0.203277	-0.186539	-2.11781	0.0343963	0.176628	-3.9079	DDX11L2
ENSG00000131797	6235	16	+	0.0642331	5.07965	2.11765	0.0344101	0.176628	-4.85097	CLUHP3
ENSG00000141179	5880	17	+	-0.0791396	5.67406	-2.11764	0.0344112	0.176628	-4.90375	PCTP
ENSG00000261537	793	16	+	0.177259	-0.972146	2.11741	0.0344297	0.176682	-3.82885	AC027279.2
ENSG00000272672	547	1	+	0.113092	-0.0534641	2.11726	0.0344426	0.176695	-3.92545	AL391497.1
ENSG00000105255	3111	19	+	-0.172323	-1.37307	-2.1172	0.0344484	0.176695	-3.79628	FSD1
ENSG00000178429	821	10	+	0.213562	0.812258	2.11649	0.0345096	0.176911	-4.18246	RPS3AP5
ENSG00000110660	3717	11	-	0.0597452	2.35882	2.11644	0.0345126	0.176911	-4.39227	SLC35F2
ENSG00000151883	10056	5	+	0.0328794	9.19612	2.11638	0.0345181	0.176911	-5.11502	PARP8
ENSG00000258682	576	14	+	0.118863	-0.0274746	2.11632	0.0345225	0.176911	-3.9305	AL132989.1
ENSG00000167930	2917	16	+	-0.0722186	1.55964	-2.11612	0.0345401	0.17696	-4.22238	FAM234A
ENSG00000281404	716	7	+	0.0826508	2.24937	2.11563	0.0345819	0.177119	-4.35244	LINC01176
ENSG00000226970	244	1	+	0.153003	-1.30026	2.11552	0.034591	0.177119	-3.81818	AL450063.1
ENSG00000066185	2195	1	-	-0.150631	-0.863354	-2.11547	0.0345954	0.177119	-3.83902	ZMYND12
ENSG00000125485	5546	9	-	0.0378447	4.17031	2.1153	0.0346099	0.177131	-4.73125	DDX31
ENSG00000159110	2576	21	+	0.0326106	6.27093	2.11526	0.0346137	0.177131	-4.95853	IFNAR2
ENSG00000249286	368	5	-	-0.150242	-1.35191	-2.11478	0.0346541	0.17726	-3.80535	AMD1P3
ENSG00000281593	246	7	+	0.129127	0.53686	2.11477	0.034655	0.17726	-4.01334	AC006978.2
ENSG00000167699	5603	17	-	0.0300298	5.29888	2.11454	0.0346751	0.177322	-4.87704	GLOD4
ENSG00000221866	16372	7	-	0.104693	2.88769	2.11427	0.0346981	0.177363	-4.49402	PLXNA4
ENSG00000186063	4232	1	-	-0.0571607	5.00224	-2.11425	0.0346994	0.177363	-4.84254	AIDA
ENSG00000101019	6782	20	-	0.0309029	5.08768	2.11395	0.0347255	0.177456	-4.85672	UQCC1
ENSG00000136383	10940	15	+	0.113458	0.801496	2.11378	0.0347396	0.177487	-4.06848	ALPK3
ENSG00000077254	6918	1	-	-0.0269749	7.23752	-2.11356	0.0347583	0.177541	-5.02263	USP33
ENSG00000231290	4940	20	+	-0.171439	-1.70485	-2.11332	0.0347791	0.177583	-3.776	APCDD1L-DT
ENSG00000150457	5578	13	-	-0.0448079	4.52761	-2.11328	0.0347827	0.177583	-4.78132	LATS2
ENSG00000259652	264	15	+	0.153563	0.694172	2.11277	0.0348262	0.177703	-4.05141	AC090181.1
ENSG00000214354	937	2	-	0.180589	-1.41498	2.11259	0.0348415	0.177703	-3.80426	AC133644.1
ENSG00000237668	372	22	-	0.23692	-0.772207	2.11248	0.0348525	0.177703	-4.13293	RPS15AP38
ENSG00000259318	294	14	-	-0.100251	0.374861	-2.11247	0.0348525	0.177703	-3.99438	AL356801.1
ENSG00000176593	8787	19	+	0.0554122	3.4362	2.11246	0.0348534	0.177703	-4.61195	AC008969.1
ENSG00000132386	3069	17	+	0.112831	1.16315	2.11238	0.0348602	0.177703	-4.14435	SERPINF1
ENSG00000059758	6547	12	-	0.0277274	6.99138	2.11235	0.0348627	0.177703	-5.01146	CDK17
ENSG00000114861	34175	3	-	0.041193	8.13963	2.11221	0.0348742	0.177721	-5.07458	FOXP1
ENSG00000211862	59	14	+	0.0656185	2.61622	2.11156	0.0349302	0.177965	-4.45534	TRAJ27
ENSG00000118496	9009	6	-	-0.0386415	5.92925	-2.11128	0.0349544	0.178013	-4.93955	FBXO30
ENSG00000090863	14111	16	-	0.0403192	7.73196	2.11126	0.034956	0.178013	-5.05551	GLG1
ENSG00000185432	4083	12	+	-0.0431976	6.27894	-2.11108	0.0349719	0.178016	-4.96674	METTL7A
ENSG00000277413	82	15	-	0.152734	-1.00106	2.11098	0.0349804	0.178016	-3.84182	RF02271
ENSG00000197816	8636	9	+	0.0890211	1.55143	2.11093	0.0349846	0.178016	-4.2275	CCDC180
ENSG00000168003	5178	11	+	0.0367223	5.27507	2.11076	0.0349997	0.178016	-4.88127	SLC3A2
ENSG00000115107	4562	2	+	-0.108595	1.07057	-2.1107	0.0350046	0.178016	-4.11865	STEAP3
ENSG00000224114	433	1	-	0.32569	0.400621	2.11071	0.035005	0.178016	-4.08547	AL591846.1
ENSG00000156711	7197	6	+	0.05211	5.39775	2.10975	0.035086	0.178387	-4.89712	MAPK13
ENSG00000159388	2757	1	+	0.0413254	6.27967	2.10898	0.0351531	0.178676	-4.97431	BTG2
ENSG00000196204	5288	7	+	0.0447937	4.05607	2.10891	0.0351591	0.178676	-4.72786	RNF216P1
ENSG00000116183	10930	1	+	0.170416	-1.85284	2.10856	0.0351891	0.17875	-3.77961	PAPPA2
ENSG00000038002	2675	4	-	-0.0469319	4.27046	-2.10855	0.03519	0.17875	-4.75588	AGA
ENSG00000237940	2854	2	+	0.109365	2.38112	2.10846	0.0351981	0.17875	-4.40517	LINC01238
ENSG00000198815	6893	1	-	0.0393394	6.07486	2.10836	0.0352068	0.178754	-4.96004	FOXJ3
ENSG00000138172	3108	10	-	-0.0577174	3.83604	-2.10818	0.0352221	0.178774	-4.68658	CALHM2
ENSG00000198795	6223	18	-	-0.142014	0.0117488	-2.10812	0.0352271	0.178774	-3.94701	ZNF521
ENSG00000227252	2341	2	-	0.123452	-0.239168	2.10778	0.0352564	0.178878	-3.91933	AC105760.2
ENSG00000168273	2482	3	+	0.0575658	2.25691	2.10756	0.0352758	0.178878	-4.38222	SMIM4
ENSG00000222432	113	7	+	0.164728	-2.17237	2.10745	0.0352854	0.178878	-3.76777	RF00019
ENSG00000174851	2370	11	-	-0.0594127	2.9524	-2.10744	0.0352862	0.178878	-4.52663	YIF1A
ENSG00000182544	2581	12	+	-0.0435556	4.21823	-2.10742	0.0352881	0.178878	-4.74972	MFSD5
ENSG00000106546	5708	7	+	0.0501588	5.62852	2.10693	0.0353304	0.179001	-4.92268	AHR
ENSG00000225793	1519	6	+	0.0740424	1.56702	2.10683	0.0353393	0.179001	-4.24167	AL080250.1
ENSG00000143851	5906	1	-	0.0423879	4.97551	2.10682	0.0353399	0.179001	-4.85904	PTPN7
ENSG00000254676	717	11	+	0.0645961	1.9055	2.10673	0.0353482	0.179001	-4.30871	AP000873.4
ENSG00000112237	5765	6	-	0.054692	5.15299	2.10667	0.0353531	0.179001	-4.87748	CCNC
ENSG00000275743	406	7	+	0.138093	0.201899	2.10651	0.0353675	0.179033	-4.01247	TRBV14
ENSG00000127540	1916	19	-	-0.0607677	4.44767	-2.10631	0.0353845	0.179039	-4.78844	UQCR11
ENSG00000078699	9457	20	+	0.0439818	4.74572	2.10622	0.0353924	0.179039	-4.83404	CBFA2T2
ENSG00000109184	7625	4	+	0.0425404	4.93916	2.10613	0.0354003	0.179039	-4.85479	DCUN1D4
ENSG00000167286	929	11	-	0.0715012	5.39468	2.10612	0.0354012	0.179039	-4.90732	CD3D
ENSG00000152127	8578	2	+	0.0336803	7.00683	2.10545	0.0354595	0.179292	-5.02824	MGAT5
ENSG00000121989	6770	2	+	0.0516224	4.2627	2.10485	0.0355117	0.179515	-4.76394	ACVR2A
ENSG00000121892	12204	4	-	0.0257484	7.6158	2.10465	0.0355294	0.179563	-5.06345	PDS5A
ENSG00000083123	4071	6	+	0.0396145	3.76684	2.10429	0.0355608	0.179681	-4.68758	BCKDHB
ENSG00000079393	2351	10	-	-0.168971	-1.85382	-2.10414	0.0355735	0.179704	-3.78997	DUSP13
ENSG00000261219	634	15	+	0.158763	-1.24328	2.10404	0.0355822	0.179706	-3.83304	AC090651.1
ENSG00000196290	1985	2	+	0.0399593	3.9617	2.10392	0.0355925	0.179717	-4.72036	NIF3L1
ENSG00000251474	4504	3	-	0.0343074	5.5122	2.10369	0.0356134	0.179781	-4.92298	RPL32P3
ENSG00000114850	4627	3	-	0.0372315	6.82832	2.10352	0.0356282	0.179781	-5.02021	SSR3
ENSG00000173868	2375	17	-	-0.104107	6.04106	-2.10351	0.0356295	0.179781	-4.95953	PHOSPHO1
ENSG00000154814	6095	3	+	0.0568408	7.36385	2.10285	0.0356866	0.180027	-5.054	OXNAD1
ENSG00000102984	3402	16	-	0.0521849	2.24219	2.10226	0.0357379	0.180245	-4.38322	ZNF821
ENSG00000252222	62	1	-	0.10865	1.32471	2.10175	0.0357835	0.180376	-4.21561	RNU7-13P
ENSG00000100605	6783	14	-	-0.0602452	6.3588	-2.10151	0.035804	0.180376	-4.98992	ITPK1
ENSG00000123609	3480	2	-	0.0438445	6.2548	2.10151	0.0358042	0.180376	-4.98504	NMI
ENSG00000205853	1790	22	-	-0.140669	-0.459252	-2.1015	0.0358048	0.180376	-3.90845	RFPL3S
ENSG00000144161	6600	2	-	0.0415839	4.02183	2.1015	0.0358049	0.180376	-4.73593	ZC3H8
ENSG00000285967	6939	5	-	0.0399542	4.88715	2.10053	0.0358901	0.180764	-4.86064	NIPBL-DT
ENSG00000102271	5818	X	+	0.214645	-1.57462	2.10024	0.0359162	0.180797	-3.82239	KLHL4
ENSG00000134072	2720	3	-	-0.056654	4.04666	-2.10014	0.035925	0.180797	-4.73291	CAMK1
ENSG00000122257	10475	16	+	0.0254525	6.85215	2.10002	0.0359353	0.180797	-5.02904	RBBP6
ENSG00000224707	400	6	+	0.104806	1.42991	2.09998	0.0359386	0.180797	-4.2204	E2F3-IT1
ENSG00000122728	6216	9	-	0.169461	-0.034288	2.09997	0.03594	0.180797	-4.23266	TAF1L
ENSG00000156253	3395	21	-	0.0781339	1.5359	2.0999	0.0359459	0.180797	-4.24884	RWDD2B
ENSG00000221771	63	8	+	0.166201	-2.22624	2.09971	0.0359622	0.180802	-3.77793	MIR1205
ENSG00000123815	5488	19	-	-0.0413412	4.11457	-2.0995	0.0359815	0.180802	-4.74921	COQ8B
ENSG00000211898	1708	14	-	0.147245	2.90359	2.0995	0.0359819	0.180802	-4.55626	IGHD
ENSG00000252010	276	2	+	0.166383	6.79042	2.09943	0.0359884	0.180802	-5.03141	SCARNA5
ENSG00000214745	1275	X	+	0.129784	-0.249204	2.09942	0.0359884	0.180802	-3.94218	AL391419.1
ENSG00000253986	715	8	-	-0.168723	-0.0286201	-2.09933	0.0359963	0.180802	-3.96245	AC104561.3
ENSG00000123689	866	1	+	-0.174859	-0.245085	-2.09875	0.036047	0.181016	-3.93846	G0S2
ENSG00000196465	3170	12	+	0.125483	-0.0754775	2.09859	0.0360616	0.181048	-3.96683	MYL6B
ENSG00000242028	3902	15	+	0.0418531	3.78252	2.09835	0.0360826	0.181103	-4.70048	HYPK
ENSG00000105245	5823	19	-	-0.0970396	0.546513	-2.09828	0.0360891	0.181103	-4.05886	NUMBL
ENSG00000165119	5004	9	-	-0.0223949	9.32494	-2.09775	0.0361362	0.181299	-5.15909	HNRNPK
ENSG00000197603	15146	5	-	-0.0421557	5.50095	-2.09758	0.0361508	0.18133	-4.92994	CPLANE1
ENSG00000005844	6472	16	+	0.0497988	7.60345	2.0971	0.036193	0.181501	-5.07831	ITGAL
ENSG00000182648	3964	7	-	0.102985	0.909739	2.09666	0.0362321	0.181655	-4.12446	LINC01006
ENSG00000231999	2088	1	-	0.0632996	2.21316	2.09631	0.0362636	0.181738	-4.39849	LRRC8C-DT
ENSG00000090924	9200	19	+	0.0565876	3.12407	2.09629	0.036265	0.181738	-4.58463	PLEKHG2
ENSG00000051620	10356	6	+	0.0472137	7.03343	2.09547	0.0363383	0.182064	-5.04791	HEBP2
ENSG00000281207	4800	1	+	0.0900291	1.08272	2.09531	0.0363528	0.182067	-4.1679	SLFNL1-AS1
ENSG00000211611	406	2	-	0.192614	-1.87466	2.09513	0.0363682	0.182067	-3.81458	IGKV6-21
ENSG00000224159	646	2	+	0.171813	-2.00264	2.09494	0.0363854	0.182067	-3.79763	HMGB1P9
ENSG00000114956	1455	2	+	0.0349024	3.8281	2.09491	0.0363877	0.182067	-4.71525	DGUOK
ENSG00000131686	2662	1	+	0.213262	-1.97713	2.09491	0.0363883	0.182067	-3.80375	CA6
ENSG00000260949	911	8	+	-0.115349	-0.0489031	-2.0949	0.0363885	0.182067	-3.97224	AP006545.1
ENSG00000172878	4850	2	+	0.0706732	1.92161	2.09439	0.0364344	0.182255	-4.33924	METAP1D
ENSG00000230897	459	17	-	0.228661	0.489746	2.09393	0.036477	0.182333	-4.40925	RPS18P12
ENSG00000240036	376	11	+	0.166261	-0.906629	2.09388	0.0364797	0.182333	-3.97674	AC104563.1
ENSG00000026652	8769	6	-	-0.0553873	5.04458	-2.09386	0.0364814	0.182333	-4.88951	AGPAT4
ENSG00000203288	1141	1	+	0.13334	-0.595572	2.09384	0.0364831	0.182333	-3.91176	TDRKH-AS1
ENSG00000144134	6008	2	+	0.060859	2.35891	2.09365	0.0365005	0.182378	-4.42803	RABL2A
ENSG00000177189	9925	X	-	0.0272922	8.41122	2.09343	0.0365198	0.182403	-5.12682	RPS6KA3
ENSG00000224631	566	16	-	0.223227	3.1545	2.09342	0.0365227	0.182403	-4.73689	RPS27AP16
ENSG00000213261	673	7	-	0.196238	-0.421181	2.09332	0.0365303	0.182403	-4.12694	EEF1B2P6
ENSG00000171130	6285	7	+	0.0514141	3.80635	2.09316	0.0365442	0.182412	-4.72055	ATP6V0E2
ENSG00000196975	11048	2	+	-0.0379089	4.98909	-2.09311	0.0365486	0.182412	-4.88651	ANXA4
ENSG00000175518	2313	11	-	0.133827	0.0571148	2.09271	0.0365846	0.18255	-3.99035	UBQLNL
ENSG00000164180	9598	5	-	0.0400579	5.96461	2.09234	0.0366176	0.182673	-4.98256	TMEM161B
ENSG00000262049	1977	17	-	-0.0747624	1.78585	-2.09146	0.0366968	0.182959	-4.3242	AC139530.1
ENSG00000208772	137	2	+	0.115335	2.7076	2.09144	0.036699	0.182959	-4.51664	SNORD94
ENSG00000185304	7023	2	-	-0.20418	1.09934	-2.09143	0.0366998	0.182959	-4.1687	RGPD2
ENSG00000109861	11421	11	-	-0.0369751	8.17241	-2.09076	0.0367597	0.183216	-5.11904	CTSC
ENSG00000217275	499	6	+	0.135472	0.201853	2.09029	0.0368017	0.183384	-4.01966	AL031777.1
ENSG00000218227	591	5	+	0.200149	2.15114	2.08958	0.0368669	0.183637	-4.61918	AC136632.1
ENSG00000085788	10686	8	+	0.0288316	5.96562	2.08954	0.0368691	0.183637	-4.98928	DDHD2
ENSG00000125740	5553	19	+	-0.148878	-0.520258	-2.08929	0.0368913	0.183694	-3.92296	FOSB
ENSG00000257524	427	9	-	-0.0897996	1.08048	-2.08923	0.0368972	0.183694	-4.19689	AL157935.2
ENSG00000015676	10113	7	-	0.0306348	6.4125	2.08907	0.0369118	0.183725	-5.02419	NUDCD3
ENSG00000102230	5555	X	-	-0.16198	0.823876	-2.08854	0.03696	0.183887	-4.11759	PCYT1B
ENSG00000224786	3858	4	-	0.16556	-2.08346	2.08845	0.0369678	0.183887	-3.80782	CETN4P
ENSG00000206567	2439	3	-	-0.15984	-1.40083	-2.08839	0.0369728	0.183887	-3.84602	AC022007.1
ENSG00000198835	2243	1	+	-0.146211	-1.04481	-2.0882	0.0369898	0.183887	-3.89331	GJC2
ENSG00000278420	61	22	-	0.15317	-2.06538	2.08813	0.036996	0.183887	-3.80758	MIR6819
ENSG00000150760	8142	10	+	0.121283	0.404753	2.08809	0.0370001	0.183887	-4.0541	DOCK1
ENSG00000272368	1012	12	+	0.0928375	0.472379	2.08806	0.0370029	0.183887	-4.06552	AC074032.1
ENSG00000239474	1683	2	+	-0.163435	-1.89356	-2.08777	0.0370289	0.183975	-3.81753	KLHL41
ENSG00000175707	1793	1	-	0.158465	-1.45314	2.08645	0.0371488	0.184506	-3.85402	KDF1
ENSG00000158042	2276	11	-	0.0442098	3.59266	2.08638	0.0371549	0.184506	-4.69179	MRPL17
ENSG00000089012	2242	20	-	0.0611809	3.11105	2.08626	0.0371656	0.184506	-4.60777	SIRPG
ENSG00000175482	2399	11	-	-0.0472841	4.19246	-2.08618	0.0371729	0.184506	-4.78908	POLD4
ENSG00000102805	22076	13	+	0.0416436	5.00946	2.08613	0.0371776	0.184506	-4.90457	CLN5
ENSG00000189077	1997	7	-	-0.0564607	4.28685	-2.0859	0.0371985	0.184567	-4.80022	TMEM120A
ENSG00000252494	103	11	-	0.161862	-1.74656	2.08577	0.0372105	0.184586	-3.83459	RNU6-126P
ENSG00000107518	9950	10	+	0.180621	-1.89273	2.08546	0.0372381	0.184667	-3.82966	ATRNL1
ENSG00000206417	3420	3	+	-0.131303	-0.468736	-2.0853	0.0372529	0.184667	-3.93998	H1FX-AS1
ENSG00000213246	611	17	-	-0.0469126	3.37199	-2.08527	0.0372553	0.184667	-4.64641	SUPT4H1
ENSG00000111271	8827	12	+	0.0322146	4.8567	2.08513	0.0372686	0.184667	-4.88938	ACAD10
ENSG00000263895	332	18	-	0.135439	-0.555956	2.08507	0.0372738	0.184667	-3.92846	AC100778.1
ENSG00000168283	3283	10	+	0.0578894	4.73172	2.08495	0.0372844	0.184667	-4.87319	BMI1
ENSG00000169727	6155	17	+	-0.0546041	4.32469	-2.08494	0.0372856	0.184667	-4.8125	GPS1
ENSG00000166484	5196	17	+	-0.0513048	2.63339	-2.0846	0.0373162	0.184766	-4.49959	MAPK7
ENSG00000241923	622	4	-	0.154884	-1.35374	2.08454	0.0373224	0.184766	-3.86484	RPL14P3
ENSG00000267320	1155	19	-	0.22716	-2.35779	2.08432	0.0373419	0.184821	-3.8	AC005580.1
ENSG00000132792	4148	20	+	-0.0265169	5.42239	-2.08412	0.0373606	0.184834	-4.95188	CTNNBL1
ENSG00000154945	4849	17	-	0.0354315	4.33735	2.08411	0.0373612	0.184834	-4.82156	ANKRD40
ENSG00000198001	5629	12	+	0.0246043	6.87373	2.08374	0.037395	0.184959	-5.06377	IRAK4
ENSG00000271816	456	10	-	0.0842102	0.562276	2.08361	0.0374069	0.184976	-4.08731	BMS1P4
ENSG00000254851	822	11	+	-0.186847	-2.42139	-2.0835	0.0374168	0.184984	-3.80237	AP005018.2
ENSG00000138078	8153	2	-	0.033164	5.97502	2.08339	0.0374271	0.184993	-5.00296	PREPL
ENSG00000196116	4320	9	+	0.0450253	6.03103	2.08267	0.0374928	0.185276	-5.00803	TDRD7
ENSG00000211599	408	2	+	0.173587	-1.60702	2.08257	0.0375013	0.185277	-3.85661	IGKV5-2
ENSG00000211943	437	14	-	0.146285	0.939321	2.08229	0.0375272	0.185311	-4.19169	IGHV3-15
ENSG00000280106	2168	19	-	0.0839506	1.96807	2.08226	0.0375304	0.185311	-4.38307	AC008555.8
ENSG00000136986	7081	8	-	-0.0205885	6.37673	-2.08222	0.0375335	0.185311	-5.03467	DERL1
ENSG00000018189	8070	4	+	0.0359686	5.54204	2.08202	0.0375515	0.185317	-4.96802	RUFY3
ENSG00000187824	3508	17	-	-0.117716	0.494144	-2.08202	0.0375515	0.185317	-4.0845	TMEM220
ENSG00000011426	6012	7	+	-0.107766	1.5238	-2.08168	0.0375827	0.185429	-4.28339	ANLN
ENSG00000165029	11350	9	-	0.0882931	7.34963	2.08153	0.0375979	0.185463	-5.09613	ABCA1
ENSG00000256525	3388	17	-	0.0367038	4.14213	2.08104	0.037642	0.185626	-4.79563	POLG2
ENSG00000201457	135	1	-	0.160623	-0.757044	2.08096	0.0376491	0.185626	-3.92786	SNORA55
ENSG00000114315	2062	3	+	0.119055	0.345634	2.08082	0.0376615	0.185626	-4.05789	HES1
ENSG00000272491	1674	1	-	0.168249	-0.996848	2.08079	0.0376648	0.185626	-3.89416	AL109659.2
ENSG00000198455	5894	X	+	0.0433494	3.33776	2.0806	0.0376825	0.185672	-4.6589	ZXDB
ENSG00000267191	517	19	+	0.160601	-2.2872	2.08028	0.0377112	0.185772	-3.81043	AC006213.3
ENSG00000148606	8917	10	-	0.0270298	5.16373	2.07993	0.0377437	0.185851	-4.93722	POLR3A
ENSG00000268357	372	19	+	0.124764	-0.138226	2.07992	0.0377441	0.185851	-3.9968	VN1R81P
ENSG00000167535	7153	12	+	0.0896028	1.02089	2.07979	0.0377566	0.185867	-4.18209	CACNB3
ENSG00000278040	168	9	-	-0.15644	-2.03576	-2.07971	0.0377643	0.185867	-3.8268	RF02271
ENSG00000143753	2515	1	+	0.0316928	6.07165	2.07911	0.0378187	0.186093	-5.01817	DEGS1
ENSG00000258608	351	14	+	0.159416	-1.43058	2.07867	0.0378599	0.186255	-3.97413	DNAJC19P9
ENSG00000273247	7954	4	-	0.0386973	5.12718	2.07837	0.0378873	0.186335	-4.93471	AC097376.2
ENSG00000211937	378	14	-	0.168407	-0.122772	2.07831	0.0378932	0.186335	-4.01513	IGHV2-5
ENSG00000091831	13719	6	+	-0.10333	1.1807	-2.07808	0.0379144	0.186398	-4.20792	ESR1
ENSG00000185885	729	11	+	0.0785912	6.7671	2.07777	0.0379431	0.186497	-5.06994	IFITM1
ENSG00000170989	5223	1	+	0.038704	7.3528	2.07762	0.0379562	0.18652	-5.10582	S1PR1
ENSG00000010322	9161	3	+	0.037056	5.99795	2.07744	0.0379732	0.186542	-5.01655	NISCH
ENSG00000271204	1998	7	-	0.0863103	5.37804	2.07735	0.0379818	0.186542	-4.96273	AC016831.4
ENSG00000116128	6420	1	+	0.0751859	2.1629	2.0771	0.0380043	0.186542	-4.42444	BCL9
ENSG00000180116	4454	12	+	0.133009	-0.27457	2.07708	0.0380063	0.186542	-3.98475	C12orf40
ENSG00000171798	7985	10	+	-0.175852	-0.616035	-2.07706	0.0380081	0.186542	-3.96325	KNDC1
ENSG00000226454	1342	6	-	-0.188011	-1.96764	-2.07702	0.0380116	0.186542	-3.8298	AL033380.1
ENSG00000234142	701	1	-	-0.15877	-1.41699	-2.07653	0.0380572	0.186724	-3.86905	LINC01675
ENSG00000120860	2593	12	-	0.0358365	4.70324	2.07622	0.0380857	0.18674	-4.887	WASHC3
ENSG00000261371	7759	17	-	-0.0406218	8.9794	-2.07618	0.0380895	0.18674	-5.18869	PECAM1
ENSG00000265201	80	1	+	0.162102	-1.48596	2.0761	0.0380968	0.18674	-3.86754	MIR4677
ENSG00000265996	88	1	-	0.0652741	2.6617	2.07604	0.0381026	0.18674	-4.53086	MIR3671
ENSG00000113407	5718	5	+	-0.0372543	5.82627	-2.07596	0.0381103	0.18674	-5.00472	TARS
ENSG00000100949	3545	14	-	-0.0569427	2.70568	-2.07595	0.0381113	0.18674	-4.53629	RABGGTA
ENSG00000123427	3071	12	+	0.0940457	0.873847	2.0757	0.0381338	0.186771	-4.15953	EEF1AKMT3
ENSG00000143786	6386	1	+	-0.0958502	1.5069	-2.0757	0.0381345	0.186771	-4.27677	CNIH3
ENSG00000088543	3248	3	-	0.05203	3.1303	2.07532	0.0381695	0.186901	-4.62811	C3orf18
ENSG00000097046	3557	1	+	-0.0581548	3.52205	-2.07497	0.0382015	0.187016	-4.70252	CDC7
ENSG00000211828	59	14	+	-0.14281	-0.0632368	-2.07467	0.0382297	0.187112	-4.00366	TRDJ3
ENSG00000080546	5121	6	-	-0.046233	5.51707	-2.07445	0.0382498	0.187168	-4.98138	SESN1
ENSG00000274487	1688	17	-	-0.140762	-0.610933	-2.07436	0.0382582	0.187168	-3.95255	AC244154.1
ENSG00000102053	7829	X	+	0.0969339	1.20015	2.07427	0.0382668	0.187169	-4.23337	ZC3H12B
ENSG00000130147	7129	2	+	-0.0952524	1.01512	-2.07369	0.0383205	0.187371	-4.18168	SH3BP4
ENSG00000258915	1651	14	+	0.16237	-2.3888	2.07364	0.0383252	0.187371	-3.81801	BHLHB9P1
ENSG00000136040	9887	12	+	0.0393344	9.61811	2.07325	0.038362	0.18751	-5.22317	PLXNC1
ENSG00000232699	736	6	+	0.145775	-2.2547	2.07296	0.0383891	0.1876	-3.86537	BDH2P1
ENSG00000105402	5087	19	-	-0.0721422	5.15492	-2.07278	0.0384059	0.1876	-4.94707	NAPA
ENSG00000161011	7654	5	+	-0.0483926	7.5219	-2.07278	0.038406	0.1876	-5.1224	SQSTM1
ENSG00000163686	3589	3	+	-0.0417515	3.33635	-2.0723	0.0384502	0.187774	-4.66806	ABHD6
ENSG00000270231	5330	1	+	0.0683561	4.38883	2.07215	0.0384646	0.187803	-4.85231	NBPF8
ENSG00000143384	4369	1	-	0.0367624	10.9493	2.07157	0.038519	0.187994	-5.28082	MCL1
ENSG00000119403	6733	9	-	0.0370636	4.97831	2.07155	0.0385208	0.187994	-4.93144	PHF19
ENSG00000261055	1889	1	+	0.128161	0.285224	2.07116	0.0385573	0.188117	-4.06565	AL450468.2
ENSG00000243238	390	2	-	0.1895	-0.106113	2.0711	0.038563	0.188117	-4.03838	IGKV2-30
ENSG00000183889	2500	16	+	-0.157701	-2.25851	-2.0709	0.0385811	0.188163	-3.82942	PKD1P1
ENSG00000115762	6728	2	+	-0.0216893	7.37664	-2.07073	0.0385977	0.188202	-5.11927	PLEKHB2
ENSG00000163257	4816	4	-	0.0262968	6.03829	2.07028	0.0386394	0.188364	-5.03542	DCAF16
ENSG00000142208	11162	14	-	-0.0525883	6.77444	-2.0697	0.0386939	0.188588	-5.08387	AKT1
ENSG00000187690	1929	X	+	0.153486	-2.35977	2.0694	0.0387224	0.188627	-3.82838	CXorf67
ENSG00000214407	167	3	+	-0.164483	-2.33697	-2.06939	0.0387227	0.188627	-3.82564	LINC02085
ENSG00000272678	391	3	+	0.157751	-1.80471	2.06932	0.0387292	0.188627	-3.85991	AC112503.1
ENSG00000143153	2962	1	+	-0.0905298	1.79947	-2.06925	0.0387362	0.188627	-4.35908	ATP1B1
ENSG00000168056	10298	11	-	0.0825183	2.96552	2.06884	0.0387749	0.188774	-4.61194	LTBP3
ENSG00000115685	3781	2	+	-0.0287689	5.10258	-2.06874	0.0387838	0.188775	-4.94977	PPP1R7
ENSG00000236018	766	7	-	0.152078	-1.20299	2.06829	0.0388261	0.188938	-4.0483	AC004898.1
ENSG00000188177	11803	2	+	0.030759	6.06411	2.06812	0.0388428	0.188938	-5.04133	ZC3H6
ENSG00000100813	9110	14	-	0.0266958	7.86624	2.06799	0.0388547	0.188938	-5.15188	ACIN1
ENSG00000011243	5081	19	-	-0.0367558	5.59816	-2.06796	0.0388574	0.188938	-5.0009	AKAP8L
ENSG00000264678	90	4	-	0.104692	1.54182	2.06793	0.0388602	0.188938	-4.3128	MIR3140
ENSG00000243544	303	3	-	-0.0511029	2.59609	-2.06747	0.0389039	0.189104	-4.52324	RN7SL172P
ENSG00000143641	7743	1	+	-0.0381632	4.87935	-2.06739	0.0389114	0.189104	-4.92579	GALNT2
ENSG00000244116	390	2	-	0.178454	-1.37538	2.06715	0.0389338	0.189171	-3.90058	IGKV2-28
ENSG00000022976	5590	14	+	0.033978	4.07779	2.06689	0.0389585	0.189249	-4.81416	ZNF839
ENSG00000100034	10083	22	-	-0.0541291	7.14187	-2.06589	0.0390532	0.189667	-5.11379	PPM1F
ENSG00000166166	3229	14	+	-0.0741881	2.22414	-2.06538	0.0391009	0.189857	-4.48584	TRMT61A
ENSG00000106009	6639	7	-	-0.0562733	4.19629	-2.06523	0.0391154	0.189872	-4.83152	BRAT1
ENSG00000278896	2523	12	+	0.076463	2.5657	2.06517	0.0391213	0.189872	-4.53754	AC025031.5
ENSG00000162643	3923	1	+	0.181394	0.00330043	2.06491	0.0391463	0.189952	-4.05587	WDR63
ENSG00000163597	5212	17	+	0.0349207	5.94163	2.06456	0.0391793	0.19007	-5.03905	SNHG16
ENSG00000274949	146	20	+	0.159338	-1.67269	2.06341	0.0392878	0.190514	-3.87962	AL109804.1
ENSG00000265429	79	2	-	-0.15997	-2.00646	-2.06341	0.0392881	0.190514	-3.85667	MIR4782
ENSG00000235489	1892	10	-	0.159279	-1.21625	2.06324	0.0393047	0.190552	-4.08478	DBF4P1
ENSG00000185262	1797	17	+	-0.0634991	4.39532	-2.06273	0.0393531	0.190745	-4.86568	UBALD2
ENSG00000196177	6255	10	+	0.0341017	4.67904	2.06248	0.0393768	0.190793	-4.91275	ACADSB
ENSG00000144354	3934	2	+	0.102092	1.53928	2.06244	0.0393803	0.190793	-4.32435	CDCA7
ENSG00000230537	815	9	-	-0.187747	-0.60452	-2.06235	0.0393894	0.190795	-3.96085	AL158071.2
ENSG00000100567	3119	14	+	0.0520967	4.39591	2.06121	0.0394976	0.191277	-4.87608	PSMA3
ENSG00000204514	12080	19	-	0.0534781	4.58738	2.06079	0.0395378	0.19143	-4.90667	ZNF814
ENSG00000227018	1020	17	+	0.15191	-1.33838	2.06063	0.0395529	0.191461	-4.04183	IL6STP1
ENSG00000123610	1579	2	+	0.116339	4.33022	2.06048	0.0395692	0.191465	-4.86246	TNFAIP6
ENSG00000254910	392	11	-	-0.123915	-0.144459	-2.06037	0.0395782	0.191465	-4.02334	AC136475.2
ENSG00000149357	2778	11	-	-0.0386786	6.20527	-2.06035	0.0395799	0.191465	-5.06583	LAMTOR1
ENSG00000114480	5171	3	-	-0.0359438	5.41371	-2.06014	0.0396	0.19152	-4.99678	GBE1
ENSG00000119514	3137	9	+	0.0547412	2.6551	2.05961	0.0396507	0.191723	-4.56562	GALNT12
ENSG00000154642	6188	21	-	0.0498851	6.30721	2.05917	0.0396934	0.191888	-5.07724	C21orf91
ENSG00000211815	356	14	+	0.133899	0.135167	2.05881	0.0397277	0.191982	-4.09349	TRAV36DV7
ENSG00000054148	1470	9	+	-0.0716341	2.41623	-2.05878	0.0397303	0.191982	-4.52138	PHPT1
ENSG00000261668	3843	4	-	0.135261	-0.0544444	2.05799	0.0398068	0.192309	-4.03984	AC093591.2
ENSG00000240344	2886	2	-	0.0633415	3.32141	2.05745	0.0398587	0.192518	-4.70556	PPIL3
ENSG00000177156	3005	11	+	-0.0584018	8.44054	-2.05678	0.0399233	0.192788	-5.2016	TALDO1
ENSG00000096968	6170	9	+	-0.0363461	7.88842	-2.05653	0.0399472	0.19286	-5.17497	JAK2
ENSG00000214900	14763	14	-	0.0536699	4.68656	2.05634	0.0399651	0.192905	-4.92951	LINC01588
ENSG00000012124	6118	19	+	0.111702	4.55283	2.05623	0.039977	0.19292	-4.91778	CD22
ENSG00000156976	5490	3	+	0.0472894	8.60332	2.05609	0.0399899	0.19294	-5.21318	EIF4A2
ENSG00000131018	46064	6	-	-0.0540821	9.82628	-2.05578	0.0400197	0.193042	-5.26726	SYNE1
ENSG00000235590	3657	20	-	0.151184	-1.05716	2.0554	0.0400564	0.193107	-3.94109	GNAS-AS1
ENSG00000215244	3086	10	+	0.102023	3.21758	2.0554	0.0400567	0.193107	-4.68408	AL137145.2
ENSG00000047188	10816	5	+	0.034041	6.40572	2.05529	0.0400672	0.193107	-5.09211	YTHDC2
ENSG00000116539	13233	1	-	0.0226623	8.40069	2.05506	0.0400895	0.193107	-5.20524	ASH1L
ENSG00000183496	4364	15	-	-0.157577	-1.95699	-2.05506	0.0400895	0.193107	-3.87462	MEX3B
ENSG00000283674	12909	8	-	-0.131452	0.860333	-2.05504	0.0400914	0.193107	-4.19366	AC068587.4
ENSG00000268947	1016	19	+	0.13144	-0.416973	2.055	0.0400948	0.193107	-4.01246	AC002128.1
ENSG00000157227	4464	14	+	0.119823	0.0751885	2.0548	0.0401144	0.193129	-4.07095	MMP14
ENSG00000224660	5733	3	+	0.0501188	5.12694	2.05477	0.0401169	0.193129	-4.98446	SH3BP5-AS1
ENSG00000159140	13105	21	+	0.0311939	9.37811	2.05434	0.0401584	0.193287	-5.25239	SON
ENSG00000078269	12493	6	+	0.05391	4.38741	2.05413	0.0401788	0.19331	-4.89123	SYNJ2
ENSG00000104365	11241	8	+	0.0331411	6.78397	2.0541	0.0401824	0.19331	-5.11955	IKBKB
ENSG00000105122	4681	19	-	-0.0535403	4.86227	-2.05402	0.0401895	0.19331	-4.94709	RASAL3
ENSG00000258128	2406	12	-	-0.204782	0.48569	-2.05385	0.0402078	0.193356	-4.39183	MKRN9P
ENSG00000233786	715	2	+	-0.143745	-2.08126	-2.05353	0.0402377	0.193457	-3.91923	CDC27P1
ENSG00000143061	7400	1	-	-0.172099	-2.04032	-2.05246	0.0403416	0.193892	-3.8732	IGSF3
ENSG00000116670	3324	1	-	-0.0565515	3.25122	-2.05224	0.0403624	0.193892	-4.6952	MAD2L2
ENSG00000283602	1527	5	-	0.0766747	2.57661	2.05222	0.040365	0.193892	-4.55328	AC116353.5
ENSG00000187764	14160	9	-	0.0617514	7.75126	2.0522	0.040367	0.193892	-5.17858	SEMA4D
ENSG00000156162	7136	8	+	0.0494962	4.23013	2.05213	0.0403731	0.193892	-4.87068	DPY19L4
ENSG00000162949	5191	2	-	0.180863	-1.91726	2.05205	0.0403809	0.193892	-3.88625	CAPN13
ENSG00000136518	3675	3	+	0.036174	4.66923	2.05174	0.0404115	0.193995	-4.93228	ACTL6A
ENSG00000111052	6795	12	-	0.049428	6.45476	2.05165	0.0404201	0.193995	-5.09912	LIN7A
ENSG00000281100	2008	3	-	0.0595788	3.75135	2.0513	0.040454	0.194094	-4.78919	AC105749.1
ENSG00000000971	8145	1	+	0.124845	3.51681	2.05121	0.0404636	0.194094	-4.75974	CFH
ENSG00000278351	254	12	+	0.164432	-2.18229	2.05112	0.0404719	0.194094	-3.87362	AC009248.2
ENSG00000164867	5953	7	+	0.117255	0.218796	2.05108	0.040476	0.194094	-4.12072	NOS3
ENSG00000284989	9	1	+	-0.155743	-2.19345	-2.05082	0.0405013	0.194132	-3.86808	AL451062.3
ENSG00000225470	12366	X	+	0.0378655	6.02596	2.05076	0.0405072	0.194132	-5.07269	JPX
ENSG00000132481	3142	17	-	0.112323	0.286874	2.05073	0.0405104	0.194132	-4.13642	TRIM47
ENSG00000221716	128	X	+	-0.168285	-1.9165	-2.05032	0.0405501	0.19428	-3.88855	SNORA11
ENSG00000181109	963	11	+	0.151496	-0.839121	2.04999	0.0405819	0.194309	-3.96866	OR52P1P
ENSG00000279108	1881	19	+	0.147844	-0.60307	2.04998	0.040583	0.194309	-3.99249	AC008537.3
ENSG00000196305	7401	9	-	0.0264208	6.73552	2.04994	0.0405872	0.194309	-5.12542	IARS
ENSG00000040531	3398	17	+	-0.0439405	3.4001	-2.0499	0.0405913	0.194309	-4.72379	CTNS
ENSG00000172232	1783	19	+	-0.18333	-0.989084	-2.04971	0.0406098	0.194355	-3.9819	AZU1
ENSG00000149923	2734	16	+	-0.0523257	5.81098	-2.04936	0.0406436	0.194438	-5.05479	PPP4C
ENSG00000204531	2896	6	-	0.162874	-1.93871	2.04935	0.0406448	0.194438	-3.88744	POU5F1
ENSG00000122986	3688	12	-	-0.0455798	5.96841	-2.04919	0.0406606	0.194458	-5.07206	HVCN1
ENSG00000285932	205	10	-	-0.147303	-1.08004	-2.04913	0.0406666	0.194458	-3.94697	AL133353.2
ENSG00000204677	4285	5	+	0.199614	-0.531378	2.04898	0.0406816	0.194487	-4.00261	FAM153C
ENSG00000124920	10680	11	+	-0.181826	-1.27733	-2.04878	0.0407007	0.194536	-3.93183	MYRF
ENSG00000116863	1668	1	+	-0.0463823	4.42465	-2.04844	0.0407342	0.194654	-4.90029	ADPRHL2
ENSG00000215790	7150	1	-	0.0706344	4.70826	2.04816	0.0407614	0.194734	-4.94747	SLC35E2A
ENSG00000229019	905	9	+	0.229805	-1.45264	2.04804	0.0407739	0.194734	-3.92519	AL161457.1
ENSG00000213315	459	14	+	0.177065	-1.34394	2.048	0.0407774	0.194734	-4.01058	AL122020.1
ENSG00000167037	8607	22	+	-0.0840307	2.01014	-2.04777	0.0407999	0.194758	-4.44657	SGSM1
ENSG00000183250	2656	21	-	-0.147673	-1.04054	-2.04777	0.0408002	0.194758	-3.95633	LINC01547
ENSG00000136770	2501	10	-	-0.0420435	4.3888	-2.04753	0.0408228	0.194824	-4.89882	DNAJC1
ENSG00000147140	5292	X	+	0.0210427	6.99628	2.0474	0.0408364	0.194847	-5.1464	NONO
ENSG00000105229	3646	19	+	-0.0529782	3.34254	-2.04702	0.0408737	0.194959	-4.72197	PIAS4
ENSG00000285713	309	4	-	0.134342	-0.518766	2.04698	0.0408775	0.194959	-4.0131	AC098588.1
ENSG00000259394	952	15	+	-0.159642	-1.47256	-2.04676	0.0408994	0.195021	-3.98857	AC079328.1
ENSG00000258430	663	14	+	-0.153983	-2.00724	-2.04649	0.0409256	0.195042	-3.88712	AL583722.2
ENSG00000251562	8677	11	+	0.0649971	14.9385	2.04646	0.0409296	0.195042	-5.44864	MALAT1
ENSG00000196778	5456	11	+	0.104961	3.54118	2.04643	0.0409325	0.195042	-4.75645	OR52K1
ENSG00000066279	10887	1	-	-0.0934271	3.03642	-2.04635	0.0409394	0.195042	-4.67319	ASPM
ENSG00000167977	3420	16	+	-0.0354077	4.62821	-2.04611	0.0409629	0.195092	-4.93451	KCTD5
ENSG00000160932	2640	8	+	0.124999	4.34957	2.04601	0.0409742	0.195092	-4.90038	LY6E
ENSG00000232618	554	6	+	0.101151	0.448694	2.04597	0.0409763	0.195092	-4.15105	AL355304.1
ENSG00000134333	6210	11	+	0.0384572	6.98751	2.04586	0.040988	0.195105	-5.14919	LDHA
ENSG00000277440	582	16	+	0.130729	-0.693966	2.04568	0.0410054	0.195146	-3.99499	AC012676.4
ENSG00000161013	5495	5	-	-0.0478207	4.95017	-2.04554	0.0410191	0.195169	-4.97718	MGAT4B
ENSG00000197062	2641	6	+	0.0365696	4.39496	2.04529	0.0410442	0.195246	-4.90715	ZSCAN26
ENSG00000280303	2003	8	+	-0.157444	-2.07249	-2.04513	0.0410599	0.195279	-3.88497	ERICD
ENSG00000110237	9908	11	+	0.180024	-0.547684	2.04481	0.0410914	0.195386	-4.01435	ARHGEF17
ENSG00000138686	4829	4	-	0.0452144	3.54755	2.0445	0.0411217	0.195481	-4.77148	BBS7
ENSG00000131470	2573	17	-	-0.0817345	0.971362	-2.04443	0.0411292	0.195481	-4.22779	PSMC3IP
ENSG00000263823	1582	18	+	-0.15403	-1.61528	-2.04411	0.0411605	0.195588	-3.91665	AC009831.1
ENSG00000229644	2514	10	-	0.160612	6.76803	2.04392	0.0411808	0.195642	-5.12614	NAMPTP1
ENSG00000226124	2759	2	-	0.0763252	1.3169	2.04341	0.0412296	0.195832	-4.30718	FTCDNL1
ENSG00000173933	4994	11	+	0.0277599	5.93417	2.04326	0.0412446	0.195861	-5.08217	RBM4
ENSG00000230629	330	X	+	0.197231	2.34905	2.0418	0.0413912	0.19647	-4.75731	RPS23P8
ENSG00000232134	388	1	-	0.198734	-0.332872	2.04176	0.0413946	0.19647	-4.23693	RPS15AP12
ENSG00000198363	20047	8	-	0.0619222	6.45755	2.04167	0.041403	0.19647	-5.12249	ASPH
ENSG00000214575	6422	15	-	0.174193	-1.76298	2.04147	0.0414226	0.19647	-3.91454	CPEB1
ENSG00000175287	2821	9	+	-0.161598	-1.58574	-2.04147	0.0414227	0.19647	-3.92403	PHYHD1
ENSG00000221520	84	7	-	0.158284	-1.46832	2.04139	0.0414303	0.19647	-3.93498	MIR1285-1
ENSG00000168702	16592	2	-	-0.177161	-0.377603	-2.0413	0.0414395	0.19647	-4.0318	LRP1B
ENSG00000243244	5465	2	+	0.088605	1.2294	2.04125	0.0414442	0.19647	-4.29165	STON1
ENSG00000270072	430	11	-	0.145152	-0.931499	2.04092	0.0414772	0.196584	-3.97852	AC090559.2
ENSG00000084693	5283	2	+	-0.0573222	2.5533	-2.04069	0.0414995	0.196615	-4.57001	AGBL5
ENSG00000253483	519	8	-	-0.172332	-2.22209	-2.04067	0.0415016	0.196615	-3.88703	AC104561.2
ENSG00000215105	6081	X	-	0.10664	2.56493	2.0405	0.0415198	0.196659	-4.6977	TTC3P1
ENSG00000129657	9896	17	+	-0.0613982	8.7057	-2.04037	0.0415326	0.196677	-5.24823	SEC14L1
ENSG00000227288	1675	1	+	0.142834	-1.33194	2.03896	0.0416722	0.197274	-4.03462	AL138799.1
ENSG00000129038	3637	15	+	0.157328	-1.65596	2.03892	0.0416765	0.197274	-3.92899	LOXL1
ENSG00000228624	8063	6	+	-0.139994	-0.756188	-2.03882	0.0416865	0.197279	-3.99403	HDAC2-AS2
ENSG00000167306	9937	18	-	0.201325	-1.53951	2.03868	0.0417011	0.19729	-3.94057	MYO5B
ENSG00000167513	3336	16	+	-0.15681	-1.9633	-2.03855	0.0417133	0.19729	-3.91199	CDT1
ENSG00000205930	3504	21	+	0.0684242	1.85796	2.03853	0.0417158	0.19729	-4.44184	C21orf62-AS1
ENSG00000148835	3268	10	+	-0.0412091	3.60432	-2.03833	0.0417353	0.19734	-4.7892	TAF5
ENSG00000255135	754	11	-	0.0950049	0.917764	2.03818	0.0417509	0.197371	-4.2482	AP002360.1
ENSG00000252438	73	10	+	-0.172412	-0.532811	-2.03806	0.0417626	0.197384	-4.01441	RF00279
ENSG00000124356	7698	2	+	0.023854	5.72391	2.03784	0.041785	0.197421	-5.07496	STAMBP
ENSG00000198730	6026	11	+	-0.0269163	6.54918	-2.0378	0.0417884	0.197421	-5.13657	CTR9
ENSG00000167863	3231	17	-	0.0401315	4.96438	2.03754	0.0418145	0.197501	-4.99752	ATP5PD
ENSG00000169567	1936	5	-	0.0895457	4.59724	2.03747	0.0418231	0.197501	-4.95481	HINT1
ENSG00000260401	3361	11	+	0.0804999	2.46684	2.03733	0.0418357	0.197518	-4.56269	AP002761.4
ENSG00000225450	500	22	+	0.106282	0.300199	2.03704	0.0418652	0.197588	-4.14267	AL021707.1
ENSG00000154589	607	8	+	0.0776331	3.66235	2.03701	0.0418686	0.197588	-4.80821	LY96
ENSG00000181315	5059	6	-	-0.0561948	3.73889	-2.0368	0.0418892	0.197643	-4.81586	ZNF322
ENSG00000227945	752	6	+	0.167494	-0.689356	2.03664	0.0419047	0.197674	-4.03037	AL590006.1
ENSG00000139192	3159	12	+	-0.0457095	5.24577	-2.03645	0.0419238	0.197722	-5.0287	TAPBPL
ENSG00000279786	1816	8	-	0.154184	-2.2935	2.03605	0.0419647	0.197872	-3.89252	AC105235.1
ENSG00000085644	6443	16	+	-0.0627454	2.48434	-2.03574	0.041996	0.197977	-4.57775	ZNF213
ENSG00000157870	3371	1	+	-0.0586214	2.36218	-2.0355	0.0420203	0.198018	-4.54988	PRXL2B
ENSG00000106665	7315	7	+	-0.079775	2.28232	-2.03547	0.0420227	0.198018	-4.54553	CLIP2
ENSG00000225192	1834	10	-	0.141237	-0.747972	2.03538	0.0420321	0.19802	-4.01306	ZNF33BP1
ENSG00000259658	970	15	-	0.104162	0.359255	2.03518	0.0420516	0.198046	-4.15617	AC027559.1
ENSG00000280121	531	19	-	-0.122375	-0.341192	-2.03514	0.0420556	0.198046	-4.04458	AC010335.3
ENSG00000134198	3410	1	-	-0.0660882	5.70798	-2.03494	0.0420771	0.198105	-5.07594	TSPAN2
ENSG00000277117	3357	21	+	0.174584	-1.96025	2.03477	0.0420937	0.198141	-3.91679	FP565260.3
ENSG00000175756	1669	1	-	-0.0654922	4.02415	-2.03432	0.0421392	0.198288	-4.86799	AURKAIP1
ENSG00000171161	3741	1	+	-0.036608	4.5474	-2.03419	0.0421518	0.198288	-4.94928	ZNF672
ENSG00000251095	6069	4	+	-0.181517	-1.4921	-2.03419	0.0421519	0.198288	-3.94806	AC097478.1
ENSG00000239265	2985	3	+	0.175667	-2.46791	2.03387	0.0421842	0.198354	-3.88861	CLRN1-AS1
ENSG00000268027	1407	19	+	0.0558987	4.78191	2.03385	0.0421867	0.198354	-4.98782	AC243960.1
ENSG00000107779	11412	10	+	0.0511039	3.58765	2.03378	0.042193	0.198354	-4.80061	BMPR1A
ENSG00000197147	8213	1	+	0.0484417	5.5976	2.03345	0.0422269	0.198471	-5.07335	LRRC8B
ENSG00000137393	5175	6	+	-0.0414565	7.00643	-2.03308	0.0422636	0.198601	-5.17285	RNF144B
ENSG00000221926	4313	17	-	0.0496353	2.74807	2.03276	0.0422963	0.198712	-4.63443	TRIM16
ENSG00000224789	575	2	-	0.160313	-0.373518	2.0318	0.0423932	0.199117	-4.04751	AC012363.1
ENSG00000099385	4361	16	-	-0.0548576	3.09726	-2.03173	0.0424004	0.199117	-4.70975	BCL7C
ENSG00000206875	107	6	-	0.164035	-0.801262	2.03149	0.0424248	0.199189	-4.01238	RNU6-761P
ENSG00000113971	5723	3	-	0.0485932	3.98636	2.03136	0.0424387	0.199203	-4.87145	NPHP3
ENSG00000085514	1918	7	+	-0.0541922	4.91491	-2.03128	0.042446	0.199203	-4.99978	PILRA
ENSG00000184990	4776	14	+	-0.0499526	3.63588	-2.03105	0.0424696	0.199203	-4.81182	SIVA1
ENSG00000266378	2140	17	+	0.0958913	1.3626	2.03102	0.0424724	0.199203	-4.35314	AC005224.3
ENSG00000266420	302	X	+	-0.157945	-1.36668	-2.03102	0.0424731	0.199203	-3.97481	RN7SL118P
ENSG00000050344	4249	7	+	0.0708443	3.4316	2.03092	0.0424833	0.199208	-4.77436	NFE2L3
ENSG00000267765	719	17	-	-0.126514	-0.471941	-2.03056	0.0425197	0.199321	-4.03651	AC100793.3
ENSG00000100485	6938	14	-	0.031301	7.61253	2.0305	0.0425253	0.199321	-5.21391	SOS2
ENSG00000036549	9008	1	-	0.0335312	6.33545	2.0303	0.0425464	0.199377	-5.13812	AC118549.1
ENSG00000162604	5516	1	-	0.0312755	5.23246	2.02943	0.0426349	0.199749	-5.04475	TM2D1
ENSG00000182621	17412	20	+	-0.0568199	5.46287	-2.02915	0.0426633	0.199799	-5.06469	PLCB1
ENSG00000251136	7481	8	-	0.0613724	3.65246	2.02914	0.0426638	0.199799	-4.81653	AF117829.1
ENSG00000012232	13220	8	+	-0.0454896	6.40782	-2.02884	0.0426949	0.199903	-5.14351	EXTL3
ENSG00000091129	8193	7	-	0.179587	0.516569	2.02806	0.0427751	0.200216	-4.24087	NRCAM
ENSG00000273173	361	15	+	0.0866228	1.03147	2.02801	0.04278	0.200216	-4.29674	SNURF
ENSG00000270883	463	4	-	0.10511	0.198256	2.02753	0.0428289	0.200402	-4.13914	AC080078.2
ENSG00000138801	3478	4	-	-0.0534209	5.87943	-2.02717	0.0428657	0.20049	-5.10603	PAPSS1
ENSG00000226084	555	1	+	0.25029	0.567935	2.02718	0.042866	0.20049	-4.58118	AC113935.1
ENSG00000265141	299	1	-	-0.153636	-2.39376	-2.0264	0.042944	0.200813	-3.91204	RN7SL451P
ENSG00000117318	1797	1	-	0.085649	2.14862	2.02623	0.042962	0.200819	-4.54002	ID3
ENSG00000213782	3199	12	+	0.0447253	3.16289	2.02621	0.0429635	0.200819	-4.74085	DDX47
ENSG00000067221	10461	15	-	-0.0607147	2.21442	-2.0255	0.0430366	0.201118	-4.53544	STOML1
ENSG00000245937	6464	5	-	0.0427279	4.36495	2.02519	0.0430686	0.201224	-4.94445	LINC01184
ENSG00000214612	434	20	+	0.159071	-1.0997	2.02508	0.0430803	0.201236	-4.16319	RPS19P1
ENSG00000173085	2774	4	-	-0.0415413	3.88288	-2.02479	0.0431094	0.201251	-4.86203	COQ2
ENSG00000118113	3438	11	-	-0.208692	2.77158	-2.0248	0.0431101	0.201251	-4.66364	MMP8
ENSG00000242889	286	17	+	0.14604	-1.21328	2.02477	0.0431124	0.201251	-3.98527	RN7SL449P
ENSG00000214135	3502	3	-	0.0379275	4.78548	2.02469	0.0431201	0.201251	-5.00213	AC132008.2
ENSG00000176273	6829	10	+	0.0692173	2.53071	2.02455	0.0431349	0.201278	-4.61504	SLC35G1
ENSG00000157800	10588	7	-	0.0484156	5.60479	2.02438	0.0431518	0.201314	-5.08941	SLC37A3
ENSG00000146054	7338	5	-	0.105009	0.623281	2.02427	0.0431632	0.201325	-4.21124	TRIM7
ENSG00000197021	2509	X	-	-0.0452979	3.19245	-2.02385	0.0432068	0.201485	-4.73618	CXorf40B
ENSG00000099994	5279	22	+	-0.155332	-2.05005	-2.0236	0.0432324	0.201511	-3.93539	SUSD2
ENSG00000055483	9235	17	-	0.0474072	4.54311	2.02358	0.0432342	0.201511	-4.97431	USP36
ENSG00000085491	6733	1	-	0.039558	5.86225	2.02351	0.0432414	0.201511	-5.11458	SLC25A24
ENSG00000158864	3658	1	+	-0.0282526	5.76331	-2.02344	0.0432489	0.201511	-5.10594	NDUFS2
ENSG00000167770	4952	11	+	-0.0401099	4.84867	-2.02307	0.0432867	0.201644	-5.01047	OTUB1
ENSG00000130487	5133	22	+	0.110473	0.491673	2.02294	0.0433002	0.201665	-4.21964	KLHDC7B
ENSG00000256235	2449	5	+	-0.0596331	3.74922	-2.02284	0.0433111	0.201673	-4.84217	SMIM3
ENSG00000108946	6275	17	+	-0.0308653	8.77359	-2.022	0.043398	0.202035	-5.28848	PRKAR1A
ENSG00000238005	1666	1	-	0.07705	2.65919	2.0217	0.0434291	0.202137	-4.63316	AL391832.2
ENSG00000277634	93	14	-	0.143602	-1.10126	2.02153	0.0434459	0.202161	-4.00227	RF00019
ENSG00000089041	5546	12	+	-0.0496186	4.72594	-2.02147	0.0434526	0.202161	-4.99654	P2RX7
ENSG00000166689	10987	11	-	0.0963494	0.92775	2.02126	0.043474	0.202213	-4.27943	PLEKHA7
ENSG00000206964	111	2	+	-0.155535	-1.97476	-2.02118	0.0434823	0.202213	-3.9375	RF00019
ENSG00000065923	10033	X	-	0.0601382	5.13422	2.02108	0.0434935	0.202223	-5.05354	SLC9A7
ENSG00000225568	826	1	+	0.120833	0.0140448	2.0208	0.0435225	0.202298	-4.15513	AC093155.1
ENSG00000279098	442	4	-	0.162419	-0.646721	2.02074	0.0435281	0.202298	-4.07039	AC097460.3
ENSG00000165733	7753	10	+	0.0297459	5.81942	2.01995	0.0436105	0.202559	-5.11914	BMS1
ENSG00000254367	925	8	-	-0.155781	-1.9607	-2.01989	0.043616	0.202559	-3.93926	AC087269.1
ENSG00000186310	2639	X	-	-0.104346	1.47904	-2.01989	0.0436166	0.202559	-4.39816	NAP1L3
ENSG00000228192	1617	1	-	0.129595	-0.606371	2.01985	0.0436211	0.202559	-4.0528	AL512353.1
ENSG00000132604	5523	16	-	0.0304036	4.66811	2.01959	0.0436475	0.202615	-4.99923	TERF2
ENSG00000279641	1615	17	+	0.128703	-0.608344	2.01955	0.0436514	0.202615	-4.04682	AC120057.3
ENSG00000142669	1786	1	+	-0.0653599	5.55656	-2.01932	0.0436757	0.202685	-5.09525	SH3BGRL3
ENSG00000101474	2454	20	-	-0.0475087	7.51834	-2.01915	0.0436938	0.202726	-5.23032	APMAP
ENSG00000178623	4435	2	+	0.0768194	1.77097	2.0188	0.0437298	0.20285	-4.46816	GPR35
ENSG00000197182	5427	22	+	-0.0648744	2.84821	-2.0186	0.0437503	0.202903	-4.69397	MIRLET7BHG
ENSG00000197965	7069	1	+	-0.0781716	6.65879	-2.01824	0.0437893	0.203041	-5.1811	MPZL1
ENSG00000174282	6126	17	-	0.0295364	5.5225	2.01789	0.0438247	0.20316	-5.09896	ZBTB4
ENSG00000150048	3169	12	-	0.0906986	1.73907	2.01765	0.0438494	0.20316	-4.4475	CLEC1A
ENSG00000269981	284	1	-	-0.166349	-2.14465	-2.01763	0.0438518	0.20316	-3.94738	AL627309.7
ENSG00000258033	1256	12	+	0.131352	-1.91104	2.01763	0.0438519	0.20316	-4.01062	AC063947.2
ENSG00000137571	9992	8	-	0.147951	-0.362355	2.01736	0.0438803	0.203249	-4.09007	SLCO5A1
ENSG00000171992	10258	5	+	0.144105	-0.521076	2.01616	0.0440054	0.203785	-4.08553	SYNPO
ENSG00000135018	7117	9	-	-0.0250135	7.62049	-2.01594	0.0440291	0.203797	-5.24459	UBQLN1
ENSG00000240634	694	16	-	-0.157087	-1.59201	-2.0159	0.0440326	0.203797	-3.97167	AC145285.1
ENSG00000119431	2105	9	-	0.0586141	2.54143	2.01587	0.0440357	0.203797	-4.62791	HDHD3
ENSG00000265666	1790	17	-	-0.063422	2.43151	-2.0156	0.0440643	0.203853	-4.59183	RARA-AS1
ENSG00000198740	8810	17	-	0.0498003	7.07676	2.01558	0.0440668	0.203853	-5.21467	ZNF652
ENSG00000055130	3548	7	+	0.0264682	6.25839	2.01549	0.0440755	0.203853	-5.16245	CUL1
ENSG00000169914	6767	1	+	0.0343032	4.55047	2.01508	0.0441185	0.203995	-4.99009	OTUD3
ENSG00000259081	954	14	-	0.145931	-2.19494	2.01502	0.0441248	0.203995	-3.93735	AF111169.3
ENSG00000132670	3911	20	+	-0.0338498	6.32897	-2.01453	0.0441766	0.204191	-5.16986	PTPRA
ENSG00000268889	559	19	+	-0.172691	-1.0679	-2.01427	0.044204	0.204275	-4.01309	AC008750.7
ENSG00000214517	7917	11	+	-0.0373255	4.04641	-2.01391	0.0442413	0.204366	-4.91335	PPME1
ENSG00000133874	1868	8	-	-0.055917	2.88095	-2.01375	0.0442587	0.204366	-4.69226	RNF122
ENSG00000269984	3143	3	-	0.152159	-2.32954	2.01374	0.0442599	0.204366	-3.93241	AC078795.1
ENSG00000124532	5133	6	+	0.0325638	4.76264	2.01373	0.0442608	0.204366	-5.02169	MRS2
ENSG00000259719	846	14	+	-0.0921876	1.51859	-2.0136	0.0442742	0.204386	-4.39938	LINC02284
ENSG00000188487	3435	11	+	0.154911	-0.795437	2.01331	0.0443053	0.204454	-4.04194	INSC
ENSG00000177025	915	19	-	-0.157067	-1.45841	-2.01328	0.0443076	0.204454	-3.98556	C19orf18
ENSG00000224745	499	10	+	0.090385	2.88937	2.01259	0.0443803	0.204746	-4.712	AC063965.1
ENSG00000272688	686	18	-	0.0679336	2.02033	2.01238	0.0444029	0.204808	-4.51516	AP005329.3
ENSG00000180884	4234	19	-	0.030388	5.23288	2.01209	0.0444339	0.204874	-5.08191	ZNF792
ENSG00000268798	1100	19	+	-0.109756	0.0233891	-2.01191	0.0444523	0.204874	-4.14269	AC027307.3
ENSG00000124702	2019	6	+	-0.033875	4.98116	-2.01188	0.0444557	0.204874	-5.05022	KLHDC3
ENSG00000232828	925	X	-	-0.145794	-1.09318	-2.01184	0.04446	0.204874	-4.01617	AC231533.1
ENSG00000130766	3453	1	+	-0.0595146	2.91865	-2.0118	0.0444638	0.204874	-4.70286	SESN2
ENSG00000256712	385	12	-	0.0659195	2.51384	2.01171	0.0444734	0.204876	-4.623	AC134349.1
ENSG00000166822	5231	16	-	0.0285369	5.57872	2.01158	0.0444876	0.204898	-5.11498	TMEM170A
ENSG00000179950	5424	8	-	-0.0517368	5.34213	-2.01129	0.0445174	0.204992	-5.08657	PUF60
ENSG00000142227	1667	19	+	-0.0463324	6.37823	-2.01033	0.0446192	0.205396	-5.17883	EMP3
ENSG00000239557	1231	3	+	0.117337	1.42356	2.0103	0.0446236	0.205396	-4.5853	AC092045.1
ENSG00000023902	6565	1	+	-0.0342498	6.9727	-2.01013	0.0446406	0.205431	-5.21844	PLEKHO1
ENSG00000006704	6498	7	+	0.148349	-2.38414	2.00995	0.0446597	0.205476	-3.9372	GTF2IRD1
ENSG00000164684	15008	8	-	-0.163462	-1.21503	-2.00967	0.0446891	0.205568	-4.00961	ZNF704
ENSG00000170892	3542	19	+	-0.0505976	5.7535	-2.00949	0.0447089	0.205616	-5.12899	TSEN34
ENSG00000151532	8408	10	+	0.0274938	6.38206	2.00935	0.044723	0.205638	-5.18262	VTI1A
ENSG00000154134	7026	11	+	-0.112259	0.470931	-2.00878	0.044784	0.205871	-4.2197	ROBO3
ENSG00000151778	1927	13	+	-0.15648	-2.22674	-2.0087	0.0447924	0.205871	-3.94192	SERP2
ENSG00000224430	1467	X	-	0.114189	0.689936	2.00833	0.0448321	0.206011	-4.25876	MKRN5P
ENSG00000198888	956	MT	+	-0.0853738	5.37136	-2.00802	0.0448663	0.206016	-5.1007	MT-ND1
ENSG00000235750	4783	1	-	0.0317391	7.7218	2.00788	0.0448795	0.206016	-5.26586	KIAA0040
ENSG00000260190	820	9	-	-0.146237	-1.20409	-2.00787	0.0448806	0.206016	-4.01462	AL807752.5
ENSG00000160551	16911	17	+	0.0259627	8.35652	2.00787	0.0448809	0.206016	-5.29759	TAOK1
ENSG00000237646	531	21	-	-0.127395	-0.102579	-2.00782	0.0448856	0.206016	-4.12738	HLCS-IT1
ENSG00000177197	481	13	-	0.15209	-1.03696	2.00779	0.0448895	0.206016	-4.18715	PCNPP5
ENSG00000259436	1955	19	+	-0.13164	-0.738274	-2.00699	0.0449746	0.206349	-4.06192	AC010247.2
ENSG00000197134	5029	19	+	0.0936054	3.0446	2.00693	0.0449808	0.206349	-4.75685	ZNF257
ENSG00000242477	651	5	-	0.181114	-0.479568	2.00631	0.0450479	0.206602	-4.37779	AC091429.1
ENSG00000234851	471	3	-	0.183707	4.70557	2.00625	0.0450545	0.206602	-5.03382	RPL23AP42
ENSG00000096006	2247	6	-	-0.173613	2.10453	-2.00597	0.045084	0.206694	-4.56202	CRISP3
ENSG00000139697	11044	12	-	0.0242749	7.26158	2.00559	0.045124	0.206799	-5.24543	SBNO1
ENSG00000167657	3450	19	-	-0.0596452	3.61113	-2.00557	0.0451257	0.206799	-4.85658	DAPK3
ENSG00000166377	14934	18	+	0.0298643	6.8329	2.00533	0.0451518	0.206834	-5.22125	ATP9B
ENSG00000261302	1201	16	-	-0.153518	-1.96629	-2.00533	0.0451522	0.206834	-3.96606	AC106779.1
ENSG00000118482	10378	6	+	0.0294651	8.57611	2.00507	0.0451799	0.206894	-5.31429	PHF3
ENSG00000166825	4871	15	-	0.0864217	6.05842	2.00503	0.0451852	0.206894	-5.16378	ANPEP
ENSG00000165494	9763	11	+	0.0215103	8.25626	2.00494	0.0451934	0.206894	-5.29869	PCF11
ENSG00000078053	5636	7	-	0.171765	-2.18618	2.00469	0.0452202	0.20695	-3.9551	AMPH
ENSG00000274114	3813	17	+	0.0806005	1.71285	2.00451	0.0452395	0.20695	-4.47205	ALOX15P1
ENSG00000278746	299	14	+	-0.173763	-1.54672	-2.00446	0.0452454	0.20695	-4.01289	RN7SL660P
ENSG00000173578	5403	3	-	0.157264	-2.28025	2.00441	0.0452506	0.20695	-3.95474	XCR1
ENSG00000162910	1886	1	-	-0.0522762	2.96249	-2.00438	0.0452541	0.20695	-4.73372	MRPL55
ENSG00000239396	294	2	-	0.155456	-1.71852	2.0043	0.045262	0.20695	-3.98481	RN7SL414P
ENSG00000225137	1838	10	+	0.176913	0.282805	2.00389	0.0453075	0.207114	-4.56619	DYNC1I2P1
ENSG00000110446	6118	11	-	-0.040617	5.62756	-2.00341	0.0453573	0.207299	-5.13124	SLC15A3
ENSG00000203879	5256	X	+	-0.0370888	5.69407	-2.00296	0.0454057	0.207477	-5.14059	GDI1
ENSG00000259445	526	15	-	-0.179866	-2.58478	-2.00272	0.0454313	0.207552	-3.93774	AC025219.1
ENSG00000231672	4665	2	-	0.0901888	1.87934	2.00244	0.0454623	0.20765	-4.51322	DIRC3
ENSG00000244073	797	5	+	0.145433	-1.40612	2.00235	0.045472	0.207651	-4.0846	RPS4XP6
ENSG00000198034	2982	X	-	0.0555305	9.30288	2.00202	0.0455075	0.207732	-5.35572	RPS4X
ENSG00000111012	3333	12	-	0.15374	-2.21999	2.00201	0.0455086	0.207732	-3.95848	CYP27B1
ENSG00000198752	8009	14	-	0.0576286	3.44173	2.00192	0.0455182	0.207733	-4.83118	CDC42BPB
ENSG00000272556	10334	7	+	0.118856	-0.12434	2.00147	0.0455659	0.207908	-4.13507	GTF2IP13
ENSG00000135164	9373	7	+	0.0279901	7.60261	2.00101	0.0456159	0.208093	-5.2731	DMTF1
ENSG00000196876	14935	12	+	-0.124087	0.980137	-2.00087	0.0456315	0.20812	-4.32402	SCN8A
ENSG00000231389	5748	6	-	-0.053037	8.24709	-2.00059	0.0456613	0.208188	-5.30635	HLA-DPA1
ENSG00000211787	341	14	+	0.0648036	2.54176	2.00056	0.0456651	0.208188	-4.66416	TRAV8-3
ENSG00000262380	503	16	+	-0.0878837	0.834494	-2.00023	0.0457001	0.208304	-4.29362	AC026401.2
ENSG00000160352	8033	19	+	0.0567112	4.15612	2.00009	0.0457156	0.208332	-4.96418	ZNF714
ENSG00000107833	928	10	-	0.0701965	1.65034	1.99972	0.0457556	0.20847	-4.46845	NPM3
ENSG00000150459	3396	13	+	-0.0264453	6.06216	-1.99934	0.0457961	0.208612	-5.1781	SAP18
ENSG00000269982	3823	3	+	0.125817	-0.00181087	1.99911	0.045821	0.208682	-4.1681	AC018809.2
ENSG00000236756	3260	10	+	0.150173	-2.16414	1.9989	0.045844	0.208744	-3.96771	DNAJC9-AS1
ENSG00000274012	300	14	-	-0.0839741	14.8325	-1.9987	0.0458673	0.208783	-5.5441	RN7SL2
ENSG00000183018	4111	17	+	-0.131657	-0.190798	-1.99861	0.0458751	0.208783	-4.14958	SPNS2
ENSG00000121716	2856	7	+	-0.0761213	3.80794	-1.99856	0.045881	0.208783	-4.89977	PILRB
ENSG00000080503	18595	9	+	0.0305699	8.44358	1.99829	0.04591	0.208865	-5.32161	SMARCA2
ENSG00000120903	5062	8	-	-0.17669	-2.02855	-1.99822	0.045918	0.208865	-3.97371	CHRNA2
ENSG00000211970	457	14	-	0.163058	-2.49311	1.99769	0.0459752	0.209019	-3.95719	IGHV4-61
ENSG00000269976	439	2	-	0.162219	-1.83799	1.99769	0.0459757	0.209019	-3.98742	AC012065.3
ENSG00000281852	4113	X	+	0.151777	-2.10129	1.99765	0.0459803	0.209019	-3.98106	LINC00891
ENSG00000175550	1737	11	+	-0.05796	3.962	-1.9972	0.0460286	0.209195	-4.92949	DRAP1
ENSG00000082196	2923	5	-	0.0662491	1.95041	1.99705	0.046045	0.209202	-4.53754	C1QTNF3
ENSG00000109906	6372	11	+	-0.0960038	3.5213	-1.99702	0.0460492	0.209202	-4.8448	ZBTB16
ENSG00000104047	15053	15	+	0.0382248	4.75246	1.99686	0.046066	0.209235	-5.05302	DTWD1
ENSG00000272398	3097	6	-	-0.0942398	4.36003	-1.99674	0.0460798	0.209251	-4.99845	CD24
ENSG00000123095	3948	12	-	0.157162	-0.583096	1.99659	0.0460954	0.209251	-4.1102	BHLHE41
ENSG00000215811	731	1	-	-0.187101	-1.53176	-1.99656	0.0460979	0.209251	-4.01226	BTNL10
ENSG00000101654	6982	18	+	0.0324501	5.52544	1.99641	0.046115	0.209285	-5.14113	RNMT
ENSG00000143842	7420	1	+	-0.111803	1.00151	-1.99623	0.0461349	0.209332	-4.34032	SOX13
ENSG00000172215	3769	3	+	-0.103353	3.4884	-1.99596	0.0461647	0.209425	-4.8602	CXCR6
ENSG00000007520	1243	16	-	-0.0595828	3.36752	-1.99562	0.0462011	0.209516	-4.83367	TSR3
ENSG00000251389	1646	5	+	-0.171815	-2.46383	-1.99559	0.0462039	0.209516	-3.95439	YTHDF1P1
ENSG00000231500	1898	6	+	0.104354	7.64313	1.99542	0.046224	0.209564	-5.28782	RPS18
ENSG00000249806	512	4	+	0.0922822	2.4033	1.99522	0.0462447	0.209615	-4.64053	AC139720.1
ENSG00000186185	4655	17	-	-0.161613	-0.560998	-1.99455	0.046318	0.209861	-4.10511	KIF18B
ENSG00000144589	5694	2	+	-0.049815	3.3381	-1.9944	0.0463339	0.209861	-4.82247	STK11IP
ENSG00000121350	5725	12	+	0.0467568	4.98486	1.99436	0.0463384	0.209861	-5.08636	PYROXD1
ENSG00000140455	7764	15	+	0.0272931	7.87502	1.99421	0.0463548	0.209861	-5.30013	USP3
ENSG00000175920	4031	4	+	0.146405	-1.87518	1.99416	0.0463604	0.209861	-4.01226	DOK7
ENSG00000189423	2935	17	+	-0.0941455	0.962886	-1.99397	0.046381	0.209861	-4.3258	USP32P3
ENSG00000279022	443	6	+	0.148115	-1.12789	1.99396	0.0463827	0.209861	-4.0508	AL359715.4
ENSG00000114383	1897	3	-	-0.0396622	3.67395	-1.99393	0.0463854	0.209861	-4.88904	TUSC2
ENSG00000199977	205	18	+	0.131963	-0.631553	1.99389	0.0463901	0.209861	-4.0949	RF00045
ENSG00000175130	1699	1	-	-0.0563029	3.17489	-1.9938	0.0463998	0.209861	-4.79054	MARCKSL1
ENSG00000143190	16078	1	+	0.0449328	6.33354	1.99376	0.046404	0.209861	-5.2102	POU2F1
ENSG00000180979	7320	15	-	-0.0302871	4.55686	-1.99345	0.0464378	0.209972	-5.02977	LRRC57
ENSG00000180437	955	1	-	-0.177664	-1.98288	-1.99289	0.0464991	0.210205	-3.9838	OR6K4P
ENSG00000122299	7076	16	-	0.0319	6.02438	1.99266	0.0465247	0.210278	-5.19021	ZC3H7A
ENSG00000175591	2861	11	+	0.0729883	2.51742	1.99226	0.0465689	0.210383	-4.66446	P2RY2
ENSG00000197562	4146	16	+	-0.0586761	2.96234	-1.9922	0.0465748	0.210383	-4.76417	RAB40C
ENSG00000231747	359	2	-	0.172073	-0.904269	1.99219	0.0465766	0.210383	-4.24723	AC079922.1
ENSG00000225972	372	1	+	-0.253159	-2.5166	-1.99198	0.0465995	0.210399	-4.00282	MTND1P23
ENSG00000125864	3361	20	-	-0.13901	0.384051	-1.99197	0.0466001	0.210399	-4.23322	BFSP1
ENSG00000279263	939	1	+	0.191044	-1.24442	1.99189	0.0466089	0.210399	-4.04972	OR2L8
ENSG00000124508	6398	6	+	0.0432373	4.43342	1.99141	0.046662	0.210596	-5.02002	BTN2A2
ENSG00000119596	14876	14	+	0.0422264	6.78279	1.99104	0.0467031	0.210738	-5.24655	YLPM1
ENSG00000167861	6196	17	-	0.131841	-0.71209	1.99052	0.0467598	0.210951	-4.11106	HID1
ENSG00000067248	4734	5	-	-0.0364941	5.60447	-1.99009	0.0468077	0.211124	-5.15826	DHX29
ENSG00000221855	924	7	+	0.156898	0.0737156	1.98989	0.0468297	0.211151	-4.18442	TAS2R41
ENSG00000160613	22303	11	-	0.0386672	7.15599	1.98979	0.0468405	0.211151	-5.27161	PCSK7
ENSG00000158089	4567	2	-	0.122017	2.32327	1.98978	0.0468425	0.211151	-4.63227	GALNT14
ENSG00000107937	6540	10	+	0.0283369	5.161	1.98967	0.0468539	0.211159	-5.11659	GTPBP4
ENSG00000272002	634	2	+	0.160683	-2.12654	1.9892	0.0469059	0.21135	-3.98806	AC010904.2
ENSG00000281530	803	22	-	0.0593476	2.56495	1.98895	0.0469332	0.21143	-4.67337	AC004461.2
ENSG00000119801	3421	2	+	-0.0371746	7.21499	-1.98871	0.0469597	0.211506	-5.27543	YPEL5
ENSG00000197448	4228	7	+	0.0322557	7.14903	1.9886	0.0469722	0.211519	-5.27332	GSTK1
ENSG00000250992	684	5	+	0.161691	-2.33657	1.98823	0.0470126	0.211658	-3.97621	AC139491.3
ENSG00000106077	2289	7	-	-0.0651153	1.90416	-1.9881	0.0470275	0.21168	-4.53476	ABHD11
ENSG00000260920	2449	1	+	0.094448	0.609625	1.98802	0.0470367	0.21168	-4.28472	AL031985.3
ENSG00000154144	6627	11	+	0.0225264	6.58059	1.98744	0.0471003	0.211902	-5.2396	TBRG1
ENSG00000211831	60	14	+	-0.159284	-2.25809	-1.9874	0.0471053	0.211902	-3.9817	TRAJ61
ENSG00000275090	299	3	+	-0.166896	-0.51789	-1.98715	0.0471331	0.211984	-4.15638	RN7SL296P
ENSG00000136933	3401	9	+	-0.0414739	3.40442	-1.98657	0.0471973	0.212229	-4.854	RABEPK
ENSG00000158286	6585	1	+	0.122854	0.35532	1.98612	0.0472475	0.212411	-4.2531	RNF207
ENSG00000119139	9005	9	+	-0.0799075	2.02627	-1.98595	0.047266	0.212451	-4.56121	TJP2
ENSG00000104447	11072	8	-	0.0327885	6.61796	1.98582	0.0472802	0.212472	-5.24459	TRPS1
ENSG00000116191	9178	1	+	0.0686193	6.81384	1.98548	0.0473188	0.21256	-5.26024	RALGPS2
ENSG00000237352	6730	1	+	0.115445	-0.0652086	1.98547	0.0473192	0.21256	-4.18607	LINC01358
ENSG00000152229	4120	18	-	-0.0485672	5.88425	-1.98505	0.0473666	0.212729	-5.19083	PSTPIP2
ENSG00000275234	688	19	+	0.152639	-2.10665	1.98459	0.047417	0.212912	-3.99824	AC010503.4
ENSG00000126903	2247	X	-	-0.0591732	3.21617	-1.9845	0.0474273	0.212915	-4.82413	SLC10A3
ENSG00000267002	8330	17	-	0.0353753	4.74933	1.98386	0.0474993	0.213195	-5.07832	AC060780.1
ENSG00000182841	4988	22	-	0.0534485	3.23656	1.98369	0.0475183	0.213237	-4.83324	RRP7BP
ENSG00000267064	1545	X	+	-0.150605	-1.39385	-1.98299	0.0475965	0.213544	-4.04351	UXT-AS1
ENSG00000078487	3318	7	-	-0.051482	2.60797	-1.98271	0.0476271	0.213638	-4.70109	ZCWPW1
ENSG00000199032	87	3	-	-0.151681	-1.44074	-1.98245	0.0476567	0.213727	-4.04463	MIR425
ENSG00000196363	3629	9	+	0.0292854	4.04317	1.98191	0.047717	0.213893	-4.97832	WDR5
ENSG00000139239	645	12	+	0.202855	3.49977	1.98174	0.0477375	0.213893	-4.9884	RPL14P1
ENSG00000139218	14035	12	-	0.0248145	8.81338	1.98168	0.0477428	0.213893	-5.372	SCAF11
ENSG00000198846	4131	8	-	-0.0661031	2.73227	-1.98163	0.0477489	0.213893	-4.72971	TOX
ENSG00000259804	899	16	-	0.0878031	0.551377	1.98157	0.0477552	0.213893	-4.28527	AC027682.1
ENSG00000059122	8419	16	+	0.0581992	3.43184	1.98148	0.0477652	0.213893	-4.88318	FLYWCH1
ENSG00000075188	3492	12	-	0.0471405	3.50061	1.98146	0.0477674	0.213893	-4.88887	NUP37
ENSG00000120733	7961	5	+	0.0360955	7.39543	1.98142	0.0477715	0.213893	-5.30081	KDM3B
ENSG00000133216	12516	1	+	0.127477	0.440252	1.98116	0.0478008	0.21397	-4.27527	EPHB2
ENSG00000248483	8289	5	-	0.0812921	4.68145	1.9811	0.0478081	0.21397	-5.07359	POU5F2
ENSG00000244227	5387	3	+	-0.209585	-2.58399	-1.98084	0.0478369	0.214056	-3.97844	LRRC77P
ENSG00000272498	564	3	+	0.0711441	3.08085	1.97967	0.0479689	0.214601	-4.81349	AC090948.2
ENSG00000269403	73	19	-	-0.129246	-2.40045	-1.97947	0.0479917	0.214601	-4.00673	AC008750.8
ENSG00000075568	12985	2	-	0.0398727	6.6468	1.97944	0.0479949	0.214601	-5.26014	TMEM131
ENSG00000137817	7340	15	-	0.0340633	5.25309	1.97935	0.0480043	0.214601	-5.14697	PARP6
ENSG00000110274	12898	11	+	0.0388071	5.11331	1.97917	0.0480246	0.214601	-5.13189	CEP164
ENSG00000161267	9114	3	-	0.0544683	3.28129	1.97915	0.0480268	0.214601	-4.84875	BDH1
ENSG00000151743	3195	12	-	0.0433723	4.26957	1.97915	0.048027	0.214601	-5.01949	AMN1
ENSG00000064687	8367	19	+	-0.0774882	5.9536	-1.97894	0.0480523	0.214664	-5.2021	ABCA7
ENSG00000145592	8153	5	-	0.0662093	8.04336	1.97886	0.0480606	0.214664	-5.34079	RPL37
ENSG00000215045	4134	7	-	-0.143402	-2.17398	-1.97873	0.0480747	0.214684	-4.00533	GRID2IP
ENSG00000176225	19323	18	-	0.0306422	6.05847	1.97856	0.0480937	0.214725	-5.21996	RTTN
ENSG00000164056	3963	4	+	-0.115443	0.630069	-1.97842	0.0481095	0.21475	-4.30915	SPRY1
ENSG00000130382	4740	19	-	-0.0546565	3.63549	-1.97834	0.0481189	0.21475	-4.91181	MLLT1
ENSG00000262943	5655	17	+	-0.119273	0.43362	-1.97813	0.0481422	0.214768	-4.26258	ALOX12P2
ENSG00000147475	9415	8	+	0.0249344	5.30084	1.97813	0.0481423	0.214768	-5.15312	ERLIN2
ENSG00000276281	299	2	-	-0.150026	-2.36797	-1.97762	0.0482004	0.214984	-4.00201	RN7SL126P
ENSG00000211881	60	14	+	0.0670679	2.17018	1.97715	0.048253	0.215174	-4.63452	TRAJ8
ENSG00000242071	801	14	-	0.219101	3.45892	1.97675	0.0483002	0.215341	-5.00834	RPL7AP6
ENSG00000277072	2694	7	-	0.0551863	2.42177	1.97654	0.0483225	0.215397	-4.67581	STAG3L2
ENSG00000063241	4408	19	-	-0.0900478	0.922901	-1.97631	0.0483479	0.215467	-4.39433	ISOC2
ENSG00000169032	3759	15	+	-0.0281936	5.86163	-1.97588	0.0483972	0.215536	-5.20901	MAP2K1
ENSG00000269680	686	19	-	0.124956	-0.3484	1.97586	0.0483992	0.215536	-4.16661	AC008760.1
ENSG00000224031	361	X	-	0.154888	-2.09452	1.97584	0.0484017	0.215536	-4.01367	TCEAL3-AS1
ENSG00000131379	3492	3	+	0.144847	-0.109018	1.97583	0.0484026	0.215536	-4.18633	C3orf20
ENSG00000085831	9362	1	-	-0.130113	0.23922	-1.97519	0.0484755	0.215802	-4.23611	TTC39A
ENSG00000278794	267	17	-	-0.150041	-1.67182	-1.97513	0.048482	0.215802	-4.03688	RF00017
ENSG00000154839	2950	18	+	0.145145	-0.694473	1.97501	0.0484962	0.215822	-4.12874	SKA1
ENSG00000263531	831	17	-	-0.144142	-1.26882	-1.97469	0.0485325	0.21594	-4.07151	AC130324.1
ENSG00000103496	4078	16	+	-0.0346603	4.79958	-1.97435	0.0485705	0.216065	-5.10103	STX4
ENSG00000067082	6139	10	-	0.0248681	8.73506	1.97407	0.0486031	0.216158	-5.38306	KLF6
ENSG00000266469	860	17	+	-0.116091	-0.099267	-1.974	0.0486109	0.216158	-4.18724	AC005288.1
ENSG00000198618	498	21	+	0.187424	2.84426	1.97391	0.0486222	0.216164	-4.9285	PPIAP22
ENSG00000166262	6020	15	-	0.0689347	1.88971	1.97369	0.0486463	0.216228	-4.57935	FAM227B
ENSG00000274370	611	17	+	-0.095975	1.22927	-1.97333	0.0486865	0.216361	-4.45618	AC130371.2
ENSG00000143198	8401	1	+	0.0392444	4.75907	1.97325	0.048696	0.216361	-5.10292	MGST3
ENSG00000277791	1179	17	+	-0.0416811	6.36181	-1.9731	0.0487129	0.216392	-5.25149	PSMB3
ENSG00000280721	1475	2	-	0.128089	-0.368833	1.97277	0.0487511	0.2165	-4.16535	LINC01943
ENSG00000175556	4041	X	+	0.0487564	3.59667	1.97272	0.0487567	0.2165	-4.91499	LONRF3
ENSG00000178607	10864	17	-	0.056273	6.61388	1.97212	0.0488253	0.216761	-5.27243	ERN1
ENSG00000213430	1726	5	+	0.15304	-0.822992	1.97192	0.0488486	0.216778	-4.33695	HSPD1P1
ENSG00000185716	6122	16	+	0.0383715	4.64053	1.97191	0.0488488	0.216778	-5.08714	MOSMO
ENSG00000130653	9976	9	-	0.103249	0.922082	1.97174	0.0488687	0.216822	-4.39925	PNPLA7
ENSG00000269386	1156	19	-	-0.107006	-0.0785893	-1.97159	0.0488861	0.216833	-4.19917	RAB11B-AS1
ENSG00000213553	954	2	+	0.209018	3.84871	1.97156	0.0488909	0.216833	-5.0358	RPLP0P6
ENSG00000082269	10589	6	+	0.0411756	4.88995	1.97142	0.0489052	0.216853	-5.11946	FAM135A
ENSG00000169871	11173	7	+	0.0298123	7.27907	1.9713	0.0489184	0.216866	-5.31418	TRIM56
ENSG00000254897	1417	11	-	0.158966	-2.22818	1.97122	0.0489279	0.216866	-4.01276	AP003035.1
ENSG00000216937	9573	10	+	0.0559905	4.92379	1.97111	0.0489402	0.216877	-5.12586	CCDC7
ENSG00000276524	596	15	+	-0.160727	-1.87646	-1.97098	0.0489559	0.216883	-4.03174	AC010999.2
ENSG00000213326	586	17	-	0.197873	-1.08935	1.97093	0.0489612	0.216883	-4.21325	RPS7P11
ENSG00000173809	7026	19	+	0.192269	-1.24556	1.9706	0.0489992	0.216976	-4.08398	TDRD12
ENSG00000172339	9633	1	-	0.062228	1.67129	1.97057	0.049002	0.216976	-4.52873	ALG14
ENSG00000104805	3937	19	+	-0.0710291	5.87839	-1.97049	0.0490125	0.216979	-5.21699	NUCB1
ENSG00000279088	1236	10	-	-0.0484829	2.5602	-1.97029	0.0490342	0.217032	-4.71813	AC022400.7
ENSG00000145284	4292	4	-	-0.125054	1.112	-1.97007	0.0490593	0.217099	-4.4167	SCD5
ENSG00000162300	3122	11	+	-0.0354164	3.33411	-1.96975	0.049097	0.217153	-4.86852	ZFPL1
ENSG00000176371	4878	15	+	-0.0374361	3.19503	-1.96968	0.049105	0.217153	-4.84587	ZSCAN2
ENSG00000211797	484	14	+	0.0828257	2.24982	1.96961	0.0491121	0.217153	-4.66926	TRAV17
ENSG00000173120	10380	11	+	0.0336734	7.52142	1.96959	0.0491146	0.217153	-5.33114	KDM2A
ENSG00000136630	5660	1	+	-0.0573374	4.20967	-1.96949	0.0491267	0.217153	-5.02109	HLX
ENSG00000168374	2595	3	-	-0.0279228	5.73746	-1.96945	0.0491307	0.217153	-5.21068	ARF4
ENSG00000140199	10056	15	-	0.0381104	8.60992	1.96929	0.0491489	0.21719	-5.3862	SLC12A6
ENSG00000165516	6841	14	+	-0.0363905	5.75184	-1.96918	0.0491615	0.217195	-5.21347	KLHDC2
ENSG00000100650	5357	14	+	0.0298625	8.5403	1.96902	0.0491806	0.217195	-5.38307	SRSF5
ENSG00000249446	57	14	+	-0.157011	-1.96066	-1.96901	0.0491817	0.217195	-4.03147	TRAJ60
ENSG00000266965	1699	18	+	0.0891415	2.13616	1.96894	0.04919	0.217195	-4.62503	AC090220.1
ENSG00000004846	9257	7	+	-0.173593	-2.18243	-1.96885	0.0492	0.217195	-4.01775	ABCB5
ENSG00000279191	3380	2	-	0.111041	1.7338	1.96875	0.0492116	0.217195	-4.5355	AC068491.4
ENSG00000132938	8445	13	+	0.179755	-1.33446	1.96868	0.049219	0.217195	-4.08314	MTUS2
ENSG00000207034	117	18	+	0.0800034	2.59809	1.96849	0.0492409	0.217248	-4.73065	RF00019
ENSG00000170502	3184	4	+	0.0394855	3.29271	1.96791	0.0493081	0.217501	-4.87407	NUDT9
ENSG00000134255	8413	1	+	0.0326437	6.41625	1.96769	0.049334	0.217572	-5.26756	CEPT1
ENSG00000052749	8529	10	-	-0.0638661	5.1426	-1.96739	0.049368	0.217678	-5.1529	RRP12
ENSG00000229222	1288	20	+	-0.0691635	1.37397	-1.96718	0.0493923	0.217741	-4.45977	KRT18P4
ENSG00000234741	3631	1	-	0.071964	5.0386	1.96709	0.0494036	0.217748	-5.14777	GAS5
ENSG00000280149	599	7	+	0.0818532	0.803675	1.96628	0.0494958	0.218083	-4.36272	AC004877.2
ENSG00000168566	5836	6	+	0.0378175	5.06908	1.96625	0.0494995	0.218083	-5.14988	SNRNP48
ENSG00000158423	2993	X	+	-0.132076	-0.734715	-1.96612	0.0495147	0.218101	-4.13202	RIBC1
ENSG00000271828	1700	5	+	-0.161827	-1.23921	-1.96605	0.0495234	0.218101	-4.09144	AC008937.3
ENSG00000112902	12097	5	-	0.144364	1.37203	1.96584	0.0495471	0.218159	-4.47382	SEMA5A
ENSG00000270179	541	11	+	0.0958089	0.471465	1.96572	0.0495614	0.218159	-4.30683	AP002840.2
ENSG00000283108	935	19	-	0.160519	-1.39492	1.96568	0.0495663	0.218159	-4.08205	AC011451.3
ENSG00000166997	2475	7	+	0.0394898	3.59523	1.96552	0.0495845	0.218196	-4.93344	CNPY4
ENSG00000042088	6227	14	+	0.0259786	5.25211	1.96524	0.0496165	0.218293	-5.17567	TDP1
ENSG00000073331	12325	4	+	0.0522683	7.88951	1.96509	0.0496339	0.218299	-5.35796	ALPK1
ENSG00000177963	6614	11	+	-0.0375028	6.03179	-1.96506	0.0496377	0.218299	-5.24316	RIC8A
ENSG00000260917	4237	10	+	0.0522872	3.73004	1.96481	0.0496659	0.218366	-4.95734	AL158212.3
ENSG00000166860	6170	12	-	0.0330102	4.16031	1.96468	0.0496812	0.218366	-5.0329	ZBTB39
ENSG00000132561	6933	8	+	-0.178311	-1.20616	-1.96467	0.0496827	0.218366	-4.09544	MATN2
ENSG00000125753	3601	19	+	-0.0481765	8.02682	-1.96443	0.0497111	0.218447	-5.36556	VASP
ENSG00000102904	3852	16	+	-0.166402	-1.00731	-1.96404	0.0497554	0.218598	-4.11477	TSNAXIP1
ENSG00000244398	321	11	-	0.239663	0.772713	1.96394	0.0497686	0.218613	-4.76889	AC116533.1
ENSG00000171262	6851	15	+	0.0432173	4.36389	1.96353	0.0498148	0.218735	-5.06684	FAM98B
ENSG00000178665	5398	7	+	-0.0779412	1.28057	-1.96352	0.0498164	0.218735	-4.45821	ZNF713
ENSG00000136856	3928	9	+	-0.0872605	0.816762	-1.96209	0.0499831	0.219423	-4.38086	SLC2A8
ENSG00000277481	5199	16	-	-0.179286	0.481177	-1.96159	0.0500418	0.219637	-4.30878	PKD1L3
ENSG00000163449	3628	2	+	0.0565476	2.10216	1.96141	0.0500617	0.219681	-4.63498	TMEM169
ENSG00000162517	2227	1	-	-0.0334194	5.26809	-1.96124	0.0500813	0.219723	-5.18301	PEF1
ENSG00000196199	4905	13	+	0.0227836	6.76953	1.96107	0.0501016	0.219768	-5.30372	MPHOSPH8
ENSG00000175161	9990	3	+	-0.221823	-2.02112	-1.96097	0.0501133	0.219776	-4.03995	CADM2
ENSG00000283041	1086	7	-	0.198874	4.8501	1.96068	0.0501486	0.219887	-5.13604	AC008038.1
ENSG00000199691	315	20	+	0.105561	-0.118293	1.9605	0.050168	0.219905	-4.21957	RN7SKP173
ENSG00000213178	410	3	-	0.213198	1.15671	1.96047	0.0501726	0.219905	-4.82758	RPL22P1
ENSG00000136104	26291	13	+	0.0347714	7.25814	1.95997	0.0502304	0.220114	-5.3357	RNASEH2B
ENSG00000167525	4829	17	-	0.0616362	1.84245	1.95951	0.0502846	0.220308	-4.57922	PROCA1
ENSG00000085449	5516	2	-	-0.0309458	6.69362	-1.9592	0.0503205	0.220421	-5.3017	WDFY1
ENSG00000265396	66	2	-	0.136834	-0.915447	1.95895	0.0503493	0.220504	-4.12998	MIR3128
ENSG00000076944	5047	19	+	-0.0467384	4.92582	-1.95837	0.0504173	0.220757	-5.1456	STXBP2
ENSG00000121653	3498	11	+	-0.149158	-2.01458	-1.95829	0.0504278	0.220759	-4.0494	MAPK8IP1
ENSG00000128016	2010	19	+	0.0424886	5.83399	1.95802	0.0504595	0.220794	-5.24221	ZFP36
ENSG00000267364	714	17	+	0.0762874	1.58168	1.95798	0.0504632	0.220794	-4.5331	AC022706.1
ENSG00000239468	288	7	+	0.148382	-1.23444	1.9579	0.0504727	0.220794	-4.11231	RN7SL569P
ENSG00000214870	1702	7	+	-0.148954	-2.00459	-1.95781	0.0504842	0.220794	-4.04531	AC004540.1
ENSG00000268081	447	19	-	0.164567	0.715007	1.95776	0.05049	0.220794	-4.35909	AC123912.1
ENSG00000084463	5315	12	-	0.0443442	3.88138	1.95771	0.0504959	0.220794	-5.00289	WBP11
ENSG00000148842	16324	10	+	0.0472436	4.09223	1.95702	0.050577	0.221103	-5.03803	CNNM2
ENSG00000213203	4297	7	+	0.0309765	6.37136	1.95694	0.0505865	0.221103	-5.28588	GIMAP1
ENSG00000145569	4074	5	+	0.0328699	5.98035	1.95655	0.0506319	0.221204	-5.25548	OTULINL
ENSG00000181847	6091	3	+	0.060182	5.68912	1.95651	0.0506367	0.221204	-5.23252	TIGIT
ENSG00000114854	1168	3	-	0.147891	-1.7012	1.95648	0.0506398	0.221204	-4.07531	TNNC1
ENSG00000213881	871	8	+	0.159874	-0.239169	1.95639	0.0506515	0.221211	-4.49434	NPM1P6
ENSG00000111181	5280	12	-	-0.0907518	1.60295	-1.95627	0.0506653	0.221228	-4.52629	SLC6A12
ENSG00000229563	5260	X	+	-0.154383	-2.19728	-1.95603	0.0506933	0.221265	-4.04168	LINC01204
ENSG00000186567	5082	19	+	-0.125903	-0.128928	-1.95602	0.050694	0.221265	-4.21569	CEACAM19
ENSG00000215912	8814	1	-	0.0847878	0.867715	1.9558	0.0507205	0.221337	-4.40999	TTC34
ENSG00000154473	8300	10	+	0.0254003	6.71021	1.95556	0.0507483	0.221365	-5.31104	BUB3
ENSG00000207721	86	1	-	0.125766	0.388789	1.95554	0.0507507	0.221365	-4.34498	MIR186
ENSG00000116350	8724	1	-	0.0181802	7.26988	1.95549	0.0507572	0.221365	-5.34408	SRSF4
ENSG00000114904	6391	3	-	0.0276043	5.07265	1.95531	0.0507785	0.221414	-5.17299	NEK4
ENSG00000162714	10531	1	-	0.0583169	3.07214	1.9543	0.0508974	0.221889	-4.85634	ZNF496
ENSG00000166189	2649	10	+	-0.0501911	3.88278	-1.95414	0.0509162	0.221927	-5.00305	HPS6
ENSG00000115548	13423	2	+	0.0223543	7.68914	1.95384	0.0509525	0.222031	-5.3701	KDM3A
ENSG00000272627	493	10	+	0.145881	-0.411958	1.95377	0.0509602	0.222031	-4.20072	AC016542.1
ENSG00000131355	2837	19	-	-0.0477171	7.04305	-1.95361	0.0509793	0.22207	-5.33255	ADGRE3
ENSG00000130669	7115	19	+	-0.084449	0.600264	-1.95347	0.0509954	0.222096	-4.36439	PAK4
ENSG00000201616	163	11	-	-0.11629	-0.170149	-1.95334	0.0510111	0.222121	-4.22049	RNU1-91P
ENSG00000147180	5004	X	+	-0.0993359	1.53397	-1.9531	0.0510402	0.222204	-4.55185	ZNF711
ENSG00000166912	8817	15	-	0.0291952	7.5699	1.95249	0.0511116	0.222427	-5.36583	MTMR10
ENSG00000279834	2536	15	+	0.15152	-2.36488	1.95249	0.0511116	0.222427	-4.03883	AC068870.3
ENSG00000151640	3176	10	+	-0.206428	-1.44183	-1.95228	0.0511372	0.222482	-4.09739	DPYSL4
ENSG00000163220	577	1	+	0.0748341	10.6822	1.95223	0.0511446	0.222482	-5.50924	S100A9
ENSG00000188582	4169	3	-	-0.203556	-0.703479	-1.95169	0.0512076	0.222707	-4.16616	PAQR9
ENSG00000226742	2056	18	+	0.0742221	1.90072	1.95161	0.0512166	0.222707	-4.61131	HSBP1L1
ENSG00000149798	338	11	+	-0.105473	0.333508	-1.95148	0.0512324	0.222732	-4.33444	CDC42EP2
ENSG00000214535	391	20	-	0.209037	-0.440403	1.95118	0.0512686	0.222845	-4.4559	RPS15AP1
ENSG00000109171	6524	4	+	-0.0225245	6.29335	-1.95098	0.0512912	0.2229	-5.29043	SLAIN2
ENSG00000177406	3530	12	+	-0.0471113	4.56233	-1.95063	0.0513332	0.223038	-5.11246	AC021054.1
ENSG00000100418	4972	22	-	-0.0351557	4.99394	-1.95005	0.0514027	0.223268	-5.17526	DESI1
ENSG00000185527	1583	17	-	-0.149808	-1.17284	-1.95002	0.0514065	0.223268	-4.12224	PDE6G
ENSG00000183150	2623	12	-	0.0808859	1.41973	1.94984	0.0514271	0.223314	-4.51411	GPR19
ENSG00000181666	7203	19	+	0.0374419	5.09739	1.94939	0.0514812	0.223484	-5.18981	HKR1
ENSG00000115155	7885	2	-	0.205988	-1.31924	1.94935	0.0514866	0.223484	-4.1203	OTOF
ENSG00000111254	3668	12	-	0.0920805	0.610142	1.94907	0.0515191	0.223581	-4.36949	AKAP3
ENSG00000268433	672	19	-	0.210681	-0.8427	1.94878	0.0515546	0.22365	-4.15614	MTDHP3
ENSG00000226137	4773	17	-	-0.0610668	3.90038	-1.94873	0.05156	0.22365	-5.00942	BAIAP2-DT
ENSG00000276043	5145	19	+	-0.127532	-0.327527	-1.9486	0.0515757	0.22365	-4.21872	UHRF1
ENSG00000217624	735	X	-	0.12122	1.92844	1.94861	0.0515757	0.22365	-4.7826	AL627402.1
ENSG00000013392	3744	6	+	0.0654531	1.91498	1.9481	0.0516358	0.223827	-4.63226	RWDD2A
ENSG00000123836	10197	1	+	-0.0543421	5.13131	-1.94809	0.0516367	0.223827	-5.18829	PFKFB2
ENSG00000196418	4517	1	-	0.0555426	4.17445	1.94788	0.0516617	0.223891	-5.06956	ZNF124
ENSG00000135441	1162	12	+	-0.0530071	3.60168	-1.94775	0.0516773	0.223915	-4.96516	BLOC1S1
ENSG00000151240	8563	10	-	0.070583	3.07737	1.94747	0.0517116	0.224019	-4.86989	DIP2C
ENSG00000260388	2470	13	-	0.1354	-0.952341	1.94719	0.0517446	0.224118	-4.15325	LINC00562
ENSG00000151327	8385	14	+	-0.0320944	4.3784	-1.94693	0.0517759	0.224209	-5.09663	FAM177A1
ENSG00000100075	2096	22	-	-0.0571358	2.90309	-1.94665	0.0518091	0.224309	-4.83561	SLC25A1
ENSG00000268049	1154	19	+	0.147632	-1.94455	1.94638	0.0518418	0.224401	-4.08027	AC012313.2
ENSG00000253755	1178	14	-	0.170047	-2.40616	1.94631	0.0518508	0.224401	-4.05504	IGHGP
ENSG00000118873	9298	1	-	0.0200022	6.89231	1.94617	0.0518671	0.224428	-5.34007	RAB3GAP2
ENSG00000147789	10296	8	+	0.0254819	4.61202	1.94576	0.0519171	0.224578	-5.13574	ZNF7
ENSG00000034239	5805	8	-	-0.171029	-2.15201	-1.94571	0.0519221	0.224578	-4.05678	EFCAB1
ENSG00000008952	7928	3	+	-0.0596767	7.19987	-1.94558	0.0519389	0.224606	-5.35943	SEC62
ENSG00000126267	936	19	+	-0.0474626	6.04561	-1.94517	0.0519876	0.224773	-5.28345	COX6B1
ENSG00000130313	2847	19	+	-0.0476516	4.03503	-1.9448	0.0520319	0.22487	-5.04617	PGLS
ENSG00000276248	3362	13	+	0.062182	2.85032	1.94473	0.0520407	0.22487	-4.81904	AL442125.1
ENSG00000231362	156	3	-	-0.16141	-1.52243	-1.94473	0.0520408	0.22487	-4.10266	AC069271.1
ENSG00000158710	2487	1	-	-0.059623	8.59237	-1.94428	0.0520959	0.225035	-5.43327	TAGLN2
ENSG00000285976	918	6	+	0.102424	0.157632	1.94424	0.0520993	0.225035	-4.28161	AL135905.2
ENSG00000172116	1864	2	-	0.0968706	4.66033	1.94383	0.0521505	0.225211	-5.15087	CD8B
ENSG00000248719	566	4	-	0.126227	-0.692775	1.9436	0.0521766	0.22528	-4.18062	AC021127.1
ENSG00000239392	1540	9	-	-0.120102	-2.44675	-1.94348	0.0521912	0.225299	-4.07854	AL354989.2
ENSG00000119574	3418	19	-	-0.0670999	2.16742	-1.94299	0.0522511	0.225513	-4.70533	ZBTB45
ENSG00000215349	1033	13	-	0.142173	-2.1566	1.94283	0.0522699	0.225549	-4.11029	MRPL3P1
ENSG00000178726	4109	20	-	-0.0834434	4.58752	-1.94276	0.0522799	0.225549	-5.13092	THBD
ENSG00000251369	5087	19	-	0.0404261	4.55728	1.94258	0.0523001	0.225592	-5.13607	ZNF550
ENSG00000177425	11668	12	-	0.0839331	2.8552	1.94238	0.0523245	0.225653	-4.85052	PAWR
ENSG00000104133	11853	15	-	0.0269536	8.53512	1.94156	0.0524235	0.226036	-5.43636	SPG11
ENSG00000244378	2368	16	+	0.0875039	0.57081	1.9414	0.052443	0.226076	-4.36467	RPS2P45
ENSG00000164611	2013	5	+	0.0736108	2.11035	1.94036	0.05257	0.226565	-4.68834	PTTG1
ENSG00000147649	6391	8	+	0.0281164	7.18161	1.9403	0.0525771	0.226565	-5.36881	MTDH
ENSG00000164109	5748	4	-	0.0815746	1.93572	1.94021	0.0525883	0.226569	-4.6568	MAD2L1
ENSG00000007392	6176	16	-	0.0333991	5.45852	1.94001	0.0526123	0.226627	-5.24378	LUC7L
ENSG00000106682	3191	7	+	-0.0224044	7.02171	-1.93993	0.0526223	0.226627	-5.35862	EIF4H
ENSG00000181631	2764	3	-	0.0458299	6.54053	1.93943	0.052683	0.226834	-5.33023	P2RY13
ENSG00000274180	4931	17	-	-0.0871874	4.87342	-1.93937	0.0526911	0.226834	-5.17647	NATD1
ENSG00000132182	8182	3	-	0.0479434	6.83357	1.93926	0.0527039	0.226845	-5.35052	NUP210
ENSG00000145050	2383	3	+	0.0434311	3.84066	1.93904	0.0527302	0.226914	-5.02952	MANF
ENSG00000246084	2014	14	+	0.0534663	3.36239	1.93884	0.0527544	0.226974	-4.94618	LINC02325
ENSG00000174197	17651	15	+	0.0231564	7.81227	1.93867	0.0527751	0.227019	-5.40669	MGA
ENSG00000176049	9275	5	-	-0.0795006	4.11768	-1.9383	0.052821	0.227127	-5.07185	JAKMIP2
ENSG00000170074	8528	5	-	0.127766	2.6731	1.93831	0.0528211	0.227127	-4.80397	FAM153A
ENSG00000135473	7174	12	-	0.0332985	5.55969	1.93806	0.0528503	0.227198	-5.2569	PAN2
ENSG00000213185	847	10	-	0.0715644	1.69962	1.93799	0.052858	0.227198	-4.5984	FAM24B
ENSG00000126264	613	19	+	-0.0539471	4.37494	-1.93742	0.0529278	0.227426	-5.11364	HCST
ENSG00000225025	1279	X	+	0.160676	-1.03328	1.93739	0.0529318	0.227426	-4.15943	KIF4CP
ENSG00000139132	10629	12	+	0.038935	6.81157	1.93708	0.0529698	0.227545	-5.35031	FGD4
ENSG00000177700	1142	11	-	-0.0648842	2.90001	-1.93688	0.0529944	0.227594	-4.86081	POLR2L
ENSG00000169692	1798	9	-	-0.0656395	3.16716	-1.93676	0.0530085	0.227594	-4.9215	AGPAT2
ENSG00000260625	655	16	+	0.115821	-0.120787	1.93673	0.0530123	0.227594	-4.2639	AC026471.2
ENSG00000134107	3837	3	+	-0.0476813	5.43176	-1.93639	0.0530542	0.22771	-5.24661	BHLHE40
ENSG00000173511	1545	11	+	0.0757368	0.97943	1.93629	0.0530667	0.22771	-4.45968	VEGFB
ENSG00000110944	1187	12	+	0.0813776	1.69325	1.93626	0.0530704	0.22771	-4.60886	IL23A
ENSG00000279162	2050	16	+	-0.0887542	0.782574	-1.93596	0.0531075	0.22781	-4.40456	AC141586.5
ENSG00000224034	692	10	-	0.129378	0.170959	1.9359	0.0531144	0.22781	-4.30472	LINC02561
ENSG00000167962	4701	16	-	-0.0532254	2.66844	-1.93566	0.0531443	0.227887	-4.82333	ZNF598
ENSG00000122203	3973	5	-	-0.0357633	5.58593	-1.93559	0.0531529	0.227887	-5.26512	KIAA1191
ENSG00000185803	3077	8	+	-0.0662404	2.40811	-1.93546	0.0531688	0.22791	-4.77774	SLC52A2
ENSG00000184898	4717	2	-	0.0501751	4.1669	1.93514	0.0532077	0.228033	-5.09146	RBM43
ENSG00000173218	9062	1	+	-0.0589914	3.07721	-1.93498	0.0532276	0.228074	-4.88963	VANGL1
ENSG00000106771	9484	9	-	0.0331357	6.37061	1.93465	0.0532677	0.228164	-5.32989	TMEM245
ENSG00000258559	743	14	-	0.0948449	0.529426	1.9346	0.0532743	0.228164	-4.36749	AC005519.1
ENSG00000279696	3152	11	-	0.038241	3.95905	1.93455	0.0532798	0.228164	-5.05683	AP001273.1
ENSG00000104853	5229	19	+	-0.0520546	3.94063	-1.93435	0.0533051	0.228228	-5.05235	CLPTM1
ENSG00000085415	10481	18	+	0.0290828	4.42657	1.93417	0.0533267	0.228273	-5.13194	SEH1L
ENSG00000131748	5160	17	+	-0.0376312	4.61935	-1.93409	0.0533363	0.228273	-5.15376	STARD3
ENSG00000267278	3775	17	+	0.0741922	1.43292	1.93389	0.0533613	0.228336	-4.54717	MAP3K14-AS1
ENSG00000113645	10076	5	+	-0.147641	-0.729161	-1.93348	0.0534115	0.228506	-4.20115	WWC1
ENSG00000213463	6319	14	-	0.0362656	5.19523	1.9333	0.0534345	0.22856	-5.22962	SYNJ2BP
ENSG00000245149	6943	8	-	0.0435791	3.10539	1.9327	0.053508	0.2288	-4.90469	RNF139-AS1
ENSG00000198538	5945	19	-	-0.0571927	4.72993	-1.93267	0.0535113	0.2288	-5.17454	ZNF28
ENSG00000126214	17262	14	+	0.0432062	6.31586	1.93245	0.0535384	0.22881	-5.32968	KLC1
ENSG00000179855	4348	19	+	-0.156997	-1.29093	-1.93244	0.0535404	0.22881	-4.14922	GIPC3
ENSG00000260948	2023	1	-	0.0765392	1.58118	1.9324	0.0535449	0.22881	-4.58923	AL390195.2
ENSG00000105329	3238	19	-	-0.0532541	4.61795	-1.93182	0.0536164	0.229071	-5.15832	TGFB1
ENSG00000198756	7806	1	-	-0.126732	2.18497	-1.93169	0.0536331	0.22908	-4.69475	COLGALT2
ENSG00000182446	9574	17	-	-0.0294381	6.65786	-1.93164	0.0536393	0.22908	-5.35316	NPLOC4
ENSG00000064601	5856	20	+	-0.0537211	6.14992	-1.93123	0.0536903	0.229247	-5.31792	CTSA
ENSG00000284828	1259	3	-	0.063143	3.2646	1.93115	0.0536993	0.229247	-4.93723	AC012020.2
ENSG00000183258	4536	5	-	-0.0374426	5.13208	-1.93086	0.0537357	0.229358	-5.22358	DDX41
ENSG00000186687	6351	5	+	0.041222	4.718	1.93053	0.0537763	0.229487	-5.17915	LYRM7
ENSG00000234287	255	3	+	0.244301	0.855151	1.93033	0.0538029	0.229556	-4.85598	AC099560.2
ENSG00000261840	1148	16	-	-0.12525	-0.751698	-1.93012	0.0538277	0.229598	-4.21249	AC093249.6
ENSG00000158669	7939	8	+	0.0237868	6.15934	1.93004	0.0538366	0.229598	-5.32211	GPAT4
ENSG00000229809	3023	16	-	-0.0500938	2.87457	-1.92998	0.053844	0.229598	-4.85849	ZNF688
ENSG00000274954	293	15	+	0.139077	-0.821752	1.9298	0.0538665	0.229639	-4.19849	AC090971.5
ENSG00000267801	3175	17	+	0.128903	-0.501085	1.92968	0.0538817	0.229639	-4.25096	AC087289.5
ENSG00000154263	8087	17	-	0.0754587	2.16804	1.92966	0.0538848	0.229639	-4.71867	ABCA10
ENSG00000227533	3364	1	+	-0.114754	0.42291	-1.9295	0.0539037	0.229675	-4.35353	SLC2A1-AS1
ENSG00000258904	533	14	+	0.0680393	1.06467	1.92928	0.0539316	0.229749	-4.47195	AL157871.5
ENSG00000166529	2140	7	+	-0.0443707	2.74842	-1.92883	0.0539874	0.229942	-4.83201	ZSCAN21
ENSG00000215252	7670	15	-	0.0734807	5.73824	1.92866	0.054009	0.229964	-5.29056	GOLGA8B
ENSG00000099365	5229	16	-	-0.151621	-2.0541	-1.92856	0.0540215	0.229964	-4.09796	STX1B
ENSG00000088035	5496	1	+	0.0350736	5.15109	1.92854	0.0540238	0.229964	-5.23225	ALG6
ENSG00000161958	1390	17	+	0.132487	-0.821615	1.92821	0.0540641	0.230082	-4.19823	FGF11
ENSG00000277224	1196	6	+	-0.0572398	4.01404	-1.92815	0.0540723	0.230082	-5.07642	HIST1H2BF
ENSG00000171634	14911	17	+	0.0291683	8.05115	1.92781	0.0541144	0.230216	-5.43974	BPTF
ENSG00000182134	5092	1	-	0.0410503	3.16649	1.92764	0.0541357	0.230262	-4.92998	TDRKH
ENSG00000169962	3433	1	+	0.132744	-1.62168	1.92722	0.0541882	0.230441	-4.15099	TAS1R3
ENSG00000261799	3170	12	-	0.0473149	4.2997	1.92627	0.0543063	0.230899	-5.12636	AC007406.5
ENSG00000223749	1659	X	-	-0.155047	-1.78948	-1.9261	0.0543275	0.230917	-4.11612	MIR503HG
ENSG00000252620	135	3	-	0.0703844	1.33367	1.92607	0.0543315	0.230917	-4.54062	RNU6ATAC24P
ENSG00000211597	38	2	-	0.128749	0.119779	1.92587	0.0543561	0.230935	-4.34592	IGKJ1
ENSG00000200816	132	6	+	0.154102	-0.0983973	1.92584	0.0543604	0.230935	-4.31788	SNORA38
ENSG00000183844	3599	21	+	-0.289455	-1.95884	-1.92579	0.0543672	0.230935	-4.10495	FAM3B
ENSG00000108387	8012	17	-	-0.127465	0.142792	-1.92559	0.0543919	0.230995	-4.30969	2021-09-04
ENSG00000120832	3626	12	-	-0.0451921	3.75474	-1.92524	0.0544348	0.231108	-5.0354	MTERF2
ENSG00000198369	5154	2	-	-0.0924874	0.939981	-1.92521	0.0544396	0.231108	-4.44738	SPRED2
ENSG00000143119	2152	1	+	0.0194102	9.19978	1.92493	0.0544746	0.231185	-5.49986	CD53
ENSG00000134602	3354	X	+	-0.0304763	6.48191	-1.92489	0.0544787	0.231185	-5.35324	STK26
ENSG00000236439	254	1	-	0.214541	-0.489037	1.92473	0.0545	0.231231	-4.50504	AC099336.2
ENSG00000273329	7083	7	-	0.0385847	4.40636	1.92452	0.0545259	0.231296	-5.1486	AC078846.1
ENSG00000207444	71	14	+	0.172368	-1.59872	1.92411	0.0545774	0.231419	-4.13873	SNORD56B
ENSG00000135775	10938	1	+	0.0211762	5.62653	1.92399	0.0545925	0.231419	-5.29017	COG2
ENSG00000116586	1438	1	+	-0.0463325	3.59749	-1.92396	0.0545953	0.231419	-5.00726	LAMTOR2
ENSG00000207137	92	15	+	0.14369	-0.39726	1.92395	0.0545967	0.231419	-4.26396	SNORD116-13
ENSG00000228253	161	MT	+	-0.0886001	2.382	-1.92379	0.0546172	0.231461	-4.79055	MT-ATP8
ENSG00000284999	905	6	-	0.144922	-2.22099	1.92366	0.0546336	0.231486	-4.10253	AL591518.1
ENSG00000184304	5187	14	-	-0.175747	-1.97135	-1.92337	0.0546694	0.231539	-4.11462	PRKD1
ENSG00000169245	1176	4	-	-0.188678	-0.36065	-1.92337	0.0546707	0.231539	-4.26088	CXCL10
ENSG00000225067	466	19	+	0.158309	0.696214	1.92332	0.0546778	0.231539	-4.73758	RPL23AP2
ENSG00000130768	2670	1	+	-0.127745	-0.219595	-1.923	0.0547165	0.231641	-4.26574	SMPDL3B
ENSG00000109381	8560	4	-	0.0207726	7.43375	1.92295	0.0547229	0.231641	-5.41557	ELF2
ENSG00000251411	1110	4	-	0.146256	-1.87785	1.92286	0.0547341	0.231641	-4.12157	AC093827.3
ENSG00000163161	8422	2	-	0.0218384	5.78757	1.92278	0.0547439	0.231641	-5.30674	ERCC3
ENSG00000268833	567	19	-	-0.16288	-1.41481	-1.92264	0.0547616	0.231672	-4.14997	AC243967.2
ENSG00000127463	9623	1	-	0.0418207	4.29816	1.92231	0.0548025	0.2318	-5.13515	EMC1
ENSG00000186648	6665	14	+	-0.139713	-0.0990511	-1.92204	0.054837	0.231901	-4.2975	CARMIL3
ENSG00000106299	4435	7	-	0.0448362	4.05195	1.92187	0.0548585	0.231948	-5.09727	WASL
ENSG00000149582	5372	11	+	0.0659097	1.57084	1.92178	0.0548704	0.231954	-4.60491	TMEM25
ENSG00000272711	1333	2	-	0.111197	0.0592246	1.9214	0.0549181	0.232111	-4.31967	AC019069.1
ENSG00000118420	6394	6	-	0.0440531	3.48464	1.92096	0.0549727	0.232252	-5.00131	UBE3D
ENSG00000266904	3961	19	-	0.0656542	1.24283	1.92087	0.0549851	0.232252	-4.53498	LINC00663
ENSG00000111642	6749	12	-	0.0370984	4.74005	1.92084	0.0549881	0.232252	-5.19981	CHD4
ENSG00000169738	1902	17	-	-0.0674058	2.93113	-1.9208	0.0549938	0.232252	-4.89828	DCXR
ENSG00000174791	5469	11	-	-0.0963742	1.1785	-1.92071	0.0550045	0.232253	-4.5395	RIN1
ENSG00000160785	7293	1	+	0.0441743	5.81007	1.92039	0.0550458	0.232352	-5.31329	SLC25A44
ENSG00000176896	5231	X	+	-0.0480871	4.50763	-1.92036	0.055049	0.232352	-5.16799	TCEANC
ENSG00000169635	7219	22	+	-0.0414524	3.2862	-1.92027	0.0550605	0.232356	-4.95743	HIC2
ENSG00000155893	13325	3	+	-0.0447685	4.50149	-1.92009	0.0550838	0.232409	-5.1673	PXYLP1
ENSG00000110324	8102	11	+	0.0355282	8.52329	1.91924	0.0551902	0.232804	-5.4792	IL10RA
ENSG00000120029	4747	10	-	0.0235301	5.48591	1.91918	0.0551984	0.232804	-5.28689	ARMH3
ENSG00000047644	7114	X	+	0.0435849	6.23698	1.91907	0.055212	0.232817	-5.34798	WWC3
ENSG00000145819	17158	5	+	0.0494663	8.90739	1.91887	0.0552378	0.23288	-5.49719	ARHGAP26
ENSG00000169696	12097	17	+	-0.0583243	2.64448	-1.91879	0.0552481	0.23288	-4.85651	ASPSCR1
ENSG00000104381	4052	8	+	0.048834	3.30623	1.91858	0.0552747	0.232947	-4.97194	GDAP1
ENSG00000074696	7097	15	+	0.0337927	4.82704	1.91807	0.0553394	0.233174	-5.21722	HACD3
ENSG00000149932	2428	16	+	-0.0340009	4.62936	-1.91799	0.0553498	0.233174	-5.18821	TMEM219
ENSG00000198162	9667	1	+	0.0283857	7.09808	1.91767	0.05539	0.233251	-5.40713	MAN1A2
ENSG00000211713	365	7	+	-0.166955	-1.46531	-1.91764	0.0553937	0.233251	-4.16094	TRBV6-4
ENSG00000087086	878	19	+	-0.0602033	10.8927	-1.9176	0.0553997	0.233251	-5.58294	FTL
ENSG00000145022	2747	3	+	-0.0301392	4.42333	-1.91646	0.0555439	0.233813	-5.16304	TCTA
ENSG00000123612	9195	2	-	0.0866579	2.76028	1.91606	0.0555947	0.233982	-4.87855	ACVR1C
ENSG00000113360	7780	5	-	0.0438543	5.10236	1.91585	0.055621	0.234048	-5.25431	DROSHA
ENSG00000176142	5333	3	-	0.0237184	5.20862	1.91484	0.0557505	0.234548	-5.26542	TMEM39A
ENSG00000246982	1463	6	-	0.136986	-0.659502	1.91347	0.0559257	0.235241	-4.23979	Z84485.1
ENSG00000183856	6742	1	-	-0.164229	-1.84154	-1.91308	0.0559754	0.235337	-4.13643	IQGAP3
ENSG00000126602	5162	16	-	0.0407963	4.41583	1.91301	0.0559838	0.235337	-5.17017	TRAP1
ENSG00000182566	1754	19	-	-0.157616	-1.7585	-1.91299	0.0559872	0.235337	-4.14194	CLEC4G
ENSG00000231767	459	1	+	0.212906	1.4748	1.91297	0.0559913	0.235337	-4.94298	AL136454.1
ENSG00000165102	8943	8	+	0.0412525	5.08305	1.91267	0.0560277	0.235445	-5.25731	HGSNAT
ENSG00000173597	7356	4	-	0.061407	7.01542	1.91156	0.0561711	0.236002	-5.41248	SULT1B1
ENSG00000240669	459	4	-	0.0877991	1.74631	1.91134	0.0561993	0.236076	-4.64485	AC023424.1
ENSG00000156171	3138	1	-	0.0369644	5.88508	1.91111	0.0562287	0.236154	-5.33599	DRAM2
ENSG00000198960	2489	X	-	-0.0429619	2.87583	-1.91102	0.0562399	0.236156	-4.89389	ARMCX6
ENSG00000169919	3992	7	-	-0.0314707	4.8944	-1.91061	0.0562932	0.236268	-5.23488	GUSB
ENSG00000111665	5653	12	-	-0.12121	-0.396311	-1.9106	0.0562944	0.236268	-4.27095	CDCA3
ENSG00000157540	26602	21	+	0.0165377	8.63879	1.91055	0.0563008	0.236268	-5.50082	DYRK1A
ENSG00000225194	4849	9	-	-0.151272	-0.895489	-1.91048	0.0563094	0.236268	-4.21281	LINC00092
ENSG00000187608	941	1	+	0.172632	3.21425	1.91028	0.0563362	0.236272	-5.00276	ISG15
ENSG00000185436	4923	1	-	0.0754633	2.32495	1.91022	0.0563423	0.236272	-4.79087	IFNLR1
ENSG00000187808	1552	X	+	-0.070199	2.27472	-1.91022	0.0563426	0.236272	-4.77325	SOWAHD
ENSG00000163930	5055	3	-	-0.0383226	5.4916	-1.9101	0.0563583	0.236285	-5.30065	BAP1
ENSG00000173530	3538	8	-	0.0455787	3.46746	1.91003	0.0563671	0.236285	-5.01389	TNFRSF10D
ENSG00000135976	9479	2	+	0.0421228	6.82221	1.90982	0.0563947	0.236355	-5.40481	ANKRD36
ENSG00000167981	5524	16	-	0.0374877	4.12116	1.90945	0.0564416	0.236499	-5.13095	ZNF597
ENSG00000237037	5146	22	+	0.060962	1.7906	1.90939	0.0564505	0.236499	-4.66172	NDUFA6-DT
ENSG00000002745	3261	7	+	0.170002	0.061854	1.9091	0.0564873	0.236609	-4.36257	WNT16
ENSG00000122779	9223	7	+	-0.0264128	5.62076	-1.90872	0.0565359	0.236767	-5.31689	TRIM24
ENSG00000267895	371	19	+	-0.111193	-0.0557969	-1.90861	0.0565506	0.236783	-4.31518	AC063977.1
ENSG00000102081	8919	X	+	0.0283513	6.85882	1.90839	0.0565793	0.236858	-5.40967	FMR1
ENSG00000198824	5770	13	+	0.0385758	3.56503	1.90831	0.05659	0.236858	-5.04089	CHAMP1
ENSG00000240244	1013	1	-	0.157276	-1.32519	1.9082	0.0566035	0.23687	-4.18348	GAPDHP33
ENSG00000128683	8242	2	+	-0.165011	-2.51275	-1.90793	0.0566386	0.236916	-4.10824	GAD1
ENSG00000145293	2025	4	+	0.0401478	3.9809	1.90792	0.0566394	0.236916	-5.11351	ENOPH1
ENSG00000174028	681	X	+	0.124933	0.591433	1.90786	0.0566474	0.236916	-4.63198	FAM3C2
ENSG00000075218	4242	22	+	-0.134059	-0.52359	-1.90773	0.0566646	0.236916	-4.25987	GTSE1
ENSG00000238390	177	21	+	-0.110648	-0.0713793	-1.9077	0.0566684	0.236916	-4.33302	RF01241
ENSG00000186001	12639	3	+	0.0296977	6.27105	1.90748	0.0566972	0.236992	-5.37431	LRCH3
ENSG00000241032	300	8	+	-0.15268	-0.825105	-1.90733	0.0567165	0.237027	-4.30779	RN7SL709P
ENSG00000156509	3950	8	-	-0.156005	-1.97238	-1.90712	0.0567431	0.237054	-4.13946	FBXO43
ENSG00000224553	348	2	-	0.150055	-1.97868	1.90711	0.0567444	0.237054	-4.13906	AC008065.1
ENSG00000224091	522	11	+	-0.195558	-1.50294	-1.90696	0.0567642	0.237092	-4.17073	AC104389.1
ENSG00000142765	5584	1	+	-0.0510239	5.29656	-1.90661	0.0568095	0.237181	-5.28056	SYTL1
ENSG00000063601	6323	X	+	0.0256736	6.28023	1.90655	0.0568169	0.237181	-5.3763	MTMR1
ENSG00000188021	4230	X	+	0.0359758	5.36129	1.90655	0.0568179	0.237181	-5.3001	UBQLN2
ENSG00000249307	3995	4	+	-0.159049	-1.46715	-1.90619	0.0568635	0.237281	-4.17657	LINC01088
ENSG00000236104	2728	6	-	-0.0395334	3.9089	-1.90607	0.0568794	0.237281	-5.09893	ZBTB22
ENSG00000169375	12453	15	-	0.0422684	6.09355	1.90576	0.0569203	0.237281	-5.3651	SIN3A
ENSG00000119535	8429	1	-	0.0517146	10.321	1.90568	0.0569312	0.237281	-5.58421	CSF3R
ENSG00000221296	74	4	+	-0.151923	-2.19966	-1.90553	0.0569496	0.237281	-4.12918	MIR548T
ENSG00000273983	2411	6	-	0.118127	1.82597	1.90539	0.0569691	0.237281	-4.70036	HIST1H3G
ENSG00000250303	5018	11	+	0.0598115	2.62841	1.90535	0.0569733	0.237281	-4.85065	AP002884.1
ENSG00000095370	4659	9	-	-0.0485249	5.87404	-1.90528	0.0569827	0.237281	-5.34275	SH2D3C
ENSG00000272689	331	22	-	0.11487	-0.141023	1.90525	0.0569858	0.237281	-4.32373	AC004832.4
ENSG00000183154	2086	8	-	0.141575	-1.28455	1.90523	0.0569892	0.237281	-4.19201	AC138356.1
ENSG00000279673	1645	3	+	-0.0949241	0.471084	-1.90517	0.056997	0.237281	-4.40812	AC092919.2
ENSG00000224093	1954	1	+	0.124505	-0.52216	1.90514	0.0570003	0.237281	-4.26948	AL109613.1
ENSG00000269038	452	11	+	-0.13682	-0.908085	-1.90508	0.057009	0.237281	-4.22467	AP001462.1
ENSG00000277496	1807	20	-	0.054521	3.28852	1.905	0.0570193	0.237281	-4.99189	AL357033.4
ENSG00000272644	456	2	-	0.143867	-1.34164	1.90499	0.0570194	0.237281	-4.19164	AC097468.3
ENSG00000184060	3750	17	+	-0.0427281	3.63093	-1.90492	0.0570288	0.237281	-5.04872	ADAP2
ENSG00000124713	1072	6	+	0.126384	-0.554029	1.90492	0.0570294	0.237281	-4.2647	GNMT
ENSG00000174607	4699	4	+	0.108924	1.65667	1.90487	0.0570358	0.237281	-4.67872	UGT8
ENSG00000196155	7328	16	+	0.063835	2.36549	1.90453	0.05708	0.23742	-4.81173	PLEKHG4
ENSG00000264931	82	4	-	-0.122581	-1.49472	-1.90388	0.0571651	0.237729	-4.19588	MIR3138
ENSG00000083312	11977	5	+	0.0261337	8.13198	1.90354	0.0572093	0.237868	-5.48957	TNPO1
ENSG00000107130	5289	9	+	-0.151608	-2.28514	-1.90343	0.0572231	0.237869	-4.12563	NCS1
ENSG00000080200	10929	3	+	0.0415615	6.06254	1.90337	0.0572312	0.237869	-5.3635	CRYBG3
ENSG00000082898	11708	2	-	0.0358497	7.85094	1.90317	0.0572577	0.237894	-5.47626	XPO1
ENSG00000151881	3158	5	-	0.0498617	3.25047	1.90316	0.0572587	0.237894	-4.9926	TMEM267
ENSG00000251093	597	5	-	0.130903	0.348762	1.903	0.0572792	0.237934	-4.39651	AC093281.2
ENSG00000163110	11090	4	+	-0.029798	6.02095	-1.90261	0.0573308	0.238003	-5.36228	PDLIM5
ENSG00000206149	8310	15	+	-0.0568677	3.56271	-1.90254	0.057339	0.238003	-5.04007	HERC2P9
ENSG00000171224	1349	10	+	0.125518	-0.649533	1.90248	0.0573478	0.238003	-4.26578	FAM241B
ENSG00000241529	295	3	+	-0.099256	1.75127	-1.90247	0.0573493	0.238003	-4.66517	RN7SL767P
ENSG00000146122	12955	6	+	-0.214164	1.55635	-1.90247	0.0573499	0.238003	-4.63822	DAAM2
ENSG00000223552	656	3	-	-0.138704	0.393781	-1.90232	0.057369	0.238038	-4.399	AC098613.1
ENSG00000207445	146	11	+	0.141855	1.74762	1.90217	0.0573887	0.238071	-4.68968	SNORD15B
ENSG00000259315	2096	15	-	0.0885863	0.617789	1.90205	0.0574043	0.238071	-4.44566	ACTG1P17
ENSG00000166348	9498	10	-	-0.0532985	2.12559	-1.90201	0.0574095	0.238071	-4.75025	USP54
ENSG00000119457	2502	9	-	0.0594433	3.25315	1.90142	0.0574859	0.238343	-4.98265	SLC46A2
ENSG00000158623	4038	7	-	-0.0448227	4.21999	-1.90127	0.0575057	0.23838	-5.15879	COPG2
ENSG00000140650	6418	16	+	0.0365596	4.49347	1.901	0.0575419	0.238485	-5.205	PMM2
ENSG00000101216	4707	20	-	-0.0407462	4.16738	-1.9007	0.0575811	0.238603	-5.15037	GMEB2
ENSG00000095906	4983	16	+	-0.0563636	3.47085	-1.90053	0.0576034	0.23865	-5.04369	NUBP2
ENSG00000141582	2880	17	-	-0.0389175	3.80688	-1.90028	0.057636	0.23874	-5.08896	CBX4
ENSG00000243829	584	19	-	0.152007	-0.763425	1.90009	0.0576608	0.238798	-4.32344	AC011495.1
ENSG00000080608	2707	9	-	0.0364042	4.80486	1.89989	0.0576867	0.238861	-5.24737	PUM3
ENSG00000087206	4739	5	-	0.0265811	6.58133	1.89977	0.057703	0.238883	-5.40895	UIMC1
ENSG00000128309	6760	22	+	-0.0576557	3.26184	-1.89962	0.0577218	0.238916	-4.99527	MPST
ENSG00000072364	11297	5	-	0.0270473	7.44034	1.89941	0.0577503	0.238968	-5.46124	AFF4
ENSG00000275835	6478	15	-	0.0339723	4.44879	1.89935	0.0577579	0.238968	-5.20187	TUBGCP5
ENSG00000213539	1002	9	-	-0.152963	-1.66794	-1.89928	0.0577669	0.238968	-4.19573	YBX1P6
ENSG00000237803	2595	2	-	0.0845424	4.14125	1.89822	0.0579077	0.239445	-5.15022	LINC00211
ENSG00000014138	3714	11	+	-0.0474883	2.31599	-1.89817	0.0579137	0.239445	-4.79465	POLA2
ENSG00000271964	549	3	+	0.0716002	3.09474	1.89816	0.0579148	0.239445	-4.97343	AC090948.1
ENSG00000285557	687	3	-	-0.159038	1.73439	-1.89789	0.0579506	0.239548	-4.67833	AC069410.1
ENSG00000160685	4303	1	+	-0.0481096	6.18036	-1.89768	0.0579776	0.239615	-5.38039	ZBTB7B
ENSG00000225178	888	19	+	0.183896	3.85593	1.8976	0.0579896	0.239619	-5.16677	RPSAP58
ENSG00000169231	4623	1	-	-0.0436335	3.97319	-1.897	0.058068	0.239847	-5.12542	THBS3
ENSG00000261079	2365	16	+	-0.153682	-1.77094	-1.8969	0.0580815	0.239847	-4.17084	AC009053.2
ENSG00000197763	3809	3	-	-0.09766	0.730401	-1.89685	0.0580879	0.239847	-4.47579	TXNRD3
ENSG00000253690	887	8	-	0.149129	-2.06772	1.89684	0.0580883	0.239847	-4.155	AC021678.2
ENSG00000047346	9832	15	-	0.0316126	7.1351	1.89675	0.0581009	0.239854	-5.44916	FAM214A
ENSG00000143878	2372	2	+	-0.0516748	5.83593	-1.89651	0.0581324	0.239939	-5.35554	RHOB
ENSG00000083642	13212	13	+	0.026902	6.92345	1.89598	0.0582019	0.240125	-5.43756	PDS5B
ENSG00000183878	9191	Y	-	0.0368061	2.63034	1.89576	0.0582313	0.240125	-5.18465	UTY
ENSG00000176386	1175	9	-	-0.0528576	2.65801	-1.89573	0.0582355	0.240125	-4.86827	CDC26
ENSG00000255587	4274	6	+	-0.0679209	3.12908	-1.89569	0.0582405	0.240125	-4.96975	RAB44
ENSG00000285827	571	11	+	0.0971463	0.0860506	1.89562	0.0582505	0.240125	-4.38792	AP001267.5
ENSG00000167083	1689	17	-	-0.0647957	2.14494	-1.89561	0.0582521	0.240125	-4.76334	GNGT2
ENSG00000147130	6916	X	-	0.0504222	3.44444	1.89555	0.0582594	0.240125	-5.0375	ZMYM3
ENSG00000026103	4253	10	+	0.0406008	6.716	1.89551	0.0582646	0.240125	-5.42488	FAS
ENSG00000271730	644	6	+	-0.149572	-1.61826	-1.89514	0.0583143	0.240285	-4.18467	AL390208.1
ENSG00000229956	7441	1	+	0.12403	-0.572867	1.89495	0.0583393	0.240327	-4.28655	ZRANB2-AS2
ENSG00000201358	306	14	+	-0.174641	-1.3391	-1.89489	0.0583465	0.240327	-4.25603	RN7SKP193
ENSG00000213903	4110	14	+	-0.0424394	5.69633	-1.89468	0.058375	0.2404	-5.34623	LTB4R
ENSG00000179840	1823	1	-	0.125778	-0.732606	1.89412	0.058449	0.24065	-4.26305	PIK3CD-AS1
ENSG00000172425	852	11	+	0.12417	-0.674652	1.89401	0.0584636	0.24065	-4.27124	TTC36
ENSG00000092931	6346	17	+	-0.023579	4.85452	-1.89397	0.0584685	0.24065	-5.26311	MFSD11
ENSG00000188986	2698	9	+	-0.046277	4.41679	-1.89379	0.0584928	0.240705	-5.20013	NELFB
ENSG00000197969	20196	9	+	0.0346493	7.56685	1.89355	0.0585246	0.240748	-5.47951	VPS13A
ENSG00000157107	6127	5	+	-0.0451192	6.18508	-1.89355	0.0585252	0.240748	-5.39114	FCHO2
ENSG00000160948	3769	8	-	-0.0602111	5.26766	-1.89337	0.0585486	0.240749	-5.30733	VPS28
ENSG00000264607	68	14	-	0.142431	-2.19318	1.89333	0.0585542	0.240749	-4.15172	MIR3173
ENSG00000165434	8820	11	-	-0.0550259	4.77991	-1.89325	0.0585649	0.240749	-5.25645	PGM2L1
ENSG00000224781	1196	X	-	0.148063	-0.825824	1.89318	0.0585747	0.240749	-4.4595	EIF4A2P4
ENSG00000235944	2302	7	+	0.0513543	3.29928	1.89307	0.0585893	0.240749	-5.0165	ZNF815P
ENSG00000259347	3358	15	-	0.142412	-1.42473	1.89305	0.0585911	0.240749	-4.20768	AC087482.1
ENSG00000226571	4851	6	+	0.142723	0.283189	1.89194	0.0587392	0.241258	-4.41857	AL592429.2
ENSG00000175868	3822	11	+	0.115532	-0.140636	1.89188	0.058747	0.241258	-4.33883	CALCB
ENSG00000253519	1845	5	+	0.146433	-1.29705	1.89188	0.0587478	0.241258	-4.22374	AC106801.1
ENSG00000226457	381	1	-	0.1399	-2.00856	1.89173	0.0587674	0.241294	-4.20809	RPL22P3
ENSG00000173517	24184	15	-	-0.039832	5.39329	-1.8916	0.0587851	0.241321	-5.32847	PEAK1
ENSG00000229091	1942	7	+	0.152397	-0.067889	1.89137	0.0588164	0.241405	-4.59145	HSPA8P8
ENSG00000253284	5391	12	+	0.124355	0.837616	1.89112	0.0588493	0.241495	-4.51091	AC092828.1
ENSG00000165671	15493	5	+	0.0242271	8.26518	1.89098	0.0588671	0.241523	-5.51978	NSD1
ENSG00000120008	10837	10	+	-0.0262192	7.0085	-1.89064	0.0589125	0.241664	-5.45216	WDR11
ENSG00000124313	13115	X	-	-0.0719408	1.65166	-1.89011	0.0589842	0.241913	-4.66939	IQSEC2
ENSG00000167202	9763	15	-	0.026538	7.07285	1.88997	0.0590024	0.241943	-5.45828	TBC1D2B
ENSG00000261326	5445	1	-	0.047735	4.50135	1.88959	0.0590529	0.242054	-5.22578	LINC01355
ENSG00000172183	7363	15	+	0.0500163	5.91749	1.88956	0.0590569	0.242054	-5.38043	ISG20
ENSG00000212232	237	20	-	0.143839	7.06051	1.8895	0.0590672	0.242054	-5.461	SNORD17
ENSG00000122359	8513	10	-	0.0349019	7.94887	1.88944	0.0590736	0.242054	-5.50698	ANXA11
ENSG00000047849	14943	3	-	0.0521247	5.54233	1.88922	0.0591036	0.2421	-5.35029	MAP4
ENSG00000113318	4709	5	+	0.0377757	4.99782	1.88917	0.0591095	0.2421	-5.29152	MSH3
ENSG00000197557	5975	2	-	-0.0734547	1.90148	-1.88905	0.0591261	0.2421	-4.72687	TTC30A
ENSG00000116679	7929	1	-	-0.0298788	8.35346	-1.88896	0.0591379	0.2421	-5.52672	IVNS1ABP
ENSG00000165246	8589	Y	+	0.0953467	-1.53429	1.88889	0.0591468	0.2421	-4.28638	NLGN4Y
ENSG00000258290	340	12	-	-0.116451	-2.4595	-1.88886	0.0591508	0.2421	-4.17749	BRWD1P2
ENSG00000153827	12594	2	-	-0.0246996	9.2373	-1.88836	0.0592181	0.242328	-5.57062	TRIP12
ENSG00000090273	2856	1	+	-0.0347901	4.63111	-1.88829	0.0592283	0.242328	-5.24405	NUDC
ENSG00000233058	2922	3	+	0.124112	-0.564216	1.88774	0.0593019	0.242584	-4.29438	LINC00884
ENSG00000268379	2072	19	+	0.148879	-1.05748	1.88757	0.0593244	0.242631	-4.29064	AC025588.1
ENSG00000271254	4520	KI270711.1	-	-0.0740207	2.7202	-1.88727	0.0593648	0.242751	-4.90529	AC240274.1
ENSG00000030110	2212	6	-	-0.0545199	4.32495	-1.88717	0.059378	0.24276	-5.19938	BAK1
ENSG00000114812	7384	3	+	0.058978	3.86367	1.88678	0.0594304	0.242929	-5.13114	VIPR1
ENSG00000172046	5731	3	-	-0.0398583	6.25948	-1.88641	0.0594809	0.24309	-5.4099	USP19
ENSG00000142186	4282	11	+	-0.0519569	5.08768	-1.88617	0.0595138	0.24318	-5.29977	SCYL1
ENSG00000183864	4565	22	-	0.0411168	3.91695	1.88493	0.059681	0.243817	-5.14342	TOB2
ENSG00000235821	420	6	-	-0.159491	-1.74368	-1.88473	0.0597078	0.243881	-4.19146	IFITM4P
ENSG00000254884	406	11	-	-0.147218	-1.55783	-1.88448	0.0597412	0.243973	-4.21048	PRR13P2
ENSG00000165617	4112	14	+	-0.149472	2.13061	-1.88381	0.0598327	0.244301	-4.78886	DACT1
ENSG00000189127	4024	5	-	-0.182052	0.764167	-1.88371	0.0598466	0.244312	-4.49765	ANKRD34B
ENSG00000235423	1243	12	-	-0.115322	-0.145969	-1.88324	0.059909	0.244514	-4.34507	AC068768.1
ENSG00000216035	83	10	-	0.153464	-0.791083	1.88312	0.0599259	0.244514	-4.27588	MIR938
ENSG00000205133	6724	8	-	-0.0486905	4.61172	-1.88309	0.0599291	0.244514	-5.24584	TRIQK
ENSG00000278991	1514	15	-	0.0959746	1.3005	1.88287	0.0599591	0.244583	-4.62494	AC090181.3
ENSG00000106244	2854	7	-	-0.0340823	4.64329	-1.88276	0.0599748	0.244583	-5.25526	PDAP1
ENSG00000198832	3187	22	-	0.0818369	1.34165	1.88272	0.0599795	0.244583	-4.64527	SELENOM
ENSG00000253716	1405	8	-	0.0690262	1.49375	1.8826	0.0599967	0.244608	-4.65352	MINCR
ENSG00000074590	7008	12	-	-0.185044	0.307685	-1.88212	0.0600624	0.24483	-4.41651	NUAK1
ENSG00000247624	3089	4	-	0.0615206	1.7855	1.88197	0.0600823	0.244866	-4.70735	CPEB2-DT
ENSG00000220804	1762	2	+	0.050905	2.82438	1.88176	0.0601098	0.244933	-4.94097	LINC01881
ENSG00000202184	105	1	-	-0.155665	-2.06808	-1.88147	0.0601494	0.245007	-4.1762	RNU6-1283P
ENSG00000182158	8788	7	-	0.0533673	4.88083	1.88147	0.0601502	0.245007	-5.29256	CREB3L2
ENSG00000247271	1995	11	+	-0.0469633	2.81694	-1.88112	0.060197	0.245114	-4.9337	ZBED5-AS1
ENSG00000259935	540	15	-	0.0630577	2.3979	1.88111	0.0601987	0.245114	-4.86021	AC009754.1
ENSG00000204130	8137	10	-	0.03453	4.51235	1.88083	0.0602362	0.245163	-5.24366	RUFY2
ENSG00000172638	5397	11	-	0.0806277	1.09572	1.8808	0.060241	0.245163	-4.58305	EFEMP2
ENSG00000106400	5510	7	+	-0.0375675	4.34339	-1.88078	0.0602442	0.245163	-5.21599	ZNHIT1
ENSG00000203791	3597	10	-	0.0403842	3.73188	1.88066	0.06026	0.245182	-5.12073	EEF1AKMT2
ENSG00000110074	5657	11	+	0.0462129	2.86771	1.88048	0.0602843	0.245207	-4.94529	FOXRED1
ENSG00000163812	7609	3	-	-0.0256325	6.36006	-1.88045	0.0602883	0.245207	-5.42989	ZDHHC3
ENSG00000152601	9989	3	+	0.0263766	10.0389	1.88007	0.0603406	0.245374	-5.62133	MBNL1
ENSG00000153201	12302	2	+	0.0303223	8.24927	1.87958	0.0604068	0.245598	-5.5407	RANBP2
ENSG00000272555	455	2	+	0.158717	-0.869003	1.87925	0.0604519	0.245725	-4.27582	AC009974.1
ENSG00000269873	337	19	-	0.140657	-1.38471	1.87919	0.0604603	0.245725	-4.23572	AC245884.10
ENSG00000213639	5300	2	+	-0.0466155	8.00484	-1.87906	0.060478	0.245751	-5.52907	PPP1CB
ENSG00000223561	2968	7	-	0.162854	-1.16468	1.8788	0.060514	0.245852	-4.2531	AC005165.1
ENSG00000116580	11967	1	-	0.0303348	6.42996	1.87855	0.0605476	0.245943	-5.4395	GON4L
ENSG00000235313	356	20	+	-0.101049	-0.0216172	-1.87819	0.0605974	0.246069	-4.38111	HM13-IT1
ENSG00000127481	24284	1	-	0.0462944	8.34882	1.87809	0.0606109	0.246069	-5.54844	UBR4
ENSG00000135636	8386	2	+	0.0744034	7.27891	1.87809	0.060612	0.246069	-5.49019	DYSF
ENSG00000139974	5069	14	+	0.043829	3.77172	1.8779	0.0606367	0.246117	-5.13098	SLC38A6
ENSG00000196584	4853	7	-	-0.105861	0.882303	-1.87777	0.0606545	0.246117	-4.54445	XRCC2
ENSG00000224790	2266	21	+	-0.145924	-1.8892	-1.87775	0.0606575	0.246117	-4.19598	AP000704.1
ENSG00000069275	6546	1	-	0.0295432	7.16114	1.87757	0.0606823	0.246173	-5.48658	NUCKS1
ENSG00000254093	2317	8	-	0.0430047	2.47814	1.87747	0.0606966	0.246185	-4.87261	PINX1
ENSG00000178229	3659	19	+	0.0380879	3.94743	1.87728	0.0607221	0.246243	-5.16427	ZNF543
ENSG00000270149	178	1	-	-0.142916	-2.14984	-1.8769	0.0607746	0.246411	-4.17748	AL591806.3
ENSG00000147905	3992	9	+	0.0349588	5.90755	1.87632	0.0608543	0.246653	-5.40403	ZCCHC7
ENSG00000101544	5893	18	+	0.0281751	4.65453	1.87629	0.0608578	0.246653	-5.27381	ADNP2
ENSG00000136141	7307	13	+	0.0323155	5.2361	1.87603	0.0608937	0.246653	-5.34343	LRCH1
ENSG00000164309	14179	5	+	-0.0987531	0.572599	-1.87602	0.0608944	0.246653	-4.477	CMYA5
ENSG00000211799	467	14	+	0.0883457	2.08266	1.87597	0.0609015	0.246653	-4.81158	TRAV19
ENSG00000050748	8955	5	-	0.0233595	5.32883	1.87597	0.0609017	0.246653	-5.35231	MAPK9
ENSG00000197358	1585	14	+	0.123917	-1.90947	1.87588	0.0609142	0.246659	-4.25939	BNIP3P1
ENSG00000242737	359	15	+	-0.0934287	0.44682	-1.8755	0.0609657	0.246801	-4.45945	AC012170.1
ENSG00000160201	11112	21	-	-0.237119	2.31856	-1.87544	0.0609758	0.246801	-4.82412	U2AF1
ENSG00000076258	2517	1	+	0.0517194	2.38809	1.87537	0.060985	0.246801	-4.86368	FMO4
ENSG00000118242	2919	2	-	0.0470715	2.73269	1.8753	0.0609941	0.246801	-4.9376	MREG
ENSG00000130340	4637	6	+	-0.0387054	4.71963	-1.87507	0.0610253	0.246871	-5.28349	SNX9
ENSG00000255455	3994	11	-	0.042684	4.60106	1.87501	0.0610338	0.246871	-5.26626	AP003486.1
ENSG00000259671	1102	15	+	0.089354	2.74193	1.87484	0.0610579	0.246923	-4.94052	MTCYBP23
ENSG00000132313	3829	2	+	0.0368911	4.45034	1.87454	0.0610983	0.247041	-5.24741	MRPL35
ENSG00000162490	7346	1	+	-0.0996105	2.10273	-1.87436	0.0611231	0.247096	-4.79528	DRAXIN
ENSG00000137878	7244	15	+	-0.157108	1.10055	-1.87423	0.0611424	0.247128	-4.59278	GCOM1
ENSG00000166197	3970	10	+	0.0291773	5.07435	1.87369	0.061216	0.24738	-5.33055	NOLC1
ENSG00000119314	8239	9	-	0.030627	8.52686	1.87354	0.0612365	0.247418	-5.5647	PTBP3
ENSG00000231989	1991	5	+	0.166645	-0.446213	1.87311	0.0612975	0.247619	-4.65694	PPP1R2B
ENSG00000135637	4289	2	-	-0.0349465	4.39406	-1.87274	0.0613467	0.247727	-5.23937	CCDC142
ENSG00000147889	4329	9	-	-0.073222	1.29328	-1.87267	0.0613567	0.247727	-4.62358	CDKN2A
ENSG00000121775	2820	1	+	-0.0514732	2.22957	-1.87252	0.0613777	0.247727	-4.82467	TMEM39B
ENSG00000134627	3875	11	+	-0.0505258	2.73523	-1.8725	0.061381	0.247727	-4.93355	PIWIL4
ENSG00000145431	5593	4	-	-0.0690441	2.60189	-1.87245	0.0613876	0.247727	-4.90208	PDGFC
ENSG00000230989	9525	16	+	-0.0386402	5.34755	-1.87239	0.0613954	0.247727	-5.35812	HSBP1
ENSG00000103274	1955	16	+	-0.034077	4.276	-1.87228	0.061411	0.247727	-5.22195	NUBP1
ENSG00000106089	3693	7	-	-0.108292	-0.18524	-1.87225	0.0614143	0.247727	-4.37872	STX1A
ENSG00000269890	3955	1	-	0.141844	-1.14605	1.87205	0.0614427	0.247761	-4.26785	AL353593.1
ENSG00000236058	549	10	-	0.149628	-2.56555	1.87203	0.0614452	0.247761	-4.18341	RPL17P36
ENSG00000166402	6722	11	+	-0.163633	-1.61071	-1.87153	0.061514	0.247993	-4.22735	TUB
ENSG00000069956	6388	15	+	0.0364749	4.96664	1.87123	0.0615561	0.248055	-5.3207	MAPK6
ENSG00000111785	7795	12	+	0.0299188	4.94424	1.87121	0.0615594	0.248055	-5.31888	RIC8B
ENSG00000077238	5894	16	+	0.0523612	7.64562	1.87118	0.061563	0.248055	-5.52603	IL4R
ENSG00000280248	1702	17	+	0.0944441	1.45556	1.87097	0.0615927	0.248129	-4.6652	AC124319.4
ENSG00000170891	1003	4	-	-0.155946	-1.9975	-1.87073	0.0616254	0.248215	-4.19843	CYTL1
ENSG00000197558	21144	7	+	0.112167	-0.10145	1.87038	0.0616741	0.248366	-4.42908	SSPO
ENSG00000244493	327	3	+	-0.164375	-1.98169	-1.87028	0.0616874	0.248374	-4.19743	SLC9A9-AS2
ENSG00000184100	1944	3	+	0.175101	0.645187	1.86987	0.0617467	0.248536	-4.88086	BRD7P2
ENSG00000107317	2077	9	+	-0.12862	0.966936	-1.86981	0.061754	0.248536	-4.58865	PTGDS
ENSG00000242294	1947	7	+	0.0441248	3.72318	1.86971	0.0617671	0.248536	-5.13531	STAG3L5P
ENSG00000102699	6080	13	-	0.0259934	7.84823	1.86967	0.0617729	0.248536	-5.5385	PARP4
ENSG00000183091	30567	2	-	-0.0857728	3.61701	-1.86916	0.061845	0.248761	-5.11277	NEB
ENSG00000130402	6098	19	+	-0.0574676	6.7322	-1.86909	0.0618541	0.248761	-5.47363	ACTN4
ENSG00000172830	3641	11	+	-0.0599533	3.12303	-1.86902	0.0618627	0.248761	-5.02316	SSH3
ENSG00000164104	2775	4	-	0.0629932	5.78313	1.86873	0.0619043	0.248883	-5.40471	HMGB2
ENSG00000185813	6897	17	-	-0.0492895	3.34752	-1.86855	0.0619282	0.248934	-5.07075	PCYT2
ENSG00000110048	5492	11	-	0.0222312	6.13752	1.86751	0.0620734	0.249472	-5.43865	OSBP
ENSG00000211844	66	14	+	0.067455	1.75581	1.86738	0.0620925	0.249503	-4.7463	TRAJ45
ENSG00000236552	612	10	+	0.209238	4.2547	1.86709	0.0621342	0.249625	-5.26681	RPL13AP5
ENSG00000217094	495	10	-	0.15048	-0.462045	1.86671	0.0621859	0.249764	-4.59399	PPIAP31
ENSG00000280037	513	2	-	0.0655115	1.37991	1.86663	0.0621971	0.249764	-4.65453	AC092653.2
ENSG00000200397	102	7	-	0.0651954	1.42308	1.86638	0.0622321	0.249764	-4.67433	RF00019
ENSG00000101557	5987	18	+	0.0369151	4.87969	1.86623	0.0622526	0.249764	-5.32213	USP14
ENSG00000230532	483	17	+	0.0876049	0.476093	1.8662	0.0622567	0.249764	-4.47723	AC091133.1
ENSG00000108100	5743	10	+	-0.0237852	7.14528	-1.8662	0.0622576	0.249764	-5.50571	CCNY
ENSG00000049089	4217	1	-	-0.0812938	1.68917	-1.86615	0.0622644	0.249764	-4.73432	COL9A2
ENSG00000273356	2060	3	+	0.0794379	1.09862	1.86611	0.0622692	0.249764	-4.59585	LINC02019
ENSG00000163291	12403	4	-	0.0396067	4.12548	1.86599	0.0622864	0.249764	-5.21441	PAQR3
ENSG00000163946	9824	3	-	0.0283566	7.66493	1.86597	0.0622889	0.249764	-5.53632	FAM208A
ENSG00000163462	4533	1	+	0.107276	-0.145235	1.86594	0.0622936	0.249764	-4.41437	TRIM46
ENSG00000157741	16386	7	+	0.0342365	6.59199	1.86557	0.0623451	0.249886	-5.4737	UBN2
ENSG00000144840	4684	3	-	0.0373424	4.41488	1.86556	0.0623467	0.249886	-5.25959	RABL3
ENSG00000106683	6902	7	+	-0.0560241	3.32847	-1.86494	0.0624342	0.25015	-5.07144	LIMK1
ENSG00000196312	12153	9	-	0.0381849	5.90285	1.86493	0.0624353	0.25015	-5.42655	MFSD14C
ENSG00000020129	4917	1	+	0.0531157	2.22811	1.86472	0.062465	0.250163	-4.8587	NCDN
ENSG00000131080	3579	X	-	0.134129	-0.433774	1.86469	0.062469	0.250163	-4.35085	EDA2R
ENSG00000144426	15878	2	+	0.0298903	5.87328	1.86466	0.0624726	0.250163	-5.42252	NBEAL1
ENSG00000101187	4051	20	+	0.147637	-1.46668	1.86447	0.0625	0.250227	-4.25722	SLCO4A1
ENSG00000112576	5802	6	-	-0.0392256	7.41843	-1.86432	0.0625208	0.250232	-5.52446	CCND3
ENSG00000239665	13616	10	+	0.0423745	6.66093	1.8643	0.062524	0.250232	-5.48045	AL157392.3
ENSG00000183298	880	1	-	0.160337	-0.093901	1.86412	0.0625496	0.250289	-4.51407	RPSAP19
ENSG00000172361	1851	18	-	-0.12711	-0.748624	-1.86376	0.0625993	0.25039	-4.31081	CFAP53
ENSG00000196741	1253	X	+	-0.0750273	0.93784	-1.86372	0.0626055	0.25039	-4.57259	LINC01560
ENSG00000173320	11316	4	+	-0.171657	-1.61516	-1.86369	0.0626089	0.25039	-4.23601	STOX2
ENSG00000178252	5211	3	+	0.0389358	5.95173	1.86328	0.0626668	0.250576	-5.43112	WDR6
ENSG00000153165	5818	2	-	-0.147978	-1.39039	-1.86256	0.0627676	0.250933	-4.25873	RGPD3
ENSG00000172469	5187	6	+	0.0557256	4.52089	1.86232	0.0628021	0.250952	-5.27993	MANEA
ENSG00000233859	1110	6	-	0.149711	-0.886297	1.86228	0.062808	0.250952	-4.52342	ADH5P4
ENSG00000183307	5069	22	-	0.0891517	2.74383	1.86217	0.0628229	0.250952	-4.95442	TMEM121B
ENSG00000181524	421	6	-	0.193199	0.859955	1.86217	0.062824	0.250952	-4.90201	RPL24P4
ENSG00000227195	5175	20	-	0.15969	-0.755018	1.86205	0.0628405	0.250952	-4.31766	MIR663AHG
ENSG00000133740	5928	8	+	0.0799273	2.83909	1.86205	0.0628407	0.250952	-4.99673	E2F5
ENSG00000180011	8157	18	-	0.0258817	6.389	1.86174	0.0628832	0.251046	-5.4677	ZADH2
ENSG00000037757	3341	19	+	0.0409521	4.28261	1.86172	0.0628869	0.251046	-5.24531	MRI1
ENSG00000100426	6893	22	+	0.0325771	5.22669	1.86135	0.0629384	0.251206	-5.37071	ZBED4
ENSG00000087338	4922	2	+	-0.0319643	5.62263	-1.86107	0.062979	0.251323	-5.40555	GMCL1
ENSG00000129422	12010	8	-	0.120485	2.00483	1.8608	0.063018	0.251432	-4.8198	MTUS1
ENSG00000223768	7619	21	+	0.0353195	4.46058	1.86068	0.0630333	0.251448	-5.27419	LINC00205
ENSG00000254004	5952	19	-	0.0580808	4.0766	1.86033	0.0630825	0.251561	-5.22153	ZNF260
ENSG00000253314	1914	8	+	0.168387	-2.54319	1.86032	0.0630844	0.251561	-4.18793	LINC00293
ENSG00000198668	7705	14	+	0.0214541	8.81222	1.86021	0.0631003	0.251579	-5.60406	CALM1
ENSG00000197756	6841	2	+	0.0493352	8.38	1.85989	0.0631465	0.251691	-5.58473	RPL37A
ENSG00000099219	6528	9	-	0.0355569	5.62434	1.85985	0.0631514	0.251691	-5.41002	ERMP1
ENSG00000161999	2627	16	-	-0.0545232	2.60148	-1.85972	0.0631695	0.251718	-4.9392	JMJD8
ENSG00000172716	5982	17	-	0.030073	6.50642	1.85954	0.0631946	0.251772	-5.47826	SLFN11
ENSG00000117519	2838	1	-	-0.13018	0.0759977	-1.85893	0.0632812	0.252071	-4.4418	CNN3
ENSG00000148362	1367	9	+	-0.0614771	3.41825	-1.85747	0.0634887	0.252787	-5.11011	PAXX
ENSG00000274929	587	13	-	0.0537184	2.19215	1.85745	0.0634916	0.252787	-4.83912	AL157813.1
ENSG00000236977	1069	2	-	0.0708346	5.19403	1.85743	0.0634951	0.252787	-5.3719	ANKRD44-IT1
ENSG00000113312	1938	5	+	-0.0264165	5.33447	-1.85711	0.0635405	0.2529	-5.38553	TTC1
ENSG00000270923	718	7	+	0.107218	0.27997	1.85702	0.0635525	0.2529	-4.46517	TAS2R6P
ENSG00000229124	1992	10	-	-0.0315524	5.12762	-1.85699	0.063558	0.2529	-5.36439	VIM-AS1
ENSG00000097033	6881	1	+	0.0265664	7.76088	1.85678	0.0635867	0.252968	-5.5575	SH3GLB1
ENSG00000114853	3781	3	+	-0.0601067	2.93042	-1.85633	0.0636514	0.25318	-5.00624	ZBTB47
ENSG00000255031	1054	11	+	-0.0454011	3.87202	-1.85624	0.0636636	0.253183	-5.1806	AP002807.1
ENSG00000119138	5175	9	-	-0.0420772	4.84539	-1.85592	0.0637092	0.253194	-5.33381	KLF9
ENSG00000131876	3669	15	-	0.0343871	4.60022	1.85591	0.0637108	0.253194	-5.30082	SNRPA1
ENSG00000072071	8487	19	-	-0.0772622	1.55892	-1.85591	0.063711	0.253194	-4.74102	ADGRL1
ENSG00000142784	6024	1	+	-0.058978	5.92055	-1.8559	0.0637126	0.253194	-5.44132	WDTC1
ENSG00000027869	2512	1	-	-0.0767905	2.40613	-1.85562	0.0637532	0.25331	-4.89993	SH2D2A
ENSG00000107789	3016	10	+	-0.0598668	3.62134	-1.85547	0.0637746	0.253329	-5.14592	MINPP1
ENSG00000186188	4060	10	+	-0.155822	-1.53756	-1.85539	0.0637858	0.253329	-4.25386	FFAR4
ENSG00000232815	715	9	-	0.130874	-0.854436	1.85534	0.0637925	0.253329	-4.33456	DUX4L50
ENSG00000198919	6972	3	+	0.0524734	4.91833	1.85482	0.0638669	0.253535	-5.34668	DZIP3
ENSG00000165802	4851	9	-	-0.0533504	3.39177	-1.85474	0.0638784	0.253535	-5.10444	NSMF
ENSG00000276758	59	19	-	-0.170514	0.577984	-1.85468	0.0638871	0.253535	-4.52142	AC245884.12
ENSG00000223803	360	3	+	0.181309	-0.176551	1.85467	0.0638902	0.253535	-4.69983	RPS20P14
ENSG00000276900	2088	12	+	0.0555122	4.12568	1.85442	0.0639242	0.253624	-5.22989	AC023157.3
ENSG00000127364	2378	7	+	0.0665446	2.68404	1.85418	0.063958	0.253712	-4.96269	TAS2R4
ENSG00000067369	12991	15	-	0.0296712	6.14941	1.85407	0.0639741	0.253724	-5.4641	TP53BP1
ENSG00000086717	3513	X	+	-0.120257	-0.304599	-1.85391	0.0639971	0.253724	-4.37843	PPEF1
ENSG00000261602	575	16	+	-0.144705	-2.01358	-1.85384	0.0640067	0.253724	-4.2265	AC092115.2
ENSG00000055609	20114	7	-	0.0454794	8.96029	1.85384	0.0640071	0.253724	-5.6222	KMT2C
ENSG00000277999	553	16	+	0.125321	0.0261333	1.85337	0.0640739	0.25392	-4.42258	AC009093.6
ENSG00000146677	408	7	+	0.209129	2.40709	1.85335	0.0640796	0.25392	-5.1453	AC004453.1
ENSG00000239559	287	11	-	0.152664	-0.020891	1.85312	0.0641104	0.253996	-4.63991	RPL37P2
ENSG00000265213	74	4	+	0.144809	-1.58194	1.8528	0.0641563	0.254132	-4.26547	MIR3684
ENSG00000122406	3622	1	+	0.0722053	8.20048	1.85263	0.0641821	0.254189	-5.58921	RPL5
ENSG00000270742	470	1	+	0.140819	-0.974677	1.85228	0.0642304	0.254335	-4.31211	AC096947.1
ENSG00000086619	5361	1	-	0.0354027	4.90091	1.85214	0.0642512	0.254371	-5.34693	ERO1B
ENSG00000183918	2973	X	+	0.0625306	5.16728	1.85182	0.0642978	0.254453	-5.38001	SH2D1A
ENSG00000258640	472	14	-	0.121949	-0.750694	1.85176	0.0643053	0.254453	-4.33675	RPL21P5
ENSG00000115355	33942	2	-	0.0359671	6.7637	1.85175	0.0643065	0.254453	-5.50915	CCDC88A
ENSG00000151748	5630	14	-	-0.0406209	3.86721	-1.8516	0.0643281	0.254492	-5.19755	SAV1
ENSG00000140463	4149	15	+	0.0341578	3.8377	1.85141	0.0643553	0.254554	-5.19092	BBS4
ENSG00000249173	795	4	-	0.151961	-2.32436	1.85117	0.0643904	0.254608	-4.21564	LINC01093
ENSG00000110077	5791	11	-	0.0390357	7.53114	1.85116	0.0643921	0.254608	-5.55388	MS4A6A
ENSG00000179240	10972	11	+	0.0460205	2.8327	1.85101	0.0644133	0.254641	-5.00438	GVQW3
ENSG00000283345	959	15	+	-0.152126	-2.31902	-1.85094	0.0644236	0.254641	-4.2143	AC127502.3
ENSG00000128191	7142	22	+	-0.0375367	4.5208	-1.85064	0.0644664	0.254765	-5.29845	DGCR8
ENSG00000178015	2065	5	+	0.150729	-1.50844	1.85055	0.0644791	0.254769	-4.27247	GPR150
ENSG00000074695	6767	18	-	0.0338195	6.12845	1.84992	0.0645705	0.255085	-5.46964	LMAN1
ENSG00000272825	652	21	+	0.0651912	2.20355	1.84971	0.0646014	0.255127	-4.86866	AL844908.1
ENSG00000183621	4267	10	-	0.0475418	5.44487	1.84969	0.0646043	0.255127	-5.41003	ZNF438
ENSG00000229276	382	6	-	0.123338	-0.833294	1.8496	0.0646171	0.255131	-4.32881	REV3L-IT1
ENSG00000100321	6953	22	+	-0.102645	0.767728	-1.84924	0.0646687	0.25529	-4.57609	SYNGR1
ENSG00000231249	858	3	-	0.130014	-0.838598	1.84893	0.0647131	0.255386	-4.32902	ITPR1-DT
ENSG00000132952	5125	13	+	0.0283009	5.83842	1.84887	0.0647217	0.255386	-5.44832	USPL1
ENSG00000131558	9466	7	+	0.0226434	6.87505	1.84883	0.0647279	0.255386	-5.52247	EXOC4
ENSG00000172006	4685	19	+	0.0457234	2.49712	1.84855	0.0647683	0.255468	-4.93231	ZNF554
ENSG00000089818	8336	12	+	0.0190106	6.15142	1.84853	0.064772	0.255468	-5.47353	NECAP1
ENSG00000255081	471	11	+	0.0785939	1.31311	1.84832	0.0648017	0.25554	-4.67721	AP003168.2
ENSG00000243517	606	12	-	0.148069	-1.59263	1.84821	0.0648176	0.255557	-4.27606	AC024940.2
ENSG00000269921	529	4	+	0.105469	-0.0780061	1.84789	0.064864	0.255694	-4.43267	AC068620.1
ENSG00000092203	7091	14	+	-0.0199886	6.70269	-1.84752	0.0649182	0.255862	-5.51365	TOX4
ENSG00000133789	7190	11	+	0.0472084	6.17062	1.8474	0.0649356	0.255882	-5.47913	SWAP70
ENSG00000214784	817	5	-	0.216923	-0.122755	1.84733	0.0649467	0.255882	-4.68282	AC010468.1
ENSG00000178146	1570	X	-	0.161477	2.26639	1.84688	0.0650124	0.256095	-5.12384	AL672207.1
ENSG00000220848	1725	6	+	0.0466891	2.66457	1.84661	0.0650502	0.256198	-4.97603	RPS18P9
ENSG00000166130	4163	12	-	-0.0496548	5.31114	-1.84645	0.065073	0.256207	-5.39868	IKBIP
ENSG00000115255	2449	19	+	-0.13321	-1.62454	-1.84643	0.0650758	0.256207	-4.27877	REEP6
ENSG00000225674	1750	13	-	0.152887	-0.651438	1.8463	0.0650957	0.25624	-4.63007	IPO7P2
ENSG00000123146	5382	19	+	-0.0526736	8.22724	-1.84558	0.0651993	0.256602	-5.60118	ADGRE5
ENSG00000207595	110	9	+	-0.150628	-2.27171	-1.84545	0.0652181	0.25663	-4.22322	MIR181A2
ENSG00000213066	14774	6	+	0.0443851	4.84472	1.84533	0.065235	0.256651	-5.35438	FGFR1OP
ENSG00000283361	2353	13	+	-0.182959	-1.27889	-1.84515	0.0652614	0.256709	-4.30397	CFAP97D2
ENSG00000186994	3594	19	-	-0.123445	-0.759772	-1.84505	0.0652758	0.25672	-4.36527	KANK3
ENSG00000174516	3926	11	+	-0.0494698	2.95927	-1.84492	0.0652956	0.256752	-5.03318	PELI3
ENSG00000162929	7568	2	+	-0.0417476	3.52921	-1.84479	0.0653139	0.256778	-5.14462	KIAA1841
ENSG00000120053	3369	10	-	-0.0378266	3.22413	-1.84439	0.0653729	0.256964	-5.08783	GOT1
ENSG00000164985	6768	9	-	0.0362489	6.99316	1.84425	0.0653935	0.256999	-5.53771	PSIP1
ENSG00000042980	9351	8	+	0.0680292	5.81337	1.84398	0.0654331	0.257109	-5.45664	ADAM28
ENSG00000230679	456	1	+	0.140637	-1.16844	1.84355	0.0654946	0.257304	-4.31221	ENO1-AS1
ENSG00000168079	4435	8	-	-0.162932	-1.86039	-1.84343	0.0655123	0.257328	-4.25165	SCARA5
ENSG00000257624	247	12	-	0.129286	-0.865407	1.8432	0.0655467	0.257384	-4.34441	AC004024.1
ENSG00000170175	3699	17	+	-0.0605762	2.10766	-1.84317	0.0655498	0.257384	-4.85686	CHRNB1
ENSG00000214146	2335	3	-	-0.14732	-1.80114	-1.84296	0.0655813	0.257461	-4.25941	LINC02026
ENSG00000114541	9993	3	-	-0.0454722	5.08629	-1.84267	0.065623	0.257542	-5.38297	FRMD4B
ENSG00000002834	7061	17	+	-0.0345134	7.67998	-1.84266	0.0656251	0.257542	-5.57857	LASP1
ENSG00000182162	4459	X	-	0.0300215	6.15317	1.84234	0.065672	0.257672	-5.48678	P2RY8
ENSG00000233850	478	2	-	0.112328	0.15769	1.8422	0.0656923	0.257672	-4.48083	AC103563.7
ENSG00000232528	1564	20	-	0.0869055	2.79424	1.84219	0.0656934	0.257672	-5.00183	AL109809.1
ENSG00000263849	82	18	-	0.149649	-1.97537	1.84154	0.0657887	0.257967	-4.25263	MIR4744
ENSG00000114346	5499	3	+	-0.0542966	3.5825	-1.84145	0.0658023	0.257967	-5.16521	ECT2
ENSG00000261596	828	16	+	0.0472409	3.31404	1.84141	0.0658085	0.257967	-5.11033	AC005632.2
ENSG00000161526	8268	17	+	-0.0231449	5.98442	-1.84136	0.0658155	0.257967	-5.47382	SAP30BP
ENSG00000185168	2197	17	-	-0.125126	-0.313811	-1.84112	0.0658511	0.25806	-4.41195	LINC00482
ENSG00000101191	13281	20	-	0.0244582	7.32038	1.84072	0.0659086	0.25824	-5.56391	DIDO1
ENSG00000255725	1229	12	+	0.139732	-1.10055	1.84044	0.0659508	0.258359	-4.5142	TDGP1
ENSG00000180694	5870	8	-	-0.04211	4.59038	-1.8399	0.0660293	0.258598	-5.32832	TMEM64
ENSG00000276334	1621	2	+	0.0613523	2.68602	1.83986	0.0660354	0.258598	-4.98679	AL133243.2
ENSG00000279995	224	5	-	0.14172	-1.46334	1.83949	0.0660898	0.258766	-4.29684	AC139792.3
ENSG00000159212	3860	21	+	0.147384	-2.25583	1.83925	0.0661258	0.258821	-4.24073	CLIC6
ENSG00000266803	689	17	-	0.132495	-1.11828	1.83921	0.0661316	0.258821	-4.32548	AC127540.1
ENSG00000245213	3367	4	-	0.0708059	1.31185	1.83915	0.0661392	0.258821	-4.68741	AC105285.1
ENSG00000267088	441	18	+	-0.153955	-1.43848	-1.83907	0.0661521	0.258825	-4.29881	AC087683.1
ENSG00000215018	6619	7	-	0.147465	-1.7241	1.83894	0.0661711	0.258833	-4.27274	COL28A1
ENSG00000223612	519	1	+	0.12809	-0.219337	1.83889	0.0661777	0.258833	-4.56789	AC241585.1
ENSG00000272606	465	2	+	0.0560143	2.45682	1.83866	0.0662127	0.258924	-4.94827	AC015982.1
ENSG00000005889	9037	X	+	0.0177448	7.15462	1.83853	0.0662312	0.258951	-5.558	ZFX
ENSG00000143486	8064	1	-	0.0254727	5.19457	1.83813	0.0662907	0.259137	-5.40908	EIF2D
ENSG00000204152	2925	10	+	0.0364348	3.60138	1.8378	0.0663395	0.259258	-5.17315	TIMM23B
ENSG00000115112	9372	2	-	-0.168992	-0.0267356	-1.83773	0.0663488	0.259258	-4.45349	TFCP2L1
ENSG00000269176	763	11	-	-0.0781269	0.865732	-1.83768	0.0663568	0.259258	-4.59934	AP001160.3
ENSG00000145911	6080	5	+	0.0888361	1.04403	1.8373	0.066412	0.259428	-4.67946	N4BP3
ENSG00000137154	2714	9	-	0.0843463	8.58034	1.83691	0.0664723	0.259555	-5.63729	RPS6
ENSG00000249685	455	4	+	0.103761	0.518307	1.8368	0.066487	0.259555	-4.54432	AC079921.2
ENSG00000229106	1267	1	-	0.076717	1.48642	1.83677	0.0664907	0.259555	-4.74844	BTBD6P1
ENSG00000145216	4619	4	+	-0.0211579	5.68202	-1.83676	0.0664917	0.259555	-5.4552	FIP1L1
ENSG00000132842	6933	5	-	0.0209684	7.45279	1.83641	0.066544	0.259713	-5.57823	AP3B1
ENSG00000105426	8565	19	-	-0.105958	1.03117	-1.83628	0.0665634	0.259742	-4.64991	PTPRS
ENSG00000116641	24872	1	-	0.0469618	4.42907	1.83613	0.0665851	0.259781	-5.31471	DOCK7
ENSG00000169490	4459	8	-	-0.031152	4.17218	-1.83593	0.0666149	0.259783	-5.27417	TM2D2
ENSG00000081019	6819	1	-	0.0246715	6.62395	1.83591	0.0666188	0.259783	-5.53055	RSBN1
ENSG00000217241	552	6	-	0.164465	-0.3256	1.8359	0.066621	0.259783	-4.7156	CBX3P9
ENSG00000106066	3340	7	-	-0.0468341	7.29675	-1.83557	0.0666681	0.259921	-5.56825	CPVL
ENSG00000089154	9654	12	-	0.0337493	6.44201	1.8352	0.066724	0.260092	-5.52012	GCN1
ENSG00000145390	11950	4	+	0.0629479	5.60126	1.83483	0.0667792	0.260262	-5.45363	USP53
ENSG00000241318	928	1	-	0.132807	-1.03668	1.83453	0.066823	0.260386	-4.41161	WDR82P2
ENSG00000227939	1203	6	+	0.146159	0.0680503	1.83433	0.0668532	0.260458	-4.66768	RPL3P2
ENSG00000230568	1477	20	-	0.127758	-1.65836	1.83415	0.0668791	0.260486	-4.37965	SF3A3P1
ENSG00000250215	1342	4	-	0.118451	-2.22866	1.83412	0.0668841	0.260486	-4.29431	CIR1P2
ENSG00000238273	2609	2	+	0.134256	-1.083	1.83378	0.0669333	0.260632	-4.33587	AC108058.1
ENSG00000244701	687	7	-	0.0531564	2.46134	1.83364	0.0669543	0.260667	-4.95482	AC004918.1
ENSG00000220472	730	6	-	0.163683	0.538241	1.83357	0.0669667	0.260669	-4.81355	AL139095.2
ENSG00000249348	2787	4	+	-0.0862259	0.249423	-1.83336	0.0669964	0.260739	-4.49278	UGDH-AS1
ENSG00000167664	1262	19	-	-0.0986817	1.71871	-1.8329	0.0670645	0.260958	-4.80062	TMIGD2
ENSG00000134508	6654	18	+	-0.151996	-1.52239	-1.83271	0.0670933	0.260964	-4.29635	CABLES1
ENSG00000250260	646	5	+	-0.142182	-2.26368	-1.83267	0.0670995	0.260964	-4.24833	AC113382.2
ENSG00000197102	36852	14	+	0.0365673	8.45504	1.83265	0.0671016	0.260964	-5.63739	DYNC1H1
ENSG00000237172	2917	16	-	0.0597096	1.63743	1.8322	0.0671687	0.261158	-4.77245	B3GNT9
ENSG00000159792	3977	16	+	-0.042141	3.6376	-1.83214	0.0671776	0.261158	-5.1898	PSKH1
ENSG00000077232	21497	2	+	0.0368464	6.90883	1.83205	0.0671911	0.261158	-5.55556	DNAJC10
ENSG00000255310	1939	8	-	0.048375	3.47607	1.832	0.0671991	0.261158	-5.16398	AF131215.5
ENSG00000228037	626	1	+	0.111109	-0.235909	1.83183	0.0672236	0.26118	-4.43778	AL139246.3
ENSG00000230701	2239	22	+	-0.0634445	1.71257	-1.8318	0.0672285	0.26118	-4.78758	FBXW4P1
ENSG00000273340	832	6	-	0.0909389	1.1083	1.83169	0.0672455	0.261201	-4.66123	MICE
ENSG00000184260	390	1	+	-0.0581083	5.66609	-1.83155	0.067267	0.261238	-5.46205	HIST2H2AC
ENSG00000218175	345	2	-	0.183088	1.79541	1.83131	0.0673032	0.261321	-5.09584	AC016739.1
ENSG00000212539	200	18	+	-0.129293	-0.937958	-1.83124	0.067312	0.261321	-4.35313	RF00012
ENSG00000124610	648	6	-	0.142721	-2.25318	1.83078	0.0673804	0.261471	-4.25754	HIST1H1A
ENSG00000277782	389	15	-	0.100786	0.213653	1.83069	0.067394	0.261471	-4.50417	AC068870.2
ENSG00000160325	3520	9	+	-0.0728942	1.3968	-1.83068	0.0673961	0.261471	-4.74633	CACFD1
ENSG00000249264	1383	4	+	0.120405	0.439464	1.83052	0.0674196	0.261471	-4.57744	EEF1A1P9
ENSG00000127948	6039	7	+	-0.0502399	4.79965	-1.83041	0.0674367	0.261471	-5.3683	POR
ENSG00000234219	680	1	+	-0.0718216	1.38979	-1.8304	0.0674381	0.261471	-4.72286	CDCA4P4
ENSG00000266651	304	17	-	-0.144873	-1.55412	-1.83039	0.0674396	0.261471	-4.2962	AC093484.4
ENSG00000116014	1680	19	+	0.134533	-2.20362	1.83035	0.0674458	0.261471	-4.26087	KISS1R
ENSG00000152932	9656	5	+	-0.133794	-0.636536	-1.83005	0.0674899	0.261596	-4.37791	RAB3C
ENSG00000235245	626	10	-	-0.0945803	0.288086	-1.82977	0.0675319	0.261652	-4.53359	AL360181.2
ENSG00000232912	702	1	+	0.0676583	1.87986	1.82969	0.0675442	0.261652	-4.8275	AL096855.1
ENSG00000274737	516	12	-	0.0591778	1.87365	1.82963	0.0675532	0.261652	-4.82497	AC004466.2
ENSG00000167716	7913	17	+	-0.050344	5.03658	-1.8296	0.0675576	0.261652	-5.39633	WDR81
ENSG00000259952	547	16	-	0.125937	-2.25489	1.82956	0.0675638	0.261652	-4.26041	AC009133.2
ENSG00000154511	3091	1	-	0.0428907	3.8808	1.82926	0.0676086	0.26178	-5.24432	FAM69A
ENSG00000273038	2057	10	-	0.0727712	2.0327	1.82859	0.0677088	0.26212	-4.86701	AL365203.2
ENSG00000173418	2376	20	+	0.0397896	3.83295	1.82851	0.0677204	0.26212	-5.2343	NAA20
ENSG00000229299	471	20	+	0.138014	-1.33599	1.82789	0.0678145	0.262344	-4.32273	AL121845.1
ENSG00000109917	7069	11	-	0.0236524	5.31095	1.82786	0.0678189	0.262344	-5.43846	ZPR1
ENSG00000162813	3113	1	-	0.0391614	3.70533	1.82786	0.0678191	0.262344	-5.21307	BPNT1
ENSG00000233476	1384	7	-	0.147069	2.78619	1.82774	0.0678378	0.262344	-5.16973	EEF1A1P6
ENSG00000107742	6569	10	-	0.0443693	7.04753	1.82773	0.0678379	0.262344	-5.57203	SPOCK2
ENSG00000203865	2458	1	-	0.0436275	2.50569	1.8276	0.0678581	0.262346	-4.97277	ATP1A1-AS1
ENSG00000177590	836	7	-	0.194552	-0.374642	1.82757	0.067862	0.262346	-4.4262	GIMAP3P
ENSG00000259984	33	1	-	-0.113228	0.876666	-1.82715	0.0679257	0.262546	-4.63921	AL928711.1
ENSG00000251643	1223	4	-	0.169758	-2.69686	1.8268	0.0679781	0.262665	-4.23737	AC093763.2
ENSG00000267317	911	19	-	-0.0724117	1.14949	-1.82678	0.0679804	0.262665	-4.6735	AC027307.2
ENSG00000111412	8664	12	-	0.0208396	5.5382	1.82665	0.0680005	0.262697	-5.46419	C12orf49
ENSG00000163125	8738	1	+	0.0331671	5.33861	1.82651	0.0680214	0.262731	-5.44554	RPRD2
ENSG00000277998	314	2	+	0.189602	0.0813491	1.82631	0.0680534	0.262809	-4.90671	AC107075.1
ENSG00000225423	1138	10	+	0.0495878	3.32043	1.82607	0.0680883	0.262898	-5.14534	TNPO1P1
ENSG00000170876	3110	3	+	-0.0280771	7.14134	-1.82591	0.0681119	0.262943	-5.57933	TMEM43
ENSG00000134256	3828	1	+	0.0623716	4.67387	1.82568	0.0681469	0.263031	-5.36671	CD101
ENSG00000105889	6432	7	-	0.124472	1.73317	1.82541	0.0681888	0.263138	-4.82604	STEAP1B
ENSG00000110628	5316	11	+	-0.0696042	2.71501	-1.82534	0.0681985	0.263138	-5.03421	SLC22A18
ENSG00000258920	1077	14	+	-0.100196	-0.0193624	-1.82489	0.0682664	0.263342	-4.4671	FOXN3-AS1
ENSG00000259496	731	15	-	-0.155849	-1.35165	-1.82482	0.0682762	0.263342	-4.32557	AC021818.2
ENSG00000280560	415	10	+	0.150505	-1.52075	1.82475	0.0682871	0.263342	-4.31575	LINC01374
ENSG00000281195	1589	2	+	0.0498745	4.57809	1.82444	0.0683345	0.263479	-5.35573	AC007878.1
ENSG00000095319	7757	9	+	0.0344617	5.22086	1.82408	0.0683878	0.263599	-5.43777	NUP188
ENSG00000127423	2186	1	-	-0.152354	-1.91493	-1.82396	0.0684069	0.263599	-4.28184	AUNIP
ENSG00000187049	2364	11	+	-0.0396029	3.23818	-1.82395	0.0684079	0.263599	-5.12482	TMEM216
ENSG00000146282	2545	6	-	0.0312941	5.19408	1.82391	0.0684136	0.263599	-5.43255	RARS2
ENSG00000092853	5411	1	-	-0.0785671	1.59392	-1.82369	0.0684474	0.263683	-4.78413	CLSPN
ENSG00000226432	877	5	+	0.144598	-0.0495297	1.82353	0.0684726	0.263734	-4.77827	AC010342.1
ENSG00000144357	10063	2	+	0.0226935	7.25024	1.82325	0.0685142	0.263848	-5.59115	UBR3
ENSG00000173905	4647	3	-	-0.0434056	3.81562	-1.82308	0.0685402	0.263863	-5.23232	GOLIM4
ENSG00000061987	16017	12	+	0.0256905	7.87777	1.82307	0.068542	0.263863	-5.62527	MON2
ENSG00000196605	3912	19	-	0.0422494	3.6196	1.82299	0.0685541	0.263863	-5.20501	ZNF846
ENSG00000238372	105	8	-	-0.147321	-0.886847	-1.82243	0.0686389	0.264144	-4.36919	RF01210
ENSG00000197153	429	6	-	0.104155	1.7626	1.82218	0.068676	0.26424	-4.83891	HIST1H3J
ENSG00000120594	12567	10	+	0.0357164	7.99953	1.82208	0.0686918	0.264248	-5.63184	PLXDC2
ENSG00000014824	7225	4	+	0.0340008	5.8857	1.82201	0.0687021	0.264248	-5.50184	SLC30A9
ENSG00000236901	5632	9	-	0.0689111	4.06849	1.82188	0.0687224	0.26428	-5.28906	MIR600HG
ENSG00000170390	4606	4	+	-0.176692	-0.947025	-1.82164	0.0687578	0.26437	-4.36478	DCLK2
ENSG00000277449	2648	20	-	-0.0795805	0.61872	-1.82144	0.0687883	0.264441	-4.57691	CEBPB-AS1
ENSG00000128590	2837	7	+	0.0575155	4.3693	1.8213	0.0688097	0.264477	-5.33414	DNAJB9
ENSG00000067445	6587	X	+	-0.137579	-0.938843	-1.82108	0.0688429	0.264559	-4.37025	TRO
ENSG00000179967	445	4	-	0.0818171	1.56662	1.82087	0.0688755	0.264622	-4.81615	PPP1R14BP3
ENSG00000180900	6174	8	-	-0.0592644	2.86335	-1.82082	0.0688835	0.264622	-5.08881	SCRIB
ENSG00000076043	3538	11	+	-0.0407449	4.73871	-1.81981	0.0690368	0.265165	-5.38527	REXO2
ENSG00000167670	4299	19	+	-0.043687	2.9246	-1.81933	0.0691094	0.265357	-5.06686	CHAF1A
ENSG00000177058	8823	5	-	0.0283749	5.15695	1.81932	0.0691109	0.265357	-5.4365	SLC38A9
ENSG00000151650	2911	10	+	-0.0805676	1.55056	-1.81885	0.0691832	0.265588	-4.77599	VENTX
ENSG00000211818	331	14	+	0.119079	-0.07907	1.81854	0.0692306	0.265646	-4.49155	TRAV39
ENSG00000215241	1397	12	+	0.166339	-0.968215	1.81849	0.0692382	0.265646	-4.37124	LINC02449
ENSG00000112367	3592	6	+	-0.0268534	5.86444	-1.81846	0.0692432	0.265646	-5.50436	FIG4
ENSG00000167476	1950	19	-	-0.137334	-1.46291	-1.81844	0.0692465	0.265646	-4.33852	JSRP1
ENSG00000160818	4437	1	-	0.0372997	3.81751	1.81829	0.0692682	0.265683	-5.2507	GPATCH4
ENSG00000135945	7769	2	-	0.0226878	6.14842	1.81778	0.0693463	0.265936	-5.52945	REV1
ENSG00000128654	1717	2	+	0.0478188	2.93112	1.8175	0.06939	0.266032	-5.08351	MTX2
ENSG00000054282	5322	1	+	0.0307431	5.22787	1.81746	0.0693954	0.266032	-5.44865	SDCCAG8
ENSG00000213928	1956	14	+	0.0513919	5.00042	1.81718	0.0694383	0.26615	-5.42276	IRF9
ENSG00000242779	4390	19	-	-0.127708	0.933279	-1.8171	0.0694511	0.266153	-4.66374	ZNF702P
ENSG00000234009	891	22	-	0.144533	1.80642	1.81648	0.0695472	0.266475	-5.05852	RPL5P34
ENSG00000013523	5867	14	-	0.0321418	4.22125	1.81633	0.0695689	0.266511	-5.31997	ANGEL1
ENSG00000196924	10585	X	-	-0.0664419	9.54901	-1.81607	0.0696096	0.266601	-5.71659	FLNA
ENSG00000160190	6492	21	+	-0.0359163	4.26245	-1.81602	0.0696166	0.266601	-5.32376	SLC37A1
ENSG00000129351	11022	19	+	0.0265532	7.1697	1.8158	0.0696508	0.266686	-5.60078	ILF3
ENSG00000164323	7192	4	-	0.0385747	5.76187	1.81559	0.0696828	0.266762	-5.50271	CFAP97
ENSG00000255122	186	8	+	-0.144858	-2.23863	-1.81485	0.069797	0.267102	-4.27993	AC068587.2
ENSG00000285399	5100	3	+	0.0394727	4.43744	1.81479	0.0698052	0.267102	-5.35262	AC104162.2
ENSG00000146826	3219	7	-	-0.0412693	4.96482	-1.81474	0.0698125	0.267102	-5.41761	C7orf43
ENSG00000096092	992	6	+	0.0652522	1.68976	1.8147	0.0698201	0.267102	-4.82841	TMEM14A
ENSG00000160213	3935	21	-	-0.042885	4.72596	-1.81456	0.0698406	0.267134	-5.39092	CSTB
ENSG00000177548	4566	16	-	-0.0523269	3.18454	-1.81432	0.0698774	0.267222	-5.14386	RABEP2
ENSG00000279464	2458	4	-	0.128383	-0.781443	1.81426	0.0698879	0.267222	-4.39607	AC096720.2
ENSG00000259895	3264	16	-	-0.141861	-1.39989	-1.81355	0.0699961	0.267589	-4.34126	AC106820.2
ENSG00000232065	348	3	-	-0.143756	-1.75846	-1.81318	0.070053	0.267599	-4.31101	LINC01063
ENSG00000279722	2337	16	-	0.0615882	2.76089	1.81313	0.0700619	0.267599	-5.05455	AC007342.7
ENSG00000186976	8557	22	-	0.128255	-0.659381	1.81309	0.0700668	0.267599	-4.41876	EFCAB6
ENSG00000243554	51	7	-	-0.132317	-1.36083	-1.81305	0.0700742	0.267599	-4.34421	AC004967.1
ENSG00000180304	7671	15	-	-0.038637	7.08121	-1.813	0.0700811	0.267599	-5.599	OAZ2
ENSG00000214226	2278	17	-	0.0565568	2.01855	1.81299	0.0700833	0.267599	-4.89251	C17orf67
ENSG00000157637	7716	17	-	-0.0513974	5.35963	-1.81298	0.0700838	0.267599	-5.45856	SLC38A10
ENSG00000156510	4259	10	+	0.102394	2.26401	1.81288	0.0701009	0.267618	-4.94868	HKDC1
ENSG00000114626	6149	3	+	-0.055818	7.10855	-1.81268	0.0701312	0.267687	-5.60008	ABTB1
ENSG00000261879	2324	17	+	0.0665392	1.12651	1.81242	0.0701704	0.267791	-4.70326	AC087500.1
ENSG00000249993	894	3	-	0.14616	-1.23669	1.81161	0.0702966	0.268222	-4.3558	BFSP2-AS1
ENSG00000224650	587	14	-	0.137332	0.148435	1.81154	0.0703077	0.268222	-4.54251	IGHV3-74
ENSG00000152413	6154	5	-	-0.0714163	1.48649	-1.81138	0.0703322	0.268234	-4.78772	HOMER1
ENSG00000071859	2567	X	+	-0.0400938	4.12692	-1.8113	0.0703448	0.268234	-5.30695	FAM50A
ENSG00000267742	664	18	-	0.142685	-0.801806	1.81128	0.0703474	0.268234	-4.60673	SINHCAFP2
ENSG00000214389	784	7	-	0.231731	1.14359	1.81114	0.0703712	0.268278	-5.068	RPS3AP26
ENSG00000213790	1189	22	-	0.13014	-1.51825	1.81104	0.0703838	0.26828	-4.43294	OLA1P1
ENSG00000283155	187	5	-	0.14195	-1.28362	1.81089	0.0704073	0.268323	-4.35518	AC116353.4
ENSG00000285117	52	15	-	-0.145309	-1.83697	-1.81074	0.0704316	0.268369	-4.31145	AC068724.4
ENSG00000172845	10704	2	-	0.0254928	8.68499	1.81057	0.0704577	0.268422	-5.68784	SP3
ENSG00000228939	517	1	-	0.0856877	1.19022	1.81034	0.0704932	0.268511	-4.72354	AKT3-IT1
ENSG00000252549	103	20	-	0.108168	-0.168084	1.80927	0.0706584	0.269069	-4.48639	RNU6-759P
ENSG00000084073	3572	1	+	-0.0327785	5.77078	-1.80924	0.0706642	0.269069	-5.51253	ZMPSTE24
ENSG00000242327	453	15	+	0.134889	-1.53292	1.80899	0.070703	0.26917	-4.41057	AC023906.1
ENSG00000136404	2661	15	+	-0.0360142	5.47694	-1.80814	0.0708352	0.269589	-5.48374	TM6SF1
ENSG00000283399	1329	16	+	-0.0899317	1.58744	-1.80812	0.0708376	0.269589	-4.80879	AC004381.2
ENSG00000224051	2556	1	+	-0.0699307	1.69191	-1.80761	0.0709167	0.269844	-4.87097	CPTP
ENSG00000282742	949	4	-	-0.103258	-0.107948	-1.80752	0.0709307	0.26985	-4.48478	AC093323.3
ENSG00000152749	8822	13	+	0.0469729	4.3025	1.80735	0.0709581	0.269878	-5.34857	GPR180
ENSG00000110700	2038	11	-	0.0592349	7.59316	1.80733	0.0709625	0.269878	-5.63993	RPS13
ENSG00000135587	2014	6	+	-0.0371137	3.40734	-1.80695	0.0710206	0.270052	-5.1913	SMPD2
ENSG00000211670	461	22	+	0.0881045	1.43722	1.80666	0.0710656	0.270176	-4.7895	IGLV3-9
ENSG00000148450	2052	10	+	-0.0540238	3.4014	-1.80658	0.0710776	0.270176	-5.18417	MSRB2
ENSG00000125503	7726	19	-	-0.0437836	4.5862	-1.80618	0.0711413	0.270329	-5.38337	PPP1R12C
ENSG00000166311	2750	11	+	-0.0461145	3.11124	-1.80617	0.0711425	0.270329	-5.13325	SMPD1
ENSG00000267128	2283	17	+	-0.120172	-0.266462	-1.8056	0.071231	0.270606	-4.48217	RNF157-AS1
ENSG00000258501	1658	14	+	0.126509	-1.89507	1.80543	0.0712584	0.270606	-4.36685	EIF3LP1
ENSG00000196338	4006	X	+	0.0934514	0.915764	1.80536	0.0712693	0.270606	-4.66798	NLGN3
ENSG00000240376	629	5	+	0.18552	1.09552	1.80535	0.0712719	0.270606	-5.03101	AC010343.1
ENSG00000200959	198	5	+	0.180129	1.69828	1.80532	0.0712767	0.270606	-4.87635	SNORA74A
ENSG00000163811	4130	2	+	0.0337414	5.76456	1.80521	0.0712919	0.270617	-5.52155	WDR43
ENSG00000261150	16002	8	-	-0.110234	2.2123	-1.80489	0.0713436	0.270766	-4.96052	EPPK1
ENSG00000149273	5759	11	+	0.0606533	8.65017	1.80461	0.0713868	0.270883	-5.69867	RPS3
ENSG00000068885	5222	3	-	0.0413962	3.99933	1.80432	0.0714312	0.270939	-5.30716	IFT80
ENSG00000070731	1904	17	-	-0.0677672	3.31898	-1.80431	0.0714334	0.270939	-5.17352	ST6GALNAC2
ENSG00000104918	520	19	+	-0.150278	0.744903	-1.80428	0.0714383	0.270939	-4.64691	RETN
ENSG00000255121	1506	11	-	0.0554333	1.98251	1.80392	0.0714939	0.271103	-4.90162	AP003392.4
ENSG00000184203	5126	3	-	0.035445	6.55838	1.80343	0.0715714	0.27135	-5.58472	PPP1R2
ENSG00000185158	6281	17	+	0.0323277	4.98204	1.80321	0.0716058	0.271434	-5.44817	LRRC37B
ENSG00000224593	713	7	+	-0.169268	-2.18799	-1.80311	0.0716223	0.27145	-4.29845	AC092427.1
ENSG00000165322	5938	10	-	-0.0330965	5.86016	-1.80301	0.0716373	0.27146	-5.53244	ARHGAP12
ENSG00000132424	10870	6	-	0.0319563	8.58313	1.8026	0.0717013	0.271656	-5.69722	PNISR
ENSG00000198563	4850	6	-	0.0411694	6.01158	1.80234	0.0717427	0.271733	-5.54986	DDX39B
ENSG00000137274	5780	6	+	0.0478833	2.25043	1.80223	0.0717605	0.271733	-4.95975	BPHL
ENSG00000159216	15574	21	-	0.0385716	6.33456	1.80221	0.0717624	0.271733	-5.57216	RUNX1
ENSG00000090339	3706	19	+	-0.0488302	4.94643	-1.8021	0.0717811	0.271733	-5.44021	ICAM1
ENSG00000174891	5117	3	+	-0.0307255	5.08154	-1.80208	0.0717835	0.271733	-5.45649	RSRC1
ENSG00000198873	7000	10	+	-0.0337369	5.02536	-1.80181	0.0718257	0.271846	-5.45352	GRK5
ENSG00000162599	10872	1	+	-0.0607139	3.89194	-1.80142	0.0718882	0.272036	-5.28766	NFIA
ENSG00000273153	250	10	-	0.141638	-1.18882	1.80114	0.0719309	0.272144	-4.38259	AC067747.1
ENSG00000221990	1663	5	-	0.10175	-0.176819	1.80108	0.0719414	0.272144	-4.50024	EXOC3-AS1
ENSG00000203799	10012	6	+	-0.113656	0.0510751	-1.80084	0.071979	0.272169	-4.51617	CCDC162P
ENSG00000244627	3482	22	-	0.0464304	4.80675	1.80074	0.0719952	0.272169	-5.42696	TPTEP2
ENSG00000253865	588	5	+	0.140589	-1.88743	1.80072	0.0719972	0.272169	-4.32652	AC131025.1
ENSG00000270115	469	1	+	0.086226	0.773661	1.80072	0.0719974	0.272169	-4.6531	AL513327.3
ENSG00000177990	5646	12	-	0.141682	0.844196	1.80061	0.0720157	0.272191	-4.67808	DPY19L2
ENSG00000137075	6138	9	-	0.0317362	6.25922	1.80032	0.0720607	0.272315	-5.57013	RNF38
ENSG00000225698	440	14	-	0.164215	-1.72087	1.80019	0.0720808	0.272344	-4.34555	IGHV3-72
ENSG00000090581	4102	16	+	-0.0354999	4.54395	-1.80007	0.0721	0.272358	-5.38999	GNPTG
ENSG00000241535	561	3	-	-0.144751	-1.84092	-1.80001	0.0721093	0.272358	-4.32606	CBX5P1
ENSG00000174255	2948	3	-	0.140221	1.21934	1.79989	0.0721293	0.272366	-4.75962	ZNF80
ENSG00000204956	4071	5	+	0.144748	-1.58675	1.79984	0.0721361	0.272366	-4.35213	PCDHGA1
ENSG00000144566	3785	3	+	-0.0256963	6.24707	-1.79961	0.0721724	0.272456	-5.56812	RAB5A
ENSG00000123395	3199	12	+	-0.0422848	3.5798	-1.79911	0.0722525	0.272712	-5.23626	ATG101
ENSG00000198231	8521	17	+	0.020658	6.96074	1.79901	0.0722688	0.272727	-5.61784	DDX42
ENSG00000166710	6079	15	+	0.0670564	11.8627	1.79891	0.0722856	0.272742	-5.83821	B2M
ENSG00000258388	2498	6	+	-0.138028	-1.98894	-1.79882	0.0722977	0.272742	-4.3193	PPT2-EGFL8
ENSG00000204619	2538	6	+	-0.0238156	4.96107	-1.7984	0.0723652	0.27295	-5.45056	PPP1R11
ENSG00000279942	3745	6	+	0.191421	-0.879927	1.79813	0.0724075	0.273063	-4.42117	AL353597.3
ENSG00000108506	8627	17	-	0.0256611	5.05905	1.79805	0.0724206	0.273065	-5.46402	INTS2
ENSG00000233875	321	1	-	0.0814152	1.15951	1.79715	0.0725628	0.273555	-4.72736	AL592078.1
ENSG00000142694	1211	1	-	-0.106721	-0.106178	-1.79559	0.0728116	0.274446	-4.59683	EVA1B
ENSG00000227081	255	12	-	0.237004	1.94024	1.79542	0.0728394	0.274503	-5.2351	AC005912.1
ENSG00000160999	2384	7	+	-0.0661557	2.32718	-1.79519	0.0728754	0.274546	-5.00539	SH2B2
ENSG00000120162	7087	9	-	0.0540139	3.00118	1.79505	0.0728972	0.274546	-5.13428	MOB3B
ENSG00000183011	1943	17	-	-0.0552088	2.77999	-1.79502	0.072902	0.274546	-5.08837	NAA38
ENSG00000207697	99	4	-	0.0839842	0.479994	1.79498	0.0729081	0.274546	-4.6095	MIR573
ENSG00000244671	288	22	-	-0.147314	-1.66809	-1.79495	0.072913	0.274546	-4.34844	RN7SL280P
ENSG00000073605	5905	17	-	0.0455236	5.16247	1.79466	0.0729598	0.274675	-5.48352	GSDMB
ENSG00000141293	2648	17	-	0.0392653	4.9717	1.79442	0.0729973	0.274769	-5.46444	SKAP1
ENSG00000258927	1714	14	+	0.172225	-1.48058	1.79432	0.0730139	0.274769	-4.37294	AL133467.2
ENSG00000229638	1284	3	-	0.193672	3.84919	1.79425	0.0730259	0.274769	-5.36758	RPL4P4
ENSG00000164086	5648	3	-	-0.0359479	4.1603	-1.79419	0.0730346	0.274769	-5.34735	DUSP7
ENSG00000212743	2447	10	+	0.0846359	3.85863	1.79385	0.0730887	0.274925	-5.29478	AL137145.1
ENSG00000241868	271	3	-	0.115344	-0.635364	1.79367	0.0731166	0.274974	-4.44502	RN7SL434P
ENSG00000167984	6686	16	-	0.0307338	6.57682	1.79354	0.0731375	0.274974	-5.60473	NLRC3
ENSG00000235532	3340	13	+	0.0732254	4.62314	1.79351	0.073143	0.274974	-5.42038	LINC00402
ENSG00000145416	10421	4	-	0.0408572	7.25515	1.79343	0.0731555	0.274974	-5.64467	2021-03-01
ENSG00000221500	76	6	+	0.10451	-0.102334	1.79338	0.0731641	0.274974	-4.52492	SNORD100
ENSG00000213598	376	14	+	0.193743	-1.38462	1.79306	0.0732147	0.275104	-4.47091	AL049873.1
ENSG00000106305	1838	7	+	-0.0412391	3.01271	-1.79301	0.0732236	0.275104	-5.13517	AIMP2
ENSG00000207546	97	12	+	0.120853	-0.287392	1.7929	0.0732409	0.275122	-4.50202	MIR548C
ENSG00000283064	1578	6	-	0.0851789	0.823353	1.79258	0.0732923	0.275266	-4.6682	AL353759.1
ENSG00000004866	5738	7	+	-0.0451224	3.17013	-1.7925	0.0733043	0.275266	-5.16761	ST7
ENSG00000197208	2688	5	+	-0.0497929	5.50805	-1.79227	0.0733416	0.275359	-5.51848	SLC22A4
ENSG00000256538	794	12	+	0.136452	-1.32507	1.79176	0.0734234	0.275619	-4.38773	AC046130.2
ENSG00000125875	5831	20	-	-0.0262233	5.86363	-1.79159	0.0734501	0.275673	-5.55459	TBC1D20
ENSG00000150764	8509	11	+	0.0751711	1.61689	1.79131	0.0734955	0.275796	-4.84598	DIXDC1
ENSG00000264324	585	2	-	0.117103	-0.512574	1.79109	0.0735314	0.275859	-4.46252	AC006030.1
ENSG00000255760	852	12	-	0.0876885	1.56276	1.79105	0.0735374	0.275859	-4.83443	LINC02422
ENSG00000232381	923	11	+	0.100014	0.135786	1.79094	0.0735546	0.275859	-4.55621	OR52U1P
ENSG00000071655	7078	19	-	-0.0563964	3.32604	-1.79089	0.0735624	0.275859	-5.22592	MBD3
ENSG00000222057	130	3	-	-0.0610025	1.70247	-1.7905	0.0736255	0.276004	-4.8596	RNU4-62P
ENSG00000159873	4326	22	+	-0.0248588	5.52727	-1.7905	0.0736261	0.276004	-5.52577	CCDC117
ENSG00000157450	7053	15	+	0.0232821	6.3378	1.79041	0.07364	0.276009	-5.59315	RNF111
ENSG00000241030	453	12	-	0.133087	-1.19833	1.78939	0.0738047	0.276579	-4.40054	RPL29P24
ENSG00000129682	20681	X	-	0.187537	-0.14153	1.78923	0.0738299	0.276627	-4.52156	FGF13
ENSG00000103145	1433	16	-	-0.123396	-1.01953	-1.78913	0.0738455	0.27663	-4.42513	HCFC1R1
ENSG00000244617	2174	2	-	0.0750588	3.40803	1.78907	0.0738558	0.27663	-5.2171	ASPRV1
ENSG00000240005	589	4	-	-0.151437	-1.81492	-1.78843	0.0739582	0.276952	-4.35409	AC106047.1
ENSG00000142409	3671	19	-	-0.0481292	3.55906	-1.78838	0.0739672	0.276952	-5.25227	ZNF787
ENSG00000230207	1276	9	-	0.179712	1.51113	1.78816	0.0740041	0.277044	-5.12839	RPL4P5
ENSG00000242419	2793	5	+	-0.152151	-1.47037	-1.78801	0.0740257	0.277077	-4.36993	PCDHGC4
ENSG00000263874	3692	17	+	0.0554699	2.33908	1.78779	0.0740616	0.277159	-5.00202	LINC00672
ENSG00000264357	72	7	+	-0.121136	-0.984652	-1.78764	0.0740859	0.277159	-4.43449	MIR4648
ENSG00000248785	282	4	+	0.0730446	1.38282	1.78762	0.0740895	0.277159	-4.80914	HIGD1AP14
ENSG00000110799	10391	12	-	-0.127536	1.32175	-1.78757	0.074098	0.277159	-4.77851	VWF
ENSG00000253785	864	5	+	0.150608	-1.00564	1.78743	0.0741209	0.277198	-4.63448	AC008429.2
ENSG00000141279	11514	17	+	0.0330142	6.79708	1.78723	0.0741522	0.277246	-5.62856	NPEPPS
ENSG00000167740	2182	17	+	-0.0480336	2.47979	-1.78719	0.074159	0.277246	-5.02957	CYB5D2
ENSG00000072849	6386	17	-	0.0215603	5.43112	1.78692	0.0742027	0.277328	-5.52314	DERL2
ENSG00000092758	4841	20	+	-0.167114	1.07478	-1.78685	0.0742141	0.277328	-4.73305	COL9A3
ENSG00000234534	955	9	+	-0.0805528	1.03978	-1.78657	0.0742593	0.277328	-4.74453	CSNK1G2P1
ENSG00000164080	11740	3	+	0.0288937	5.68321	1.78645	0.0742792	0.277328	-5.54925	RAD54L2
ENSG00000130584	6084	20	-	-0.0999297	-0.0846167	-1.78639	0.0742877	0.277328	-4.54601	ZBTB46
ENSG00000139154	6572	12	+	0.0334272	5.21071	1.78639	0.0742879	0.277328	-5.50266	AEBP2
ENSG00000257341	367	14	+	-0.121008	-0.808933	-1.78637	0.0742916	0.277328	-4.45485	AL928654.3
ENSG00000116754	8473	1	+	0.0308703	7.8245	1.78633	0.0742984	0.277328	-5.68833	SRSF11
ENSG00000219642	1598	6	-	0.128345	-1.54581	1.78628	0.0743054	0.277328	-4.4467	BMPR1AP1
ENSG00000081320	6580	2	-	0.0365155	9.53502	1.78623	0.0743145	0.277328	-5.77077	STK17B
ENSG00000108106	2788	19	-	-0.0630875	1.7844	-1.78616	0.0743255	0.277328	-4.8857	UBE2S
ENSG00000183960	6148	3	+	0.115472	2.08605	1.78613	0.0743319	0.277328	-4.98066	KCNH8
ENSG00000259556	1041	15	-	-0.135906	-1.4973	-1.78575	0.0743915	0.277503	-4.37781	AC090971.3
ENSG00000246898	2147	16	+	0.0928516	1.59987	1.78565	0.074408	0.277518	-4.8669	LINC00920
ENSG00000182473	10086	17	-	-0.0314673	6.7137	-1.78541	0.0744475	0.277592	-5.62613	EXOC7
ENSG00000066697	3167	9	+	-0.0438049	2.92124	-1.78531	0.0744627	0.277592	-5.13765	MSANTD3
ENSG00000279277	1728	3	-	0.0472987	4.49788	1.7853	0.0744657	0.277592	-5.41577	AC012020.1
ENSG00000106701	9877	9	+	0.0531083	3.34176	1.78458	0.0745811	0.277929	-5.22437	FSD1L
ENSG00000143387	1887	1	-	0.0534424	2.46563	1.78456	0.0745854	0.277929	-5.03231	CTSK
ENSG00000056736	3038	3	+	0.159397	-1.05256	1.78451	0.074594	0.277929	-4.4221	IL17RB
ENSG00000254739	547	11	+	0.131383	-2.23272	1.7841	0.0746594	0.27809	-4.33466	AC137894.1
ENSG00000165806	3528	10	+	-0.0396581	4.59465	-1.78403	0.0746713	0.27809	-5.42994	CASP7
ENSG00000159055	1723	21	-	-0.0796875	0.81596	-1.78401	0.0746751	0.27809	-4.68395	MIS18A
ENSG00000171943	7311	1	+	0.0451144	3.59715	1.78382	0.0747058	0.278157	-5.26669	SRGAP2C
ENSG00000108474	6162	17	+	0.0345492	4.25732	1.78359	0.0747429	0.278248	-5.38399	PIGL
ENSG00000212296	80	5	-	0.140416	-1.61244	1.78317	0.0748117	0.278457	-4.38117	SNORD72
ENSG00000212802	615	6	+	0.203648	2.29045	1.78276	0.0748789	0.27866	-5.2558	RPL15P3
ENSG00000244313	498	11	-	0.189585	2.87461	1.78252	0.0749187	0.27873	-5.2928	AC024293.1
ENSG00000166803	2657	15	-	-0.132933	-0.880238	-1.78248	0.0749229	0.27873	-4.44337	PCLAF
ENSG00000157212	9643	7	-	0.0265121	4.68547	1.78131	0.0751142	0.279394	-5.44663	PAXIP1
ENSG00000225640	358	20	-	-0.139778	-2.28466	-1.78106	0.0751555	0.279434	-4.32918	LINC01729
ENSG00000118257	13896	2	+	-0.085622	0.897307	-1.78104	0.0751584	0.279434	-4.69804	NRP2
ENSG00000274750	2679	6	+	-0.0772626	2.55839	-1.78101	0.075163	0.279434	-5.06243	HIST1H3E
ENSG00000008256	5808	7	-	-0.0485476	3.43358	-1.78087	0.0751869	0.279476	-5.23595	CYTH3
ENSG00000168301	3068	3	+	0.033261	3.62399	1.78065	0.075222	0.279559	-5.27973	KCTD6
ENSG00000184022	3522	1	-	0.171881	-1.76429	1.7801	0.0753132	0.279851	-4.36921	OR2T10
ENSG00000087269	3538	4	-	0.0255404	5.02852	1.77972	0.0753739	0.280029	-5.49481	NOP14
ENSG00000254911	204	11	+	0.0626116	5.41096	1.7796	0.0753944	0.280058	-5.52945	SCARNA9
ENSG00000091181	6450	3	-	-0.0669706	4.77323	-1.77952	0.0754081	0.280062	-5.45456	IL5RA
ENSG00000184574	3258	12	-	-0.0473821	2.72214	-1.778	0.0756563	0.280936	-5.10419	LPAR5
ENSG00000105404	1632	19	-	-0.051199	3.46555	-1.77784	0.0756833	0.280986	-5.26018	RABAC1
ENSG00000137496	4323	11	+	0.0512415	2.93292	1.77777	0.0756951	0.280986	-5.14746	IL18BP
ENSG00000158373	871	6	+	-0.0487624	5.43938	-1.77751	0.0757378	0.281083	-5.53943	HIST1H2BD
ENSG00000156469	1801	8	-	0.0452301	3.25659	1.77745	0.0757476	0.281083	-5.21948	MTERF3
ENSG00000116698	8317	1	+	0.0391325	6.35158	1.77738	0.0757595	0.281083	-5.61714	SMG7
ENSG00000161040	4009	7	-	0.0799597	4.51626	1.77715	0.0757974	0.28112	-5.42787	FBXL13
ENSG00000129480	2488	14	-	0.0464506	3.0149	1.77709	0.0758061	0.28112	-5.17671	DTD2
ENSG00000206859	107	17	+	0.134273	-1.63825	1.77708	0.075808	0.28112	-4.38527	RNU6-767P
ENSG00000211942	430	14	-	0.159684	-1.29968	1.77677	0.0758588	0.281237	-4.4185	IGHV3-13
ENSG00000143147	11224	1	-	-0.15013	-1.60772	-1.77673	0.0758651	0.281237	-4.37784	GPR161
ENSG00000100888	20544	14	-	0.0259059	7.60671	1.77641	0.0759192	0.28139	-5.69474	CHD8
ENSG00000079999	3761	19	-	-0.0402944	4.30012	-1.77546	0.0760759	0.281924	-5.39943	KEAP1
ENSG00000165030	2085	9	-	0.0417194	5.75825	1.77514	0.0761278	0.282069	-5.57137	NFIL3
ENSG00000255381	490	11	-	0.142581	-1.92618	1.77502	0.0761485	0.282098	-4.36668	AP001258.1
ENSG00000106976	10775	9	+	-0.128346	-0.631232	-1.77463	0.0762125	0.282246	-4.48415	DNM1
ENSG00000167996	2030	11	-	-0.0462258	7.93764	-1.77462	0.0762142	0.282246	-5.71429	FTH1
ENSG00000250151	7	3	+	-0.0917271	0.35502	-1.77449	0.0762359	0.282279	-4.65736	ARPC4-TTLL3
ENSG00000236603	651	6	+	0.141282	0.190908	1.77407	0.0763055	0.282489	-4.91031	RANP1
ENSG00000153250	11692	2	-	0.0230532	7.46777	1.77349	0.0764015	0.282705	-5.69181	RBMS1
ENSG00000234432	2651	7	-	-0.107961	-0.191221	-1.77346	0.0764058	0.282705	-4.54798	AC092171.3
ENSG00000164073	9103	4	-	0.0276857	5.49593	1.77341	0.0764139	0.282705	-5.553	MFSD8
ENSG00000162994	4398	2	-	0.07836	2.51937	1.7734	0.0764152	0.282705	-5.07603	CLHC1
ENSG00000225933	354	2	+	0.148239	-1.48488	1.77321	0.0764475	0.282778	-4.39681	AC133965.1
ENSG00000260693	701	15	+	-0.148826	-1.50408	-1.77295	0.0764899	0.282887	-4.39495	AC026150.1
ENSG00000229648	851	2	-	-0.152315	-1.16147	-1.77267	0.0765361	0.28301	-4.42786	RPSAP22
ENSG00000160179	6121	21	+	0.0764129	5.33619	1.77228	0.0766029	0.28321	-5.53936	ABCG1
ENSG00000237280	688	10	+	-0.109036	-0.377525	-1.77212	0.0766284	0.283217	-4.5242	AL136982.3
ENSG00000227051	7775	14	+	0.113735	2.08708	1.77205	0.0766405	0.283217	-4.99239	C14orf132
ENSG00000268734	748	19	+	0.0621961	2.80616	1.77203	0.0766434	0.283217	-5.13649	AC245128.3
ENSG00000211946	415	14	-	0.164273	-0.917609	1.77159	0.076717	0.283419	-4.48407	IGHV3-20
ENSG00000225733	5131	3	-	-0.0210564	7.21059	-1.77151	0.07673	0.283419	-5.68089	FGD5-AS1
ENSG00000257715	656	12	+	0.122041	-0.143134	1.77142	0.0767447	0.283419	-4.55172	AC007298.1
ENSG00000105993	14981	7	+	-0.0306434	6.97466	-1.77133	0.0767594	0.283419	-5.66637	DNAJB6
ENSG00000122432	4280	1	+	0.0914644	0.490822	1.77126	0.0767713	0.283419	-4.65038	SPATA1
ENSG00000101126	8423	20	-	0.0232298	7.15724	1.77123	0.0767755	0.283419	-5.67924	ADNP
ENSG00000104142	4049	15	+	-0.042089	5.0712	-1.77093	0.0768264	0.283513	-5.50803	VPS18
ENSG00000114978	6440	2	-	0.0225569	8.57177	1.77093	0.0768266	0.283513	-5.75301	MOB1A
ENSG00000204209	2643	6	-	0.0363025	3.53853	1.7708	0.076847	0.283541	-5.28286	DAXX
ENSG00000223356	433	1	-	-0.103783	-0.263624	-1.77059	0.076883	0.283597	-4.52422	AL590666.1
ENSG00000025770	3159	22	+	-0.043241	4.08743	-1.77056	0.076888	0.283597	-5.37605	NCAPH2
ENSG00000088833	6039	20	-	-0.0336524	6.67863	-1.77047	0.0769021	0.283602	-5.64914	NSFL1C
ENSG00000154928	6956	3	+	0.0583373	6.32287	1.77015	0.0769565	0.283737	-5.62505	EPHB1
ENSG00000126456	3794	19	-	-0.0384539	5.19817	-1.7701	0.0769647	0.283737	-5.52485	IRF3
ENSG00000146676	9016	7	-	0.0309523	7.23403	1.77001	0.0769797	0.283745	-5.68521	PURB
ENSG00000237682	1792	X	-	0.123228	-1.52538	1.76965	0.0770396	0.283918	-4.52287	AC234775.2
ENSG00000198355	2461	22	+	0.0493487	4.96578	1.76954	0.0770579	0.283938	-5.49941	PIM3
ENSG00000282989	720	8	-	-0.0815834	1.76199	-1.76925	0.0771055	0.284045	-4.91518	AP001206.1
ENSG00000223609	1182	11	-	-0.19581	-0.982363	-1.76921	0.0771126	0.284045	-4.46574	HBD
ENSG00000161654	2811	17	-	-0.0510919	2.10209	-1.76901	0.0771454	0.284118	-4.97627	LSM12
ENSG00000200332	102	22	-	0.145975	-2.22906	1.76843	0.0772433	0.28434	-4.43145	RF00019
ENSG00000105974	4082	7	+	-0.154187	-1.68571	-1.7684	0.0772477	0.28434	-4.39274	CAV1
ENSG00000223725	1284	2	-	-0.0919747	1.39032	-1.76836	0.0772539	0.28434	-4.8176	AC009226.1
ENSG00000197744	327	5	+	0.17634	1.62769	1.76835	0.0772573	0.28434	-5.19479	PTMAP2
ENSG00000115839	6629	2	+	0.0240915	6.58124	1.76816	0.0772888	0.284392	-5.64842	RAB3GAP1
ENSG00000107036	8591	9	+	0.020329	7.14522	1.76811	0.0772971	0.284392	-5.68299	RIC1
ENSG00000249215	1861	5	+	-0.149072	-1.19343	-1.76797	0.0773192	0.284425	-4.4649	NCOA4P4
ENSG00000181027	5081	19	+	-0.0453687	2.79099	-1.76755	0.0773906	0.28464	-5.13173	FKRP
ENSG00000083457	6657	17	-	0.0358658	3.34876	1.76713	0.0774606	0.284773	-5.25322	ITGAE
ENSG00000268240	2612	19	-	0.14238	0.943828	1.76711	0.0774645	0.284773	-4.74832	AC123912.2
ENSG00000185359	8254	17	+	-0.0395492	5.12149	-1.76705	0.0774741	0.284773	-5.51968	HGS
ENSG00000068654	13519	2	-	0.0361083	4.95431	1.76702	0.0774783	0.284773	-5.50809	POLR1A
ENSG00000115464	18125	2	-	0.0301314	9.054	1.76694	0.0774924	0.284777	-5.78309	USP34
ENSG00000187840	1073	8	+	-0.0663789	1.78242	-1.76684	0.0775084	0.284788	-4.92633	EIF4EBP1
ENSG00000110429	12446	11	-	0.0265138	6.71621	1.76663	0.0775435	0.28487	-5.65974	FBXO3
ENSG00000111640	2981	12	+	0.0449364	9.34492	1.7665	0.0775669	0.284908	-5.79678	GAPDH
ENSG00000065457	4299	16	-	0.0303779	5.68658	1.76497	0.0778221	0.285798	-5.58775	ADAT1
ENSG00000223396	3018	1	+	0.056228	1.62682	1.76477	0.0778572	0.285845	-4.89536	RPS10P7
ENSG00000132749	5833	11	-	-0.0500868	2.42708	-1.76474	0.077861	0.285845	-5.05274	TESMIN
ENSG00000250290	1814	8	-	-0.0744147	1.37699	-1.76432	0.0779316	0.286057	-4.84838	NCAPGP1
ENSG00000263179	900	16	+	0.131446	-1.46858	1.76417	0.0779578	0.286064	-4.52954	HNRNPCP4
ENSG00000260493	1540	8	-	-0.137999	-1.82459	-1.76416	0.0779596	0.286064	-4.38968	AC011773.4
ENSG00000127418	4145	4	+	-0.0628277	2.09246	-1.76402	0.0779828	0.286087	-5.00079	FGFRL1
ENSG00000254760	492	19	+	-0.145976	-1.43004	-1.76395	0.0779938	0.286087	-4.41744	AC008750.1
ENSG00000100211	2348	22	+	0.0385972	2.70413	1.76389	0.0780047	0.286087	-5.12626	CBY1
ENSG00000188993	3327	4	-	-0.131382	-1.12962	-1.7638	0.0780202	0.286096	-4.44859	LRRC66
ENSG00000101384	9298	20	-	0.0491624	2.98261	1.76362	0.0780503	0.286158	-5.17618	JAG1
ENSG00000170035	2973	2	+	-0.0407122	4.20338	-1.76329	0.0781066	0.286317	-5.40682	UBE2E3
ENSG00000206127	2166	15	-	-0.164732	-1.00053	-1.76318	0.0781248	0.286336	-4.45254	GOLGA8O
ENSG00000225163	510	14	+	-0.122532	-1.0233	-1.76299	0.0781563	0.286404	-4.45705	LINC00618
ENSG00000260302	2347	18	-	-0.100103	1.0522	-1.76279	0.0781905	0.286482	-4.76572	AP005482.1
ENSG00000115919	17600	2	+	0.0473471	5.79283	1.76216	0.0782965	0.286822	-5.59817	KYNU
ENSG00000136492	7991	17	-	-0.0600459	3.1431	-1.76199	0.0783251	0.286879	-5.22361	BRIP1
ENSG00000184207	2727	16	-	-0.034256	3.73009	-1.76161	0.0783889	0.287065	-5.32603	PGP
ENSG00000248098	942	19	+	-0.0687489	1.16045	-1.76152	0.0784041	0.287073	-4.81725	BCKDHA
ENSG00000254877	696	11	-	-0.143381	-1.4115	-1.76143	0.0784199	0.287083	-4.43005	AP001636.2
ENSG00000198836	9052	3	+	-0.0277098	7.12586	-1.76112	0.0784724	0.287134	-5.69412	OPA1
ENSG00000254469	3651	11	-	0.0352328	3.66458	1.76111	0.078474	0.287134	-5.32147	AP002495.1
ENSG00000168397	6638	2	+	-0.0296923	4.67355	-1.761	0.0784931	0.287134	-5.47924	ATG4B
ENSG00000203876	9007	10	-	0.105056	0.254175	1.76099	0.0784948	0.287134	-4.61773	ADD3-AS1
ENSG00000202314	73	11	-	-0.0903897	0.445227	-1.76096	0.0784988	0.287134	-4.67764	SNORD6
ENSG00000070190	4548	4	+	0.0318598	7.56456	1.76082	0.0785238	0.287135	-5.71967	DAPP1
ENSG00000151422	13614	5	+	0.0333282	5.04444	1.76078	0.0785304	0.287135	-5.52612	FER
ENSG00000165632	4872	10	+	0.0301736	4.04743	1.76073	0.0785384	0.287135	-5.38888	TAF3
ENSG00000131100	3212	22	-	-0.0319926	6.21242	-1.76017	0.0786342	0.287391	-5.63513	ATP6V1E1
ENSG00000224216	1721	X	-	0.132759	-0.883183	1.76016	0.0786345	0.287391	-4.47561	AC234781.1
ENSG00000122435	4133	1	+	0.0421563	4.78025	1.76002	0.0786589	0.287433	-5.49659	TRMT13
ENSG00000137806	1790	15	-	-0.0358971	3.37118	-1.75985	0.078687	0.287488	-5.26485	NDUFAF1
ENSG00000103249	8119	16	-	-0.0466625	4.24466	-1.75978	0.0787005	0.287489	-5.41686	CLCN7
ENSG00000179528	2389	2	-	-0.130502	-1.54163	-1.75968	0.078717	0.287502	-4.41839	LBX2
ENSG00000154065	6391	18	-	-0.137527	-2.18591	-1.75952	0.0787432	0.28755	-4.37017	ANKRD29
ENSG00000242951	402	14	-	0.160957	-1.55344	1.75867	0.0788876	0.288029	-4.52858	AC007182.2
ENSG00000179094	6894	17	-	-0.0780127	1.91137	-1.75853	0.0789121	0.288071	-4.96928	PER1
ENSG00000224769	1680	3	+	0.156289	-2.12185	1.7584	0.0789345	0.2881	-4.37779	MUC20P1
ENSG00000143442	10272	1	-	0.0342848	6.14412	1.75832	0.0789474	0.2881	-5.6358	POGZ
ENSG00000198105	7239	10	-	0.034459	4.59831	1.75825	0.0789593	0.2881	-5.4767	ZNF248
ENSG00000211865	63	14	+	0.0540295	2.3205	1.75784	0.0790303	0.288255	-5.06146	TRAJ24
ENSG00000104490	8042	8	-	-0.0550817	4.62186	-1.75778	0.0790402	0.288255	-5.47864	NCALD
ENSG00000119541	4315	18	-	-0.0217989	7.22227	-1.75777	0.0790412	0.288255	-5.70482	VPS4B
ENSG00000138413	4721	2	-	0.0311556	5.57865	1.75768	0.0790573	0.288267	-5.58658	IDH1
ENSG00000198677	10454	5	-	0.0341919	7.12788	1.75742	0.0791012	0.288337	-5.70165	TTC37
ENSG00000260647	749	17	+	-0.090144	0.089524	-1.75741	0.0791029	0.288337	-4.5959	AC127537.1
ENSG00000263897	62	9	+	-0.125467	-2.11159	-1.75726	0.0791282	0.288373	-4.38628	MIR4669
ENSG00000239650	216	6	-	-0.131518	-0.975663	-1.7572	0.0791387	0.288373	-4.46961	GUSBP4
ENSG00000201901	328	4	+	0.159806	0.896614	1.7568	0.0792079	0.288577	-4.83627	RN7SKP48
ENSG00000115286	7533	19	+	-0.0552813	2.70988	-1.7563	0.0792927	0.288838	-5.18098	NDUFS7
ENSG00000211793	394	14	+	0.0681141	2.37674	1.75622	0.0793059	0.288838	-5.08049	TRAV9-2
ENSG00000167978	13266	16	+	0.0634884	8.17647	1.75561	0.0794111	0.289096	-5.76144	SRRM2
ENSG00000267123	4576	17	-	0.13224	-0.679612	1.75559	0.0794134	0.289096	-4.50418	LINC02081
ENSG00000101417	5723	20	-	-0.0289276	3.82289	-1.75557	0.079416	0.289096	-5.3564	PXMP4
ENSG00000188985	559	18	-	0.142985	-0.683174	1.75541	0.0794438	0.289149	-4.73792	DHFRP1
ENSG00000235552	872	18	-	0.195793	2.71658	1.75528	0.0794674	0.289187	-5.35873	RPL6P27
ENSG00000237984	3996	9	-	0.143856	3.3759	1.75513	0.0794937	0.289235	-5.3736	PTENP1
ENSG00000008282	2804	7	-	0.0391237	4.7338	1.75504	0.0795083	0.28924	-5.50366	SYPL1
ENSG00000253683	192	5	-	0.165276	-0.975921	1.75485	0.0795405	0.28931	-4.68418	AC027309.2
ENSG00000104228	4269	8	-	0.0263664	5.11675	1.75439	0.0796192	0.289548	-5.54944	TRIM35
ENSG00000116396	25042	1	+	0.0726164	2.72967	1.75413	0.0796632	0.289617	-5.16036	KCNC4
ENSG00000060642	3382	1	+	-0.0254986	4.31927	-1.75405	0.0796767	0.289617	-5.44229	PIGV
ENSG00000033327	6771	11	-	0.0460744	6.73803	1.75398	0.0796888	0.289617	-5.68193	GAB2
ENSG00000148290	1761	9	-	-0.0311296	4.52555	-1.75397	0.0796906	0.289617	-5.47214	SURF1
ENSG00000249459	5766	17	-	-0.0621302	1.82598	-1.7538	0.0797201	0.289676	-4.95735	ZNF286B
ENSG00000135404	2633	12	-	-0.0367253	6.63056	-1.75329	0.079807	0.289944	-5.67542	CD63
ENSG00000240041	46	14	-	0.118346	0.833635	1.7532	0.079823	0.289948	-4.76931	IGHJ4
ENSG00000104164	6637	15	+	-0.0345692	6.2688	-1.75313	0.0798345	0.289948	-5.65295	BLOC1S6
ENSG00000123411	6808	12	+	0.0914032	0.806518	1.75299	0.0798593	0.28999	-4.74251	IKZF4
ENSG00000280392	3443	16	+	0.0825971	2.3579	1.75281	0.0798906	0.290056	-5.0777	AC007496.3
ENSG00000100575	1500	14	-	0.0602497	1.5884	1.75273	0.0799037	0.290056	-4.91464	TIMM9
ENSG00000104722	4381	8	+	0.138723	-2.2625	1.75241	0.0799582	0.290186	-4.37842	NEFM
ENSG00000115325	3049	2	+	-0.0421902	4.80882	-1.75237	0.0799659	0.290186	-5.50852	DOK1
ENSG00000186453	1825	2	+	0.140962	-1.51231	1.75227	0.0799819	0.290196	-4.42895	FAM228A
ENSG00000272916	530	10	-	0.0742264	1.12662	1.75203	0.0800238	0.2903	-4.79842	AC022400.6
ENSG00000111615	10749	12	-	0.0415592	5.71904	1.75178	0.0800666	0.290408	-5.61097	KRR1
ENSG00000135299	8329	6	+	-0.0407986	3.36753	-1.75159	0.0800995	0.29048	-5.27421	ANKRD6
ENSG00000128731	20163	15	-	0.0409446	6.07336	1.75134	0.0801424	0.29057	-5.64309	HERC2
ENSG00000146247	13252	6	-	0.0243056	8.58897	1.75129	0.0801509	0.29057	-5.78816	PHIP
ENSG00000222467	92	2	-	0.125835	-0.401894	1.75092	0.0802149	0.290754	-4.55619	RF00019
ENSG00000198040	9520	12	+	0.0413983	5.50252	1.75043	0.0802989	0.29097	-5.59554	ZNF84
ENSG00000133250	2758	19	-	-0.101633	-0.324255	-1.75042	0.0803009	0.29097	-4.58712	ZNF414
ENSG00000260303	4159	4	-	0.143635	-2.34899	1.75028	0.0803262	0.291014	-4.37726	AC108206.1
ENSG00000155380	5312	1	-	0.0407098	3.94951	1.75001	0.0803716	0.29113	-5.39174	SLC16A1
ENSG00000273679	1835	15	+	0.124428	-1.40642	1.74975	0.0804172	0.291248	-4.57228	AC100757.1
ENSG00000101082	2757	20	-	-0.0424098	5.31361	-1.74964	0.0804356	0.291267	-5.57756	SLA2
ENSG00000205913	5858	16	-	-0.102262	-0.454419	-1.74951	0.0804576	0.291298	-4.54241	SRRM2-AS1
ENSG00000266187	294	1	+	-0.141751	-1.41328	-1.74932	0.0804906	0.29137	-4.4874	RN7SL480P
ENSG00000163116	5836	4	-	0.130923	-0.925458	1.74913	0.0805234	0.291404	-4.49275	STPG2
ENSG00000228106	992	1	+	0.0643126	1.65735	1.74892	0.0805596	0.291404	-4.92811	AL392172.1
ENSG00000232611	3018	X	-	0.0630597	1.27982	1.7489	0.0805645	0.291404	-4.84629	AL683813.1
ENSG00000235530	1519	17	+	0.0612911	1.87966	1.74887	0.0805683	0.291404	-4.97347	AC087294.1
ENSG00000034053	6869	15	+	-0.0507895	4.84201	-1.74871	0.0805958	0.291404	-5.52355	APBA2
ENSG00000253372	1018	8	+	0.0675379	3.23633	1.7487	0.0805985	0.291404	-5.26281	AC016405.1
ENSG00000157077	5809	1	+	0.054	3.42055	1.74866	0.0806046	0.291404	-5.30689	ZFYVE9
ENSG00000157224	5640	7	+	0.0667714	1.37509	1.74858	0.0806187	0.291404	-4.8763	CLDN12
ENSG00000173542	8602	4	+	-0.041885	5.59686	-1.74858	0.0806191	0.291404	-5.60479	MOB1B
ENSG00000087088	2587	19	+	-0.0421092	4.00318	-1.74844	0.080643	0.291443	-5.39805	BAX
ENSG00000010310	4736	19	+	-0.0854632	0.768432	-1.74821	0.0806839	0.291542	-4.73477	GIPR
ENSG00000123154	2360	19	+	-0.0535634	1.99972	-1.74811	0.0807006	0.291555	-4.99983	WDR83
ENSG00000141759	5231	18	-	-0.0227193	4.91644	-1.74788	0.0807404	0.291651	-5.53608	TXNL4A
ENSG00000229093	620	11	-	-0.152495	-2.15718	-1.74773	0.0807661	0.291696	-4.39185	OR51AB1P
ENSG00000259628	394	7	+	0.10055	0.220813	1.74763	0.080784	0.291713	-4.64394	AC007000.3
ENSG00000162591	7039	1	-	-0.07004	4.08018	-1.7475	0.0808073	0.291749	-5.41341	MEGF6
ENSG00000226632	445	20	-	0.122072	-0.926071	1.74726	0.0808486	0.29185	-4.49655	UBE2V1P1
ENSG00000125247	6272	13	-	0.0418901	4.11263	1.74672	0.0809413	0.292093	-5.42308	TMTC4
ENSG00000165156	6558	8	-	-0.0366643	5.35342	-1.74663	0.080958	0.292093	-5.58357	ZHX1
ENSG00000189060	2344	22	+	-0.104968	4.6475	-1.7466	0.0809638	0.292093	-5.49595	H1F0
ENSG00000078687	11111	17	+	0.037514	5.91275	1.74656	0.0809689	0.292093	-5.63931	TNRC6C
ENSG00000278206	1014	6	+	0.0952878	0.0896035	1.74634	0.0810082	0.292148	-4.64186	AL031320.2
ENSG00000131788	4805	1	-	0.050558	2.73497	1.74632	0.0810108	0.292148	-5.1612	PIAS3
ENSG00000145949	6059	6	-	-0.0734943	1.62936	-1.74603	0.0810617	0.292284	-4.91335	MYLK4
ENSG00000092200	5470	14	+	-0.0640057	3.45993	-1.7454	0.0811702	0.292627	-5.30094	RPGRIP1
ENSG00000141665	6245	18	-	0.10425	-0.0522523	1.74497	0.0812457	0.292852	-4.60811	FBXO15
ENSG00000203734	4624	6	+	0.138613	-2.19018	1.74458	0.0813138	0.293049	-4.39451	ECT2L
ENSG00000260166	213	16	+	-0.128508	-2.29836	-1.74441	0.0813436	0.293062	-4.38811	AC134312.3
ENSG00000096746	5373	10	+	0.0299182	6.51376	1.74441	0.0813441	0.293062	-5.68395	HNRNPH3
ENSG00000283160	60	17	+	0.141097	-2.10282	1.7441	0.0813974	0.293207	-4.41513	MIR4521
ENSG00000218537	1476	22	-	-0.21363	-0.318348	-1.74399	0.0814177	0.293223	-4.56028	MIF-AS1
ENSG00000117036	6707	1	-	-0.0178543	6.08709	-1.74388	0.0814358	0.293223	-5.65509	ETV3
ENSG00000266875	296	6	+	-0.130884	-2.02406	-1.74383	0.0814448	0.293223	-4.41977	RN7SL408P
ENSG00000005700	8722	6	-	0.0289904	6.30241	1.74377	0.0814552	0.293223	-5.67154	IBTK
ENSG00000242472	49	14	-	0.106387	1.78043	1.74367	0.0814736	0.293236	-4.99181	IGHJ5
ENSG00000250536	1137	1	-	-0.109482	-2.51967	-1.74359	0.0814857	0.293236	-4.4052	ABHD17AP3
ENSG00000144283	9525	2	+	-0.0394148	4.81494	-1.74346	0.0815094	0.293274	-5.52945	PKP4
ENSG00000139620	3386	12	-	0.0242303	5.5114	1.74334	0.0815304	0.293302	-5.60843	KANSL2
ENSG00000275004	5723	22	-	0.0604357	1.50001	1.743	0.0815888	0.293464	-4.91599	ZNF280B
ENSG00000188895	7397	17	+	0.026608	8.30883	1.74288	0.0816105	0.293494	-5.78847	MSL1
ENSG00000117174	6197	1	-	0.0319784	4.58293	1.74279	0.0816266	0.293504	-5.5015	ZNHIT6
ENSG00000106052	9165	7	+	-0.0422765	7.5129	-1.74259	0.0816613	0.293581	-5.74811	TAX1BP1
ENSG00000237506	861	X	-	0.14453	-0.412981	1.7425	0.081678	0.293593	-4.77389	RPSAP15
ENSG00000151320	19748	14	+	-0.0961709	2.8244	-1.7423	0.0817129	0.29367	-5.1957	AKAP6
ENSG00000110442	6592	11	-	-0.025166	5.03235	-1.74217	0.081734	0.293685	-5.55726	COMMD9
ENSG00000259293	2231	15	-	0.135759	-0.290138	1.74209	0.081749	0.293685	-4.57629	LIPC-AS1
ENSG00000283782	340	5	+	0.083055	0.516434	1.74195	0.0817733	0.293685	-4.71516	AC116366.3
ENSG00000235912	192	1	+	0.142488	-1.8634	1.74192	0.081778	0.293685	-4.4949	AL031729.1
ENSG00000234297	996	9	+	0.147862	-0.565253	1.7419	0.0817836	0.293685	-4.8399	AL592293.2
ENSG00000274602	4812	22	-	-0.14388	1.38354	-1.74165	0.0818259	0.293751	-4.87065	PI4KAP1
ENSG00000276699	58	14	+	0.0655201	2.00343	1.74163	0.0818286	0.293751	-5.02935	TRAJ36
ENSG00000197457	3032	20	-	0.0478937	4.18787	1.74127	0.0818919	0.29393	-5.44595	STMN3
ENSG00000225964	973	2	-	0.136705	0.84418	1.74112	0.0819189	0.293979	-4.76647	NRIR
ENSG00000227014	2696	7	+	-0.113848	-0.357542	-1.74064	0.0820032	0.294233	-4.5628	AC007285.1
ENSG00000138796	12086	4	+	0.0278496	4.23493	1.74023	0.0820743	0.294428	-5.4562	HADH
ENSG00000160683	4431	11	+	0.078933	3.62392	1.74018	0.0820845	0.294428	-5.36433	CXCR5
ENSG00000172456	12174	1	+	0.0456018	3.91085	1.7401	0.0820976	0.294428	-5.40166	FGGY
ENSG00000175634	5822	11	+	-0.038467	4.75098	-1.7396	0.0821852	0.294626	-5.52543	RPS6KB2
ENSG00000092841	4520	12	+	-0.0659931	7.90809	-1.7396	0.0821872	0.294626	-5.77481	MYL6
ENSG00000123104	12624	12	-	0.0276514	8.24077	1.73956	0.082193	0.294626	-5.7913	ITPR2
ENSG00000154265	12840	17	-	0.0393462	6.28833	1.73912	0.0822703	0.294696	-5.67864	ABCA5
ENSG00000203804	2620	1	-	0.0413486	6.04491	1.73908	0.0822778	0.294696	-5.66016	ADAMTSL4-AS1
ENSG00000130305	3414	7	-	-0.037516	3.73565	-1.73905	0.0822813	0.294696	-5.36927	NSUN5
ENSG00000160799	4754	3	-	-0.034206	4.21185	-1.73903	0.0822849	0.294696	-5.44979	CCDC12
ENSG00000259751	1259	15	-	0.0842047	0.306354	1.73903	0.0822852	0.294696	-4.66846	AC018868.2
ENSG00000229419	6232	9	+	0.090555	3.77936	1.739	0.0822926	0.294696	-5.42401	RALGAPA1P1
ENSG00000175224	7001	11	+	-0.0253289	5.77388	-1.73885	0.082317	0.294735	-5.63952	ATG13
ENSG00000235781	851	6	+	-0.102215	0.0724026	-1.73849	0.0823812	0.294917	-4.62885	LINC02569
ENSG00000072858	8060	3	+	0.0317733	5.92079	1.73812	0.0824467	0.295091	-5.65451	SIDT1
ENSG00000168000	2355	11	-	-0.0494038	2.00343	-1.73801	0.082465	0.295091	-5.01624	BSCL2
ENSG00000270696	1747	2	+	0.0567865	2.29876	1.73796	0.0824744	0.295091	-5.0861	AC005034.3
ENSG00000279179	3448	1	+	0.137545	-1.8235	1.73791	0.0824835	0.295091	-4.43391	AL662907.2
ENSG00000223476	344	7	+	-0.106032	-0.219214	-1.73783	0.0824973	0.295093	-4.59689	VN1R42P
ENSG00000047365	12428	4	-	-0.039252	8.19081	-1.73774	0.0825121	0.295098	-5.79171	ARAP2
ENSG00000246225	2421	11	+	0.0965105	0.224726	1.73746	0.0825629	0.295155	-4.66505	AC006299.1
ENSG00000234608	2290	12	-	0.0424071	3.44592	1.73736	0.0825795	0.295155	-5.3259	MAPKAPK5-AS1
ENSG00000101057	2777	20	+	-0.0987292	1.89202	-1.73736	0.0825808	0.295155	-5.00858	MYBL2
ENSG00000233060	448	2	+	-0.114408	-0.579741	-1.73735	0.0825819	0.295155	-4.54706	AC016700.3
ENSG00000108021	10960	10	+	0.0211903	7.4407	1.73628	0.0827703	0.295777	-5.75583	FAM208B
ENSG00000207750	68	1	+	-0.117459	-0.606794	-1.73621	0.0827827	0.295777	-4.54761	MIR553
ENSG00000259392	344	15	-	0.173725	-1.6886	1.73605	0.0828111	0.295831	-4.45501	AC090877.1
ENSG00000257267	7450	18	+	-0.0345553	5.27033	-1.7355	0.0829093	0.296134	-5.59627	ZNF271P
ENSG00000232485	1364	2	-	0.0984646	-0.124495	1.73521	0.0829602	0.296267	-4.60972	AC098820.1
ENSG00000263956	5947	1	-	0.0389327	4.27044	1.73509	0.0829821	0.296298	-5.46782	NBPF11
ENSG00000106105	4152	7	+	0.0229602	5.41822	1.73462	0.0830653	0.296518	-5.61518	GARS
ENSG00000051523	3357	16	-	-0.0540445	6.47583	-1.73457	0.0830737	0.296518	-5.69153	CYBA
ENSG00000187118	10533	3	+	-0.05699	4.67933	-1.73451	0.0830842	0.296518	-5.52392	CMC1
ENSG00000204632	1763	6	+	0.248109	0.666103	1.7343	0.0831229	0.296608	-4.78654	HLA-G
ENSG00000168237	3013	3	+	-0.0424125	3.86496	-1.73407	0.0831617	0.296698	-5.40134	GLYCTK
ENSG00000183688	3621	17	-	-0.0514197	6.38395	-1.73371	0.0832272	0.296832	-5.69112	RFLNB
ENSG00000143457	3329	1	-	0.0287424	4.60965	1.73369	0.0832295	0.296832	-5.52201	GOLPH3L
ENSG00000146856	7307	7	+	0.0650144	1.9342	1.73363	0.0832397	0.296832	-5.0181	AGBL3
ENSG00000099795	531	19	-	-0.0732122	2.34477	-1.73355	0.0832544	0.296836	-5.14483	NDUFB7
ENSG00000224578	1924	16	+	0.132287	2.41388	1.7333	0.0833004	0.296952	-5.30469	HNRNPA1P48
ENSG00000063245	17310	19	+	-0.0473534	4.24307	-1.73314	0.0833276	0.296996	-5.4652	EPN1
ENSG00000104763	15378	8	-	0.0297312	8.70999	1.73307	0.0833395	0.296996	-5.82471	ASAH1
ENSG00000260496	1383	16	-	0.103702	-0.026796	1.73232	0.0834729	0.297396	-4.63289	AC009041.1
ENSG00000131626	11704	11	+	0.0354842	5.87659	1.73229	0.083479	0.297396	-5.65888	PPFIA1
ENSG00000204084	8930	1	-	0.0256189	5.95055	1.73218	0.0834978	0.297415	-5.66565	INPP5B
ENSG00000177225	5510	11	-	-0.0395771	3.61075	-1.73201	0.0835294	0.297423	-5.36097	GATD1
ENSG00000226801	448	9	-	0.109583	-0.486666	1.73198	0.0835339	0.297423	-4.56638	OSTCP8
ENSG00000273271	520	21	-	0.101088	-0.114063	1.73194	0.0835404	0.297423	-4.6269	AP000254.1
ENSG00000107018	1102	9	-	0.092235	0.331179	1.73176	0.0835726	0.297489	-4.70336	RLN1
ENSG00000160972	5414	8	+	-0.0806287	0.865494	-1.73145	0.083628	0.297638	-4.84698	PPP1R16A
ENSG00000274211	8621	17	+	0.0264565	4.52597	1.73063	0.0837746	0.298094	-5.51406	SOCS7
ENSG00000159496	4715	22	+	-0.0604332	3.76544	-1.73058	0.083783	0.298094	-5.38726	RGL4
ENSG00000147419	4415	8	-	0.0343971	4.3087	1.7305	0.0837983	0.2981	-5.48347	CCDC25
ENSG00000100084	1442	22	-	-0.0352421	3.82172	-1.73037	0.0838216	0.298105	-5.39523	HIRA
ENSG00000274021	2257	12	+	-0.0626133	1.36608	-1.73034	0.0838269	0.298105	-4.88187	AC024909.2
ENSG00000260350	430	16	-	-0.104273	-0.282841	-1.72875	0.0841109	0.299067	-4.5919	AC012173.1
ENSG00000169442	935	1	+	0.087262	6.51895	1.72851	0.0841545	0.299174	-5.71632	CD52
ENSG00000154822	5081	3	+	-0.0222824	7.98824	-1.72835	0.0841827	0.299179	-5.79833	PLCL2
ENSG00000123989	3354	2	-	0.0988404	-0.12365	1.72835	0.0841832	0.299179	-4.67121	CHPF
ENSG00000260572	1715	3	-	-0.0807933	0.815118	-1.72825	0.0842004	0.299192	-4.77819	AC069224.1
ENSG00000116560	7426	1	-	0.0267103	8.5887	1.72802	0.0842418	0.299284	-5.82886	SFPQ
ENSG00000181284	2129	17	+	-0.0468353	3.03891	-1.72795	0.0842535	0.299284	-5.25859	TMEM102
ENSG00000170004	9758	17	+	0.0325899	7.6629	1.72742	0.08435	0.299579	-5.78339	CHD3
ENSG00000266019	80	7	+	0.107545	4.31727	1.72684	0.0844552	0.299904	-5.49409	MIR3609
ENSG00000232995	3092	1	-	0.053202	2.57352	1.72668	0.0844822	0.299951	-5.1708	RGS5
ENSG00000103222	7575	16	+	0.0385376	5.5947	1.72592	0.0846198	0.300391	-5.64795	ABCC1
ENSG00000274934	167	5	+	-0.126453	-1.40698	-1.72583	0.0846358	0.3004	-4.48184	RF02176
ENSG00000254088	1471	8	+	0.132896	-2.13301	1.72546	0.0847026	0.300588	-4.42765	SLC2A3P4
ENSG00000168016	12174	3	-	0.0404935	9.13274	1.72533	0.0847262	0.300624	-5.85845	TRANK1
ENSG00000137502	11832	11	-	0.056607	4.57013	1.72523	0.0847434	0.300636	-5.53517	RAB30
ENSG00000120709	7051	5	+	0.0431904	6.18578	1.725	0.0847852	0.300736	-5.69477	FAM53C
ENSG00000225217	1927	1	+	-0.0897604	4.50952	-1.72452	0.0848729	0.300992	-5.51267	HSPA7
ENSG00000112419	10932	6	+	0.0330135	6.10355	1.72445	0.0848847	0.300992	-5.69089	PHACTR2
ENSG00000243708	1086	15	+	-0.104529	-0.0583499	-1.7243	0.0849117	0.301039	-4.63644	PLA2G4B
ENSG00000112685	4983	6	-	0.0227289	6.56227	1.72367	0.0850243	0.301386	-5.72515	EXOC2
ENSG00000198561	8390	11	+	0.0526207	4.68375	1.7236	0.0850367	0.301386	-5.54732	CTNND1
ENSG00000241400	362	3	+	-0.141844	-1.76443	-1.72342	0.0850701	0.301444	-4.45743	AC022215.1
ENSG00000106268	2093	7	+	-0.0659332	2.1414	-1.72325	0.0851004	0.301444	-5.07519	NUDT1
ENSG00000102098	4203	X	-	-0.0873049	0.486004	-1.72322	0.0851053	0.301444	-4.73376	SCML2
ENSG00000127603	40739	1	+	0.0379067	10.5573	1.72314	0.08512	0.301444	-5.92353	MACF1
ENSG00000228300	2193	19	+	-0.0694593	1.63177	-1.72313	0.0851216	0.301444	-5.01295	C19orf24
ENSG00000246859	5647	5	+	-0.137703	-1.47657	-1.72281	0.0851812	0.301606	-4.47853	STARD4-AS1
ENSG00000228224	1555	8	+	0.131498	-0.94309	1.72256	0.0852256	0.301675	-4.66208	NACA4P
ENSG00000170837	2447	3	+	0.0513811	4.29218	1.72255	0.0852279	0.301675	-5.4889	GPR27
ENSG00000183283	5731	12	+	-0.025367	8.88667	-1.72217	0.0852964	0.301804	-5.85167	DAZAP2
ENSG00000266256	4928	18	+	0.164412	-0.362437	1.72217	0.0852973	0.301804	-4.59596	LINC00683
ENSG00000261529	1551	15	-	0.066561	1.50626	1.72212	0.0853056	0.301804	-4.93457	AC100774.1
ENSG00000160446	2597	9	-	-0.0679055	2.07811	-1.72183	0.0853569	0.301937	-5.10978	ZDHHC12
ENSG00000182504	9550	3	+	0.0311506	5.27944	1.72144	0.0854293	0.302086	-5.6207	CEP97
ENSG00000175213	3078	11	+	-0.045795	2.87441	-1.72139	0.0854384	0.302086	-5.23428	ZNF408
ENSG00000051596	3453	5	-	0.0532739	3.22487	1.7213	0.0854542	0.302086	-5.30707	THOC3
ENSG00000170956	3080	19	+	0.0448935	5.51487	1.72126	0.0854617	0.302086	-5.64323	CEACAM3
ENSG00000189241	3326	6	-	-0.0248558	6.54776	-1.72116	0.0854788	0.302086	-5.72786	TSPYL1
ENSG00000227591	477	1	-	-0.135478	-1.33039	-1.72115	0.0854812	0.302086	-4.4911	AL031316.1
ENSG00000272982	118	1	-	0.118309	-0.528614	1.7208	0.0855445	0.302245	-4.60097	AL355816.1
ENSG00000172967	1690	22	-	0.212577	-0.0783353	1.72072	0.0855609	0.302245	-4.64868	XKR3
ENSG00000130827	11710	X	+	0.0598111	3.15775	1.72068	0.0855673	0.302245	-5.30243	PLXNA3
ENSG00000276566	376	2	+	0.157827	-2.40631	1.72055	0.0855893	0.302274	-4.43538	IGKV1D-13
ENSG00000049249	6331	1	-	-0.066642	3.64881	-1.72027	0.0856412	0.302304	-5.38181	TNFRSF9
ENSG00000238137	533	1	+	-0.133017	-2.02348	-1.72023	0.0856485	0.302304	-4.44596	ARPC3P2
ENSG00000163002	4046	2	+	0.0347099	3.73746	1.72021	0.0856517	0.302304	-5.40756	NUP35
ENSG00000162923	10976	1	-	-0.0404062	8.44344	-1.72021	0.0856527	0.302304	-5.83458	WDR26
ENSG00000266274	287	17	+	-0.132927	-2.02109	-1.72013	0.0856664	0.302304	-4.44167	RN7SL138P
ENSG00000267312	1070	17	-	-0.0788098	2.44827	-1.71979	0.0857291	0.302451	-5.16355	AC015911.4
ENSG00000273487	1293	1	+	0.135512	-2.02754	1.71975	0.0857355	0.302451	-4.44771	AC104836.1
ENSG00000236682	2690	2	+	0.126588	-0.335038	1.71949	0.0857827	0.302568	-4.60994	AC068282.1
ENSG00000275119	512	12	+	0.142687	-1.44829	1.71895	0.0858808	0.302836	-4.49564	AC244131.2
ENSG00000168913	1082	9	-	0.128483	-0.684516	1.71892	0.0858861	0.302836	-4.58234	ENHO
ENSG00000188801	1209	9	-	0.130022	-2.27136	1.71865	0.0859365	0.302965	-4.43781	ZNF322P1
ENSG00000137764	5031	15	+	0.0481088	4.16307	1.71846	0.0859703	0.30303	-5.48241	MAP2K5
ENSG00000279243	632	11	-	-0.143243	-1.73708	-1.71839	0.0859824	0.30303	-4.46641	AP000769.3
ENSG00000141979	24	19	-	-0.134786	-2.07878	-1.71803	0.0860493	0.303217	-4.44052	AC008764.1
ENSG00000277369	808	16	+	-0.0540109	2.04929	-1.71786	0.0860791	0.303274	-5.05342	AC010654.1
ENSG00000166963	10629	15	+	-0.0888523	2.06124	-1.71758	0.0861306	0.303407	-5.05569	MAP1A
ENSG00000272379	473	6	-	-0.103069	0.0812459	-1.71741	0.0861617	0.303431	-4.66603	AL008729.2
ENSG00000232846	879	1	+	0.129227	-1.26567	1.71735	0.0861733	0.303431	-4.50556	SLC25A6P3
ENSG00000077684	9129	4	+	-0.0218872	6.8565	-1.71732	0.0861789	0.303431	-5.75396	JADE1
ENSG00000141258	9771	17	+	0.0385566	4.81509	1.71682	0.0862695	0.303702	-5.57399	SGSM2
ENSG00000213088	2367	1	+	-0.154777	-0.214896	-1.71651	0.0863278	0.303829	-4.67754	ACKR1
ENSG00000177576	4822	18	-	0.0317403	3.52949	1.71647	0.0863332	0.303829	-5.37174	C18orf32
ENSG00000182541	6170	22	+	0.0473552	7.62642	1.71621	0.086382	0.303952	-5.79963	LIMK2
ENSG00000226221	438	5	-	0.202982	-0.0131659	1.71603	0.0864152	0.30402	-5.05138	RPL26P19
ENSG00000129244	3276	17	+	-0.165862	-1.19048	-1.71575	0.0864665	0.304152	-4.51654	ATP1B2
ENSG00000154582	4934	8	-	0.0357421	3.76946	1.71562	0.0864901	0.304187	-5.41874	ELOC
ENSG00000173406	7291	1	-	0.104377	0.312853	1.71507	0.0865908	0.304492	-4.7249	DAB1
ENSG00000089693	3781	12	-	-0.0372119	5.25788	-1.71496	0.0866106	0.304513	-5.62727	MLF2
ENSG00000250332	1579	5	-	0.108589	-2.07767	1.71485	0.0866312	0.304537	-4.50157	AC010460.3
ENSG00000272686	2099	7	+	0.0805717	0.754754	1.71475	0.0866497	0.304553	-4.80024	AC006333.2
ENSG00000184178	3185	4	-	-0.0262337	4.92647	-1.71452	0.0866912	0.304635	-5.59412	SCFD2
ENSG00000248632	891	4	-	-0.145703	-0.588132	-1.71447	0.0867007	0.304635	-4.59832	AC106872.5
ENSG00000239899	275	2	+	-0.121886	3.17035	-1.71435	0.0867241	0.304669	-5.30751	RN7SL674P
ENSG00000185640	2542	12	-	-0.160988	-2.41225	-1.71424	0.0867426	0.304685	-4.42596	KRT79
ENSG00000105963	3876	7	-	-0.0604079	2.93066	-1.71406	0.0867762	0.304755	-5.28565	ADAP1
ENSG00000226950	2285	4	+	0.0374364	3.79141	1.71375	0.086832	0.304902	-5.42889	DANCR
ENSG00000144724	14629	3	+	-0.149356	-0.448841	-1.71365	0.0868511	0.304921	-4.59676	PTPRG
ENSG00000227725	1104	4	+	0.13438	-1.15167	1.71351	0.0868765	0.304943	-4.69354	GCOM2
ENSG00000277511	860	17	+	0.127113	-0.532384	1.71346	0.0868852	0.304943	-4.59388	AC116407.2
ENSG00000219755	745	6	+	0.134099	-2.24519	1.71324	0.0869259	0.305037	-4.44275	AL137784.1
ENSG00000248858	8071	8	-	0.0750361	1.35125	1.7129	0.0869899	0.305189	-4.92407	FLJ46284
ENSG00000248727	858	5	-	-0.0672836	1.68174	-1.71281	0.0870047	0.305189	-4.98102	LINC01948
ENSG00000130479	5040	19	+	-0.0520896	2.59466	-1.71278	0.0870109	0.305189	-5.20404	MAP1S
ENSG00000113966	4574	3	+	0.0567615	2.5637	1.71257	0.0870493	0.305221	-5.19567	ARL6
ENSG00000165233	3081	9	+	-0.0461167	4.0182	-1.7125	0.0870627	0.305221	-5.46111	CARD19
ENSG00000169385	755	14	+	-0.101522	3.36293	-1.7125	0.0870634	0.305221	-5.35017	RNASE2
ENSG00000066777	10964	8	-	0.0213691	8.0204	1.71236	0.087089	0.305221	-5.82725	ARFGEF1
ENSG00000257576	1702	12	+	0.119715	-1.30395	1.71236	0.0870892	0.305221	-4.61726	HSPD1P4
ENSG00000106144	8020	7	+	0.0361716	5.83626	1.71227	0.0871042	0.305225	-5.69193	CASP2
ENSG00000162511	3274	1	-	0.0259793	8.9899	1.71184	0.0871837	0.305442	-5.87547	LAPTM5
ENSG00000196358	7845	9	+	0.061009	4.64971	1.71179	0.0871939	0.305442	-5.56059	NTNG2
ENSG00000205791	1540	12	-	0.135521	-1.26927	1.71169	0.0872119	0.305457	-4.51822	LOH12CR2
ENSG00000007923	5083	1	-	0.0271559	4.38234	1.71161	0.0872261	0.305458	-5.52556	DNAJC11
ENSG00000239704	852	17	-	0.0865465	0.811204	1.71131	0.0872818	0.305563	-4.80877	CDRT4
ENSG00000115306	18504	2	+	0.0375252	7.78294	1.7111	0.0873212	0.305563	-5.81818	SPTBN1
ENSG00000224773	1948	X	-	0.130155	-1.32171	1.71103	0.087333	0.305563	-4.63877	HSPA8P7
ENSG00000237842	1531	1	-	0.144707	-0.0209334	1.71098	0.0873445	0.305563	-4.97284	AL157713.1
ENSG00000102760	1032	13	+	-0.0635425	4.89871	-1.71092	0.087354	0.305563	-5.59729	RGCC
ENSG00000118246	6079	2	+	0.0331192	5.31535	1.71087	0.0873642	0.305563	-5.64329	FASTKD2
ENSG00000160299	11660	21	+	-0.0327246	5.99716	-1.71085	0.087367	0.305563	-5.70572	PCNT
ENSG00000008300	13808	3	-	0.0811701	1.16112	1.71085	0.0873672	0.305563	-4.88833	CELSR3
ENSG00000267534	3560	19	-	0.0705681	0.859584	1.71076	0.0873845	0.305575	-4.82379	S1PR2
ENSG00000231131	2007	10	-	-0.146018	-2.0589	-1.7099	0.0875419	0.306077	-4.45548	LNCAROD
ENSG00000182628	3148	17	-	0.0500427	3.24519	1.70954	0.0876094	0.30625	-5.33784	SKA2
ENSG00000285851	1489	1	-	0.055137	4.15335	1.70939	0.0876367	0.30625	-5.4931	AL359762.3
ENSG00000243365	296	15	-	-0.141691	-1.69563	-1.70931	0.0876524	0.30625	-4.51841	RN7SL278P
ENSG00000081026	8180	1	+	0.0566457	2.71684	1.70926	0.0876607	0.30625	-5.22936	MAGI3
ENSG00000234886	1752	X	+	0.147657	-1.77075	1.70923	0.0876675	0.30625	-4.48244	MTND5P26
ENSG00000214185	2398	20	-	0.124539	-1.0373	1.70916	0.0876795	0.30625	-4.71996	XPOTP1
ENSG00000243716	7944	16	+	-0.121263	0.105497	-1.70911	0.0876888	0.30625	-4.74979	NPIPB5
ENSG00000115232	7901	2	+	0.0354933	9.02135	1.70885	0.087738	0.306373	-5.88262	ITGA4
ENSG00000147654	3681	8	+	0.0358166	4.03283	1.70846	0.0878088	0.306572	-5.47838	EBAG9
ENSG00000181097	1963	8	+	-0.0899293	-0.0753517	-1.70817	0.0878626	0.306711	-4.65909	BREA2
ENSG00000176919	1152	9	+	-0.122431	-2.39055	-1.7079	0.0879139	0.306842	-4.4455	C8G
ENSG00000174444	5324	15	-	0.0648828	9.34419	1.70781	0.0879315	0.306854	-5.89921	RPL4
ENSG00000183662	2933	3	+	0.0881815	1.44078	1.70731	0.0880234	0.307127	-4.96043	FAM19A1
ENSG00000160124	1746	3	-	0.0639724	1.61723	1.7072	0.0880427	0.307145	-4.99532	CCDC58
ENSG00000282988	1314	6	-	0.0505461	4.39937	1.70681	0.0881166	0.307354	-5.53608	AL031777.3
ENSG00000054219	3780	2	-	-0.0375788	5.29493	-1.7066	0.0881557	0.307442	-5.64575	LY75
ENSG00000169432	13741	2	-	-0.0836386	2.73549	-1.70644	0.0881847	0.307471	-5.22578	SCN9A
ENSG00000222078	285	6	-	-0.0812627	1.36171	-1.70635	0.0882008	0.307471	-4.93395	RN7SKP110
ENSG00000128699	3958	2	-	0.0328869	6.38308	1.70633	0.0882059	0.307471	-5.74057	ORMDL1
ENSG00000169217	3773	16	-	-0.0317717	5.79345	-1.7062	0.0882295	0.307482	-5.69482	CD2BP2
ENSG00000235636	882	X	-	0.119284	-0.00433984	1.70616	0.088237	0.307482	-4.89576	NUS1P1
ENSG00000260807	3731	16	-	0.107727	0.537707	1.70601	0.0882646	0.307491	-4.79618	AC009041.2
ENSG00000105982	4371	7	+	0.122408	-0.700424	1.706	0.0882675	0.307491	-4.58406	RNF32
ENSG00000266320	119	22	+	-0.124337	-2.26924	-1.70499	0.0884557	0.308098	-4.45588	MIR3909
ENSG00000252874	90	11	-	0.11906	-0.690649	1.70472	0.0885055	0.308223	-4.58778	RF00019
ENSG00000164087	2247	3	-	-0.0745141	0.771042	-1.70453	0.0885399	0.308294	-4.80873	POC1A
ENSG00000240869	305	6	-	-0.114767	2.04917	-1.70413	0.0886167	0.308512	-5.0915	RN7SL128P
ENSG00000248780	601	4	+	-0.129998	-1.00944	-1.70371	0.0886947	0.308735	-4.55288	ARL4AP2
ENSG00000272447	1701	10	+	0.0832574	0.852123	1.70344	0.088745	0.308861	-4.82557	AL135925.1
ENSG00000235072	1809	2	-	0.086393	0.255148	1.70316	0.0887975	0.308995	-4.72403	AC012074.1
ENSG00000158717	4394	16	-	-0.045622	5.11608	-1.70307	0.0888132	0.309001	-5.62543	RNF166
ENSG00000279598	4406	2	+	0.0494357	5.02525	1.70278	0.0888676	0.309076	-5.62406	AC009948.5
ENSG00000120699	3630	13	+	0.0378393	4.32086	1.70276	0.0888713	0.309076	-5.53253	EXOSC8
ENSG00000249635	3526	4	-	0.133657	-2.03596	1.70257	0.0889072	0.309076	-4.47104	AC109361.1
ENSG00000215492	963	18	-	0.172105	1.76607	1.70249	0.0889235	0.309076	-5.35257	HNRNPA1P7
ENSG00000120093	6864	17	-	-0.0769812	1.32288	-1.70241	0.088938	0.309076	-4.91694	HOXB3
ENSG00000166788	3070	11	-	0.0342458	3.33468	1.70239	0.0889404	0.309076	-5.36278	SAAL1
ENSG00000145241	8613	4	-	0.0295894	6.66623	1.70232	0.088954	0.309076	-5.76696	CENPC
ENSG00000260803	293	16	-	-0.0927089	0.186492	-1.70232	0.0889546	0.309076	-4.70104	Z84723.1
ENSG00000176994	8279	17	+	0.0238684	6.90488	1.70228	0.0889612	0.309076	-5.78295	SMCR8
ENSG00000221203	93	1	-	0.153672	-1.29584	1.70212	0.0889923	0.309136	-4.53321	MIR1262
ENSG00000073584	14983	17	-	0.0261304	5.77609	1.70191	0.0890311	0.309221	-5.70187	SMARCE1
ENSG00000228981	843	4	-	0.117354	0.0635837	1.70176	0.0890583	0.309267	-4.71117	AC097658.1
ENSG00000087087	4850	7	+	0.0392191	3.77022	1.70088	0.0892237	0.309793	-5.44336	SRRT
ENSG00000226816	2259	7	+	-0.151928	0.303445	-1.7007	0.089258	0.309863	-4.72996	AC005082.1
ENSG00000137270	2765	6	-	0.105792	0.259895	1.70018	0.0893558	0.310154	-4.72557	GCM1
ENSG00000124374	6279	2	-	0.0426582	3.59604	1.70005	0.0893797	0.310188	-5.41948	PAIP2B
ENSG00000260799	184	15	-	-0.133605	-1.32069	-1.69949	0.0894854	0.310363	-4.52892	KRT8P50
ENSG00000168802	3383	16	-	-0.0277101	6.18866	-1.69947	0.0894887	0.310363	-5.7396	CHTF8
ENSG00000224955	625	9	-	-0.160754	-1.85405	-1.6994	0.0895025	0.310363	-4.48366	KCTD10P1
ENSG00000161643	2510	19	+	0.119177	-0.444792	1.69939	0.089504	0.310363	-4.62929	SIGLEC16
ENSG00000254450	684	11	-	0.130961	-2.12781	1.69939	0.0895044	0.310363	-4.47257	ALG9-IT1
ENSG00000169398	13742	8	-	-0.0468471	3.94383	-1.69933	0.0895159	0.310363	-5.4763	PTK2
ENSG00000156973	2850	2	-	0.0248707	4.06509	1.69926	0.0895289	0.310363	-5.4961	PDE6D
ENSG00000185883	418	16	+	-0.110281	-0.965536	-1.69897	0.089583	0.310502	-4.61528	ATP6V0C
ENSG00000250616	1650	16	+	-0.0642676	4.02994	-1.69852	0.0896683	0.310691	-5.48529	AC012645.1
ENSG00000102870	6087	16	-	0.0489532	2.57313	1.69845	0.0896811	0.310691	-5.20292	ZNF629
ENSG00000259651	289	15	+	0.0760008	3.09957	1.69845	0.089683	0.310691	-5.31678	MTCO3P23
ENSG00000135842	8372	1	-	0.0503387	9.87035	1.69838	0.0896954	0.310691	-5.93709	FAM129A
ENSG00000198015	16111	12	+	0.0336025	5.35073	1.69825	0.0897198	0.310691	-5.66984	MRPL42
ENSG00000178104	27623	1	+	0.0332534	5.34511	1.69824	0.0897223	0.310691	-5.67087	PDE4DIP
ENSG00000155008	6548	X	+	0.0415683	3.09871	1.69812	0.0897436	0.310711	-5.32612	APOOL
ENSG00000254634	2343	16	-	0.0844608	2.50027	1.69806	0.0897563	0.310711	-5.19285	SMG1P6
ENSG00000175265	6750	15	-	0.0567016	5.45727	1.69795	0.0897772	0.310735	-5.67973	GOLGA8A
ENSG00000211812	327	14	+	0.102934	0.728859	1.69777	0.0898106	0.310781	-4.835	TRAV26-2
ENSG00000250461	744	5	+	0.0655045	2.21876	1.69773	0.0898187	0.310781	-5.16888	AC122718.1
ENSG00000182489	3372	X	-	-0.105457	0.801807	-1.69762	0.089838	0.310798	-4.83908	XKRX
ENSG00000235621	4204	20	+	0.106436	1.39862	1.69752	0.0898569	0.310815	-4.96603	LINC00494
ENSG00000122008	9105	5	+	0.0339418	5.89231	1.69741	0.0898779	0.310839	-5.71965	POLK
ENSG00000166510	5180	18	-	-0.16361	-1.47189	-1.69719	0.0899193	0.310933	-4.52434	CCDC68
ENSG00000223350	409	22	+	0.142087	-2.15678	1.69706	0.0899452	0.310974	-4.47878	IGLV9-49
ENSG00000274272	893	7	-	-0.0879106	0.693696	-1.6967	0.0900122	0.311157	-4.85826	AC069281.2
ENSG00000080345	18166	2	+	0.029776	7.67393	1.69637	0.0900756	0.311321	-5.83675	RIF1
ENSG00000104518	5116	8	+	-0.0503009	5.47184	-1.6963	0.0900879	0.311321	-5.67372	GSDMD
ENSG00000173065	5514	17	-	0.0612204	1.83661	1.69616	0.0901144	0.311363	-5.05862	FAM222B
ENSG00000131263	8379	X	-	0.0227998	7.8424	1.69601	0.0901438	0.311404	-5.84573	RLIM
ENSG00000260188	1530	6	+	-0.143219	-1.02161	-1.69595	0.0901544	0.311404	-4.56585	AC002464.1
ENSG00000170791	5866	8	+	0.0292278	4.92653	1.69563	0.0902148	0.311564	-5.62552	CHCHD7
ENSG00000149403	7518	11	+	-0.225655	-0.318166	-1.69543	0.0902546	0.311652	-4.66195	GRIK4
ENSG00000242083	798	4	+	0.140014	-1.05754	1.69515	0.0903063	0.311782	-4.77258	RPL7AP31
ENSG00000124733	3017	6	-	-0.0325371	4.15099	-1.69478	0.0903765	0.311944	-5.51547	MEA1
ENSG00000108786	5658	17	+	-0.121815	-1.41688	-1.69475	0.0903817	0.311944	-4.53124	HSD17B1
ENSG00000267587	621	18	-	-0.0745859	0.65758	-1.69458	0.0904149	0.31201	-4.79978	AC090241.1
ENSG00000034533	3427	3	-	-0.0266533	5.10551	-1.69409	0.0905074	0.312263	-5.64857	ASTE1
ENSG00000133275	3804	19	+	-0.0411477	5.5508	-1.69399	0.0905263	0.312263	-5.68514	CSNK1G2
ENSG00000186106	4974	8	-	0.0318635	4.17295	1.69391	0.0905422	0.312263	-5.52611	ANKRD46
ENSG00000141456	6577	17	-	0.0507507	2.38918	1.69382	0.0905597	0.312263	-5.17974	PELP1
ENSG00000196205	1389	9	+	0.149493	7.00462	1.69379	0.090566	0.312263	-5.80006	EEF1A1P5
ENSG00000234912	5436	17	+	0.0319841	3.44663	1.69374	0.0905734	0.312263	-5.39547	SNHG20
ENSG00000206903	131	15	-	-0.131132	-2.22219	-1.69365	0.0905903	0.312273	-4.4699	SNORA24B
ENSG00000204310	3622	6	-	-0.043751	3.35173	-1.69329	0.0906603	0.312465	-5.37654	AGPAT1
ENSG00000175886	801	18	-	0.13743	0.162273	1.6927	0.0907727	0.312798	-4.96216	RPL7AP66
ENSG00000236489	299	3	+	0.100788	-0.20096	1.69263	0.0907852	0.312798	-4.6612	AC133473.1
ENSG00000276698	658	14	+	-0.0880399	0.127674	-1.69241	0.0908279	0.312882	-4.70899	AL136295.6
ENSG00000283209	429	17	-	0.137875	-1.83724	1.69226	0.0908565	0.312882	-4.50462	AC106858.1
ENSG00000273295	5637	22	-	-0.309748	1.74378	-1.69217	0.0908754	0.312882	-5.03115	AP000350.6
ENSG00000221739	85	17	-	-0.126051	-0.997222	-1.69214	0.0908779	0.312882	-4.57694	MIR1203
ENSG00000166441	7063	11	+	0.0572312	7.87246	1.69211	0.0908851	0.312882	-5.85446	RPL27A
ENSG00000233287	406	7	+	0.1264	-2.28258	1.69205	0.0908949	0.312882	-4.47637	AC009362.1
ENSG00000188002	3364	5	-	0.0456262	2.74468	1.69196	0.090914	0.312899	-5.25872	AC026412.1
ENSG00000228137	390	21	+	-0.134493	-1.72394	-1.69152	0.0909968	0.313135	-4.50969	AP001469.2
ENSG00000149256	16330	11	-	-0.221483	-1.22437	-1.69075	0.0911445	0.313579	-4.54784	TENM4
ENSG00000184857	1978	16	-	0.0381141	2.51899	1.6907	0.0911544	0.313579	-5.20867	TMEM186
ENSG00000129535	3113	14	-	-0.0752394	0.50253	-1.69018	0.0912536	0.313871	-4.78446	NRL
ENSG00000261770	3666	19	-	0.0441066	3.05144	1.68975	0.0913356	0.31406	-5.33	AC006504.1
ENSG00000211934	417	14	-	0.140409	0.569117	1.68974	0.091337	0.31406	-4.84168	IGHV1-2
ENSG00000141198	7275	17	+	-0.135455	-1.40331	-1.68963	0.0913586	0.314085	-4.54027	TOM1L1
ENSG00000201229	132	3	+	0.147926	-0.98965	1.68949	0.0913843	0.314116	-4.64767	SNORA63D
ENSG00000116791	4085	1	-	0.0603521	3.39906	1.6894	0.0914025	0.314116	-5.40051	CRYZ
ENSG00000226049	3192	17	-	0.147349	1.43546	1.68937	0.0914103	0.314116	-5.29021	TLK2P1
ENSG00000246203	1928	1	-	-0.0833449	0.534531	-1.68917	0.0914471	0.314193	-4.78349	AL353807.3
ENSG00000163348	3295	1	-	0.0281693	4.23654	1.68883	0.0915107	0.314363	-5.54434	PYGO2
ENSG00000230257	1644	7	+	0.0851127	2.98541	1.68865	0.0915471	0.314418	-5.31211	NFE4
ENSG00000134545	2661	12	-	-0.099968	3.18326	-1.68851	0.0915736	0.314418	-5.35462	KLRC1
ENSG00000197568	1222	1	+	0.119484	-0.91072	1.68847	0.09158	0.314418	-4.58825	HHLA3
ENSG00000090565	6317	16	+	-0.0426359	3.467	-1.6884	0.0915941	0.314418	-5.40952	RAB11FIP3
ENSG00000170955	1672	11	-	0.140848	-1.93103	1.68838	0.091598	0.314418	-4.50511	CAVIN3
ENSG00000075340	12673	2	-	-0.063444	3.42155	-1.68817	0.0916391	0.314463	-5.40569	ADD2
ENSG00000027001	3407	13	-	0.0333756	3.22301	1.68816	0.0916399	0.314463	-5.363	MIPEP
ENSG00000007129	1931	19	+	-0.0348686	4.06011	-1.68807	0.0916573	0.314474	-5.51361	CEACAM21
ENSG00000213186	6727	3	-	0.0424559	3.76597	1.68784	0.0917022	0.314579	-5.47155	TRIM59
ENSG00000240356	2128	2	-	-0.0768232	2.14239	-1.68754	0.0917587	0.314724	-5.12875	RPL23AP7
ENSG00000265727	301	X	-	0.0710332	2.63202	1.68745	0.0917762	0.314735	-5.22915	RN7SL648P
ENSG00000173812	3623	17	+	-0.034078	6.93985	-1.68723	0.091818	0.314752	-5.81087	EIF1
ENSG00000233820	1488	9	+	-0.183245	-0.620073	-1.68721	0.0918226	0.314752	-4.67634	AL589843.2
ENSG00000236330	886	2	+	0.130174	-1.50775	1.6872	0.0918242	0.314752	-4.58168	RPL5P9
ENSG00000140044	6235	14	+	-0.0387226	4.7037	-1.68667	0.0919274	0.315057	-5.60585	JDP2
ENSG00000272489	1595	10	+	0.132462	-0.429651	1.6864	0.0919778	0.315181	-4.64672	AL132656.3
ENSG00000134853	8199	4	+	0.146179	-1.26188	1.68611	0.0920336	0.315323	-4.55895	PDGFRA
ENSG00000132432	1842	7	-	0.0413791	3.7178	1.68603	0.09205	0.31533	-5.46203	SEC61G
ENSG00000080802	6999	7	-	0.0270702	5.51138	1.68518	0.0922135	0.315841	-5.70694	CNOT4
ENSG00000120539	3631	10	+	0.047819	4.10456	1.68509	0.0922314	0.315853	-5.52773	MASTL
ENSG00000249129	966	5	+	0.085351	1.8583	1.68492	0.0922631	0.315913	-5.18053	SUDS3P1
ENSG00000180509	5713	21	-	-0.055416	3.89905	-1.68469	0.0923082	0.315982	-5.48117	KCNE1
ENSG00000229766	2294	20	+	-0.135728	-1.52015	-1.68464	0.0923184	0.315982	-4.53654	AL021396.1
ENSG00000259070	4860	14	-	-0.142247	-0.16276	-1.6846	0.0923265	0.315982	-4.67633	LINC00639
ENSG00000172785	14170	9	-	0.0442434	4.01896	1.68442	0.0923596	0.316046	-5.51512	CBWD1
ENSG00000075223	6268	7	-	0.0505089	4.1798	1.6842	0.0924034	0.316147	-5.53525	SEMA3C
ENSG00000268790	96	19	-	0.116554	-1.34744	1.68403	0.0924364	0.316189	-4.58988	AC008764.4
ENSG00000234293	406	21	+	0.108694	1.08763	1.68399	0.0924444	0.316189	-4.90518	BACH1-IT3
ENSG00000133028	10325	17	-	0.021608	5.01902	1.68385	0.0924699	0.316208	-5.6584	SCO1
ENSG00000136603	7782	3	+	-0.0359393	5.95895	-1.68381	0.0924786	0.316208	-5.74666	SKIL
ENSG00000198952	5304	1	-	-0.0391121	6.05923	-1.68357	0.0925251	0.316279	-5.75567	SMG5
ENSG00000196549	9620	3	+	0.0516165	9.11006	1.68356	0.092528	0.316279	-5.92645	MME
ENSG00000271895	425	1	+	0.0469615	2.03485	1.68305	0.0926254	0.316563	-5.11757	AL109811.3
ENSG00000257616	2441	12	+	0.139385	-2.2904	1.68237	0.0927562	0.31696	-4.51964	AC055716.2
ENSG00000121774	3588	1	+	0.0183863	6.20033	1.68204	0.0928209	0.317056	-5.77097	KHDRBS1
ENSG00000121297	5817	19	-	0.063282	3.43977	1.68201	0.0928269	0.317056	-5.40882	TSHZ3
ENSG00000149100	7428	11	+	0.033192	6.69985	1.68201	0.0928274	0.317056	-5.80429	EIF3M
ENSG00000185684	12817	12	+	0.051004	3.9476	1.68171	0.0928858	0.317172	-5.50537	EP400P1
ENSG00000245573	3726	11	+	0.0846309	0.434392	1.68168	0.0928903	0.317172	-4.79102	BDNF-AS
ENSG00000153982	2970	17	+	-0.0590325	1.67891	-1.68152	0.0929215	0.317222	-5.04806	GDPD1
ENSG00000187954	9787	8	-	-0.0395221	4.8061	-1.68144	0.0929368	0.317222	-5.62832	CYHR1
ENSG00000004799	4519	7	-	-0.0831593	5.3816	-1.68139	0.0929481	0.317222	-5.69149	PDK4
ENSG00000188460	1126	1	-	-0.121133	-1.85116	-1.68125	0.0929746	0.317263	-4.5663	ACTBP11
ENSG00000219355	367	12	-	-0.126728	-1.34124	-1.68074	0.0930742	0.317554	-4.55865	RPL31P52
ENSG00000181544	3593	X	-	-0.0479046	3.08195	-1.68066	0.0930897	0.317558	-5.34786	FANCB
ENSG00000110046	7870	11	-	-0.0644713	4.52641	-1.68032	0.0931559	0.317734	-5.58835	ATG2A
ENSG00000101190	3436	20	-	-0.0377098	3.34281	-1.68017	0.0931848	0.317784	-5.39365	TCFL5
ENSG00000240568	183	3	+	0.121055	-0.152183	1.67996	0.0932254	0.317873	-4.70065	AC107626.1
ENSG00000234911	3162	14	-	-0.0671883	0.963631	-1.67981	0.0932551	0.317925	-4.8949	TEX21P
ENSG00000137261	7172	6	-	0.0796333	2.97792	1.67968	0.0932795	0.317934	-5.32212	KIAA0319
ENSG00000107929	12836	10	-	0.031273	6.85486	1.67962	0.0932915	0.317934	-5.81801	LARP4B
ENSG00000135249	3655	7	+	0.0275701	4.34895	1.67957	0.093301	0.317934	-5.57676	RINT1
ENSG00000266208	2094	17	+	-0.123245	-1.25161	-1.67908	0.0933967	0.318211	-4.57379	AC080112.1
ENSG00000241106	1415	6	-	0.0774441	3.67522	1.67897	0.0934186	0.318236	-5.47149	HLA-DOB
ENSG00000064042	10862	4	+	-0.13435	-1.24575	-1.67883	0.0934463	0.318253	-4.56453	LIMCH1
ENSG00000177338	1268	17	-	-0.150948	-1.55909	-1.67879	0.0934525	0.318253	-4.54	LINC00469
ENSG00000231579	635	5	+	0.120231	-1.4097	1.67819	0.0935712	0.318539	-4.64665	RPL7P21
ENSG00000204475	1212	6	-	-0.0690052	2.43454	-1.67813	0.093582	0.318539	-5.21681	NCR3
ENSG00000276449	3323	19	+	0.0911883	0.8173	1.67812	0.0935835	0.318539	-4.87798	AC004076.2
ENSG00000134186	5817	1	+	0.0271981	6.71258	1.67807	0.0935943	0.318539	-5.81035	PRPF38B
ENSG00000173258	5738	9	+	0.047059	3.64868	1.67796	0.0936159	0.318563	-5.46445	ZNF483
ENSG00000070759	3322	1	-	-0.0340388	4.00276	-1.6774	0.0937241	0.318882	-5.5197	TESK2
ENSG00000120915	4473	8	+	0.0577736	3.96883	1.67701	0.0937999	0.319091	-5.52333	EPHX2
ENSG00000272888	5169	15	+	0.0366038	7.36681	1.67688	0.0938269	0.319127	-5.85201	LINC01578
ENSG00000175793	1320	1	+	0.12042	-2.07272	1.67677	0.0938483	0.319127	-4.50863	SFN
ENSG00000214530	2927	11	-	-0.0603777	2.29675	-1.67674	0.093854	0.319127	-5.18481	STARD10
ENSG00000137225	3549	6	+	-0.153954	-1.84426	-1.67635	0.0939296	0.319294	-4.52206	CAPN11
ENSG00000106591	3534	7	+	0.0471166	3.97897	1.67634	0.0939323	0.319294	-5.52219	MRPL32
ENSG00000196151	2135	2	-	0.0386168	3.27935	1.67597	0.0940051	0.319366	-5.39567	WDSUB1
ENSG00000112578	2248	6	+	-0.0479572	2.23027	-1.67594	0.0940107	0.319366	-5.17126	BYSL
ENSG00000170396	4694	2	+	-0.0844406	0.559571	-1.6759	0.0940183	0.319366	-4.8101	ZNF804A
ENSG00000135677	6284	12	-	-0.0293903	8.27855	-1.67589	0.0940206	0.319366	-5.90002	GNS
ENSG00000072121	15706	14	-	0.0293548	6.27059	1.67586	0.094026	0.319366	-5.78587	ZFYVE26
ENSG00000267414	2065	18	-	-0.124036	-1.01048	-1.67568	0.0940605	0.319417	-4.59852	AC120049.1
ENSG00000235863	2356	6	+	-0.0395355	4.62056	-1.67563	0.0940707	0.319417	-5.61608	B3GALT4
ENSG00000077420	3981	10	+	0.0335985	7.24686	1.67551	0.0940951	0.319417	-5.8479	APBB1IP
ENSG00000234705	334	9	-	-0.105809	-0.445704	-1.67549	0.0940988	0.319417	-4.66094	HMGA1P4
ENSG00000087258	13697	16	+	0.0953279	0.826886	1.67533	0.0941307	0.319476	-4.87721	GNAO1
ENSG00000235174	156	6	-	0.219919	1.64346	1.67523	0.094151	0.319495	-5.4055	RPL39P3
ENSG00000108344	4964	17	+	-0.0302456	5.06104	-1.6746	0.0942741	0.319832	-5.67576	PSMD3
ENSG00000266245	84	6	+	0.099931	-0.183095	1.67457	0.0942793	0.319832	-4.69116	MIR4644
ENSG00000246792	3808	8	+	-0.133893	-1.95581	-1.67415	0.0943615	0.320062	-4.52027	AC106038.1
ENSG00000275418	249	18	+	0.128744	-1.00354	1.67353	0.0944838	0.320294	-4.61312	AC104971.3
ENSG00000256682	846	12	-	0.0900533	1.25855	1.67352	0.0944849	0.320294	-4.97117	AC006518.2
ENSG00000232578	2021	5	+	0.139233	-2.21754	1.67351	0.0944875	0.320294	-4.50954	AC093311.1
ENSG00000177283	3949	10	-	-0.132544	-1.92904	-1.67351	0.0944881	0.320294	-4.52243	FZD8
ENSG00000240875	3822	3	-	0.0859188	1.03642	1.67335	0.0945189	0.320326	-4.91887	LINC00886
ENSG00000168916	6922	5	-	0.0890805	2.49008	1.67327	0.0945349	0.320326	-5.23736	ZNF608
ENSG00000276386	3861	9	+	0.214441	-1.8829	1.67317	0.094554	0.320326	-4.55803	CNTNAP3P2
ENSG00000264066	661	17	-	-0.149452	-1.08356	-1.67316	0.0945559	0.320326	-4.59293	AC024267.1
ENSG00000140848	7781	16	+	-0.0496828	3.71459	-1.67279	0.0946293	0.320526	-5.47327	CPNE2
ENSG00000272338	577	8	-	0.134536	-0.65104	1.67234	0.0947176	0.320774	-4.64693	AC067838.1
ENSG00000260563	1195	17	+	0.0515376	1.71025	1.67227	0.0947318	0.320774	-5.0578	AC132872.1
ENSG00000145700	6273	5	-	0.0866632	0.944622	1.67215	0.0947562	0.320807	-4.92001	ANKRD31
ENSG00000163322	7777	4	-	0.0440786	4.47304	1.67189	0.0948064	0.320928	-5.60821	ABRAXAS1
ENSG00000272072	742	7	-	0.0572415	1.75361	1.67174	0.0948357	0.320978	-5.07943	AC004492.1
ENSG00000006652	7332	7	+	0.0298422	7.34518	1.67155	0.0948742	0.321059	-5.85787	IFRD1
ENSG00000213995	2847	13	+	0.0283635	4.45921	1.67138	0.0949081	0.321124	-5.60281	NAXD
ENSG00000188529	10277	1	-	0.0312991	7.35241	1.67085	0.0950119	0.321381	-5.86185	SRSF10
ENSG00000198121	4159	9	-	-0.0700232	3.36063	-1.67081	0.0950204	0.321381	-5.40798	LPAR1
ENSG00000235560	1827	16	+	-0.0579575	1.5599	-1.67074	0.0950338	0.321381	-5.0349	AC002310.1
ENSG00000150637	13638	18	-	-0.0335883	7.43767	-1.67068	0.0950452	0.321381	-5.8667	CD226
ENSG00000105501	532	19	-	0.0705045	2.72484	1.67062	0.095057	0.321381	-5.28628	SIGLEC5
ENSG00000161677	1514	19	-	-0.0823727	0.397589	-1.6705	0.0950812	0.321414	-4.90971	JOSD2
ENSG00000188185	3115	7	+	0.0579995	1.7295	1.67029	0.0951232	0.321506	-5.06701	LINC00265
ENSG00000076321	4254	1	+	0.020326	5.12554	1.66986	0.0952069	0.32174	-5.69226	KLHL20
ENSG00000226696	1248	19	-	0.0475273	2.02438	1.66923	0.0953328	0.322024	-5.13525	LENG8-AS1
ENSG00000113163	18138	5	-	-0.0183486	7.51341	-1.66919	0.0953402	0.322024	-5.87231	COL4A3BP
ENSG00000275131	9444	1	-	0.0418415	5.01098	1.66918	0.0953432	0.322024	-5.682	AC241952.1
ENSG00000121851	1417	1	+	-0.0410046	4.2034	-1.66914	0.0953496	0.322024	-5.5672	POLR3GL
ENSG00000133574	2193	7	+	0.0337594	8.71089	1.66904	0.0953697	0.322043	-5.93407	GIMAP4
ENSG00000104361	5490	8	-	-0.102469	4.22204	-1.66887	0.0954062	0.322116	-5.56523	NIPAL2
ENSG00000124226	4344	20	+	-0.0174275	6.46194	-1.66854	0.0954691	0.322232	-5.80958	RNF114
ENSG00000162129	12428	11	-	0.031923	4.41239	1.66854	0.0954697	0.322232	-5.60251	CLPB
ENSG00000222921	118	2	+	0.128902	-2.27984	1.66845	0.0954873	0.322242	-4.50799	RNA5SP104
ENSG00000222162	316	11	+	0.0681339	1.0944	1.66825	0.0955274	0.322286	-4.92779	RN7SKP151
ENSG00000130414	9517	2	-	0.0181216	6.32635	1.66824	0.0955295	0.322286	-5.80201	NDUFA10
ENSG00000131002	11289	Y	+	0.0418763	2.20069	1.6681	0.0955571	0.32233	-5.55144	TXLNGY
ENSG00000104897	3134	19	+	-0.0493942	2.27442	-1.66782	0.0956122	0.322466	-5.21176	SF3A2
ENSG00000280604	4765	21	+	-0.123419	0.010167	-1.66754	0.0956677	0.322577	-4.72974	AJ239328.1
ENSG00000129460	4654	14	+	0.0348876	4.25945	1.66751	0.0956744	0.322577	-5.58053	NGDN
ENSG00000128973	6324	15	-	-0.0455143	3.46271	-1.66723	0.0957289	0.322696	-5.43712	CLN6
ENSG00000273270	7054	7	-	-0.0397586	3.80283	-1.66711	0.095753	0.322696	-5.50194	AC090114.2
ENSG00000253430	508	8	+	0.0820866	0.298368	1.66711	0.0957536	0.322696	-4.78145	AC011726.2
ENSG00000273445	540	2	-	0.122121	0.226175	1.667	0.0957751	0.322719	-4.78616	AC133644.2
ENSG00000285731	1360	3	+	0.131739	-1.80694	1.66688	0.0957993	0.322751	-4.54123	AC090644.1
ENSG00000280136	1373	17	-	-0.163345	-2.4886	-1.66655	0.095865	0.322879	-4.49292	AC240565.1
ENSG00000279623	587	10	-	0.130798	-1.4189	1.66648	0.0958788	0.322879	-4.57575	AL359697.1
ENSG00000003056	3777	12	-	-0.0237142	7.29484	-1.66647	0.0958812	0.322879	-5.86495	M6PR
ENSG00000108641	3667	17	-	-0.0928878	-0.112941	-1.66633	0.0959079	0.322919	-4.71829	B9D1
ENSG00000090889	4533	X	+	-0.101911	0.577133	-1.6661	0.0959534	0.322952	-4.84029	KIF4A
ENSG00000238057	2832	2	+	-0.0881409	0.22431	-1.66608	0.0959574	0.322952	-4.77571	ZEB2-AS1
ENSG00000037897	2514	12	-	0.0744693	0.71954	1.66606	0.0959616	0.322952	-4.86898	METTL1
ENSG00000256968	279	9	-	0.128745	-1.64695	1.66589	0.095996	0.323018	-4.6458	SNRPEP2
ENSG00000122512	3936	7	-	0.0250549	4.10977	1.66569	0.0960361	0.323104	-5.56004	PMS2
ENSG00000226054	888	21	+	0.134582	0.641548	1.66561	0.0960526	0.32311	-5.15032	MEMO1P1
ENSG00000159720	8212	16	-	-0.0441767	7.05789	-1.66496	0.0961818	0.323366	-5.85163	ATP6V0D1
ENSG00000136560	5579	2	+	0.0198593	7.5641	1.66494	0.0961853	0.323366	-5.88214	TANK
ENSG00000205560	1380	22	-	0.0774246	1.28062	1.66489	0.0961952	0.323366	-4.981	CPT1B
ENSG00000083290	9843	17	-	-0.026856	4.90402	-1.66488	0.0961976	0.323366	-5.67194	ULK2
ENSG00000253200	2750	8	-	0.0380938	3.78012	1.66486	0.0962021	0.323366	-5.5009	AC037459.3
ENSG00000235082	304	1	+	0.153871	-0.451459	1.66459	0.0962557	0.323491	-5.01507	SUMO1P3
ENSG00000164022	3328	4	+	0.0441738	4.37339	1.66452	0.0962687	0.323491	-5.60346	AIMP1
ENSG00000269352	1023	19	-	-0.0827631	0.525577	-1.66437	0.0962985	0.323491	-4.85744	PTOV1-AS2
ENSG00000106086	10746	7	+	0.0291141	4.91845	1.66434	0.0963045	0.323491	-5.67658	PLEKHA8
ENSG00000189343	883	17	-	0.120932	2.84402	1.66431	0.0963129	0.323491	-5.45697	RPS2P46
ENSG00000198466	6854	19	+	0.0228913	6.11902	1.66417	0.0963395	0.323531	-5.79427	ZNF587
ENSG00000160285	7238	21	-	-0.040534	4.71611	-1.66375	0.096424	0.323747	-5.6494	LSS
ENSG00000070366	10554	17	-	0.0386594	5.25576	1.66367	0.0964393	0.323747	-5.71832	SMG6
ENSG00000218739	4698	2	+	0.0348541	4.18628	1.66363	0.0964479	0.323747	-5.57701	CEBPZOS
ENSG00000091140	5299	7	+	0.0254524	5.96195	1.66305	0.096564	0.324088	-5.78106	DLD
ENSG00000182107	4471	14	-	0.082881	0.671535	1.6625	0.0966731	0.324357	-4.87082	TMEM30B
ENSG00000185338	1796	16	-	0.100828	-0.0781119	1.6625	0.0966737	0.324357	-4.73888	SOCS1
ENSG00000172354	2857	7	+	-0.0522518	6.3652	-1.66196	0.0967815	0.324632	-5.80903	GNB2
ENSG00000245261	980	6	-	0.123106	-1.34768	1.66184	0.0968062	0.324632	-4.59128	AL133375.1
ENSG00000144635	6132	3	-	-0.0290991	6.28748	-1.66175	0.0968238	0.324632	-5.80778	DYNC1LI1
ENSG00000137747	5367	11	-	0.0751117	0.609088	1.66174	0.0968249	0.324632	-4.84816	TMPRSS13
ENSG00000242110	1703	5	-	-0.0607565	1.87033	-1.66172	0.0968294	0.324632	-5.10439	AMACR
ENSG00000137845	16168	15	-	-0.0209271	8.51565	-1.66158	0.0968586	0.32468	-5.93658	ADAM10
ENSG00000152520	6352	13	+	0.0261815	7.47158	1.66128	0.0969173	0.324828	-5.88344	PAN3
ENSG00000208892	136	12	+	0.105597	2.73283	1.6607	0.097036	0.325176	-5.34505	SNORA49
ENSG00000168300	7323	8	-	-0.0299412	7.71262	-1.66044	0.097087	0.325217	-5.89744	PCMTD1
ENSG00000165714	4980	12	+	0.0447473	4.23242	1.66042	0.0970904	0.325217	-5.59016	BORCS5
ENSG00000143412	1826	1	+	-0.123582	-1.47077	-1.66034	0.0971071	0.325217	-4.57466	ANXA9
ENSG00000163221	518	1	-	0.0914714	5.625	1.66028	0.0971202	0.325217	-5.75213	S100A12
ENSG00000176177	3068	22	-	0.127717	-2.2243	1.66027	0.0971221	0.325217	-4.52425	ENTHD1
ENSG00000182108	6684	16	-	0.0300064	4.15999	1.65993	0.0971904	0.325396	-5.57984	DEXI
ENSG00000253291	347	7	+	0.139147	-1.97413	1.65967	0.0972414	0.325418	-4.54372	TRBV7-7
ENSG00000105298	5952	19	-	-0.0443092	3.1636	-1.65961	0.097254	0.325418	-5.40905	CACTIN
ENSG00000110395	11740	11	+	0.0609198	7.37197	1.65961	0.0972552	0.325418	-5.8813	CBL
ENSG00000109971	4674	11	-	0.0435082	9.77293	1.6596	0.0972558	0.325418	-5.99898	HSPA8
ENSG00000113387	9324	5	+	0.0451926	6.22332	1.65901	0.0973758	0.325748	-5.80973	SUB1
ENSG00000102580	5591	13	+	0.0273607	7.29473	1.65896	0.0973842	0.325748	-5.87654	DNAJC3
ENSG00000148572	1901	10	+	0.0315639	6.51757	1.65861	0.0974554	0.325937	-5.8289	NRBF2
ENSG00000150753	5839	5	+	-0.0236349	7.04776	-1.65822	0.0975347	0.326086	-5.86427	CCT5
ENSG00000230311	435	X	+	0.130885	-1.10582	1.65819	0.097541	0.326086	-4.82093	TOMM20P4
ENSG00000185291	1710	X	+	-0.106676	2.96854	-1.6581	0.097559	0.326086	-5.35001	IL3RA
ENSG00000147443	2211	8	-	-0.0440844	5.40202	-1.6581	0.0975593	0.326086	-5.7336	DOK2
ENSG00000113569	9233	5	-	0.0206053	5.84878	1.65762	0.0976563	0.326318	-5.78292	NUP155
ENSG00000134910	7313	11	+	0.0211871	6.06028	1.65761	0.0976583	0.326318	-5.79935	STT3A
ENSG00000155906	4747	6	-	0.0336297	3.66483	1.65743	0.0976928	0.326384	-5.49788	RMND1
ENSG00000213638	1445	19	+	-0.103531	-1.85928	-1.65729	0.0977222	0.326433	-4.58026	ADAT3
ENSG00000147010	5780	X	-	0.0226475	7.34922	1.6572	0.0977398	0.326442	-5.88363	SH3KBP1
ENSG00000213383	870	3	-	0.122053	-1.79346	1.65699	0.097782	0.326491	-4.64969	AC104297.1
ENSG00000198755	1501	6	+	0.0532689	7.81566	1.65699	0.0977841	0.326491	-5.90985	RPL10A
ENSG00000264623	81	3	-	0.131764	-1.90775	1.65598	0.0979881	0.327039	-4.55159	MIR4796
ENSG00000243964	468	11	+	0.160815	0.55549	1.65592	0.0980012	0.327039	-5.23177	RPL23AP65
ENSG00000230366	1722	21	+	0.126235	-1.48435	1.65589	0.0980057	0.327039	-4.58527	DSCR9
ENSG00000114529	6021	3	+	0.111896	-0.209645	1.65588	0.0980078	0.327039	-4.74035	C3orf52
ENSG00000228532	288	X	-	0.16038	-0.162655	1.65577	0.0980301	0.327052	-5.12402	AC005000.1
ENSG00000123737	4711	4	+	0.0310999	4.91656	1.65571	0.0980414	0.327052	-5.68977	EXOSC9
ENSG00000122733	5813	9	+	-0.151001	-0.688363	-1.65545	0.0980945	0.32718	-4.66303	PHF24
ENSG00000273272	362	22	+	0.0800809	1.51798	1.65522	0.0981406	0.327284	-5.05016	U62317.4
ENSG00000119421	844	9	-	-0.0409976	2.94687	-1.65506	0.0981733	0.327343	-5.35762	NDUFA8
ENSG00000254968	1583	11	+	0.129706	-2.20013	1.65473	0.0982414	0.32748	-4.53217	AP003063.1
ENSG00000237007	822	2	-	0.121322	-1.03565	1.65471	0.0982439	0.32748	-4.627	KRT18P52
ENSG00000170846	3599	4	+	0.0347989	4.4103	1.65422	0.0983432	0.327721	-5.62546	AC093323.1
ENSG00000254206	4398	16	-	0.141099	-1.0652	1.65421	0.0983461	0.327721	-4.62552	NPIPB11
ENSG00000155792	2622	8	+	0.0898747	0.436173	1.65358	0.0984734	0.328096	-4.83032	DEPTOR
ENSG00000207820	106	X	-	-0.12135	-1.20456	-1.65345	0.0985013	0.328109	-4.60924	MIR545
ENSG00000225979	452	2	+	0.123029	-1.37885	1.65342	0.0985072	0.328109	-4.6005	AC010746.1
ENSG00000177374	8108	17	+	0.0835617	0.961378	1.65263	0.0986684	0.328596	-4.94627	HIC1
ENSG00000001630	740	7	-	-0.0901374	0.1289	-1.65246	0.0987016	0.328628	-4.7842	CYP51A1
ENSG00000159648	3103	16	+	0.126521	-1.44862	1.65238	0.0987191	0.328628	-4.59803	TEPP
ENSG00000250138	4437	5	+	0.144356	0.321129	1.65236	0.0987226	0.328628	-4.877	AC139495.3
ENSG00000225159	867	1	+	0.148652	-0.511868	1.65224	0.0987475	0.328657	-4.99644	NPM1P39
ENSG00000272986	745	4	-	0.131574	-1.91623	1.65217	0.0987612	0.328657	-4.55775	AC009570.1
ENSG00000142937	2688	1	+	0.0641933	8.02884	1.65208	0.0987808	0.328672	-5.93003	RPS8
ENSG00000214244	892	5	-	0.138863	-1.55727	1.65186	0.0988239	0.328693	-4.58739	SETP21
ENSG00000170946	7592	11	+	0.0308491	4.43008	1.65184	0.0988286	0.328693	-5.63243	DNAJC24
ENSG00000168904	9279	15	+	0.035286	4.20193	1.65177	0.0988429	0.328693	-5.59806	LRRC28
ENSG00000091542	3190	17	+	-0.0312145	6.33036	-1.65175	0.0988467	0.328693	-5.8281	ALKBH5
ENSG00000123992	4753	2	-	-0.0307777	4.41755	-1.6515	0.0988971	0.328794	-5.62837	DNPEP
ENSG00000270379	2930	17	-	-0.115423	0.159161	-1.65142	0.0989153	0.328794	-4.78865	HEATR9
ENSG00000158793	3793	1	+	-0.0226722	4.58604	-1.65129	0.0989401	0.328794	-5.65258	NIT1
ENSG00000275464	7439	21	-	-0.132994	1.76792	-1.65127	0.0989456	0.328794	-5.09794	FP565260.1
ENSG00000106799	6844	9	+	-0.0258722	7.75249	-1.65124	0.0989517	0.328794	-5.91445	TGFBR1
ENSG00000249454	631	5	+	0.130448	-2.0888	1.65081	0.0990392	0.329035	-4.54848	GZMAP1
ENSG00000272542	977	13	+	0.105859	-0.40759	1.65053	0.0990959	0.329173	-4.71232	AL137246.1
ENSG00000266761	73	20	-	-0.121283	-2.06178	-1.65038	0.099126	0.329224	-4.54918	MIR3194
ENSG00000144895	4131	3	+	0.043269	6.00808	1.65017	0.0991701	0.329321	-5.80727	EIF2A
ENSG00000162913	3647	1	-	0.101083	-0.237908	1.6498	0.0992462	0.329502	-4.73123	OBSCN-AS1
ENSG00000101407	4479	20	-	0.0206959	5.36515	1.64975	0.0992546	0.329502	-5.75252	TTI1
ENSG00000116983	4962	1	-	0.0823414	2.58578	1.64951	0.0993048	0.32961	-5.3064	HPCAL4
ENSG00000163950	2026	4	-	-0.0281352	5.50075	-1.64945	0.0993171	0.32961	-5.76311	SLBP
ENSG00000272375	645	8	+	0.117624	-1.01794	1.64918	0.0993714	0.329708	-4.64447	AC026979.3
ENSG00000140525	7766	15	+	-0.0343221	4.09222	-1.64916	0.0993765	0.329708	-5.5824	FANCI
ENSG00000174136	6671	5	+	0.0703689	3.2697	1.64897	0.099415	0.329749	-5.43646	RGMB
ENSG00000205583	1773	7	+	-0.129449	-1.01491	-1.64895	0.0994189	0.329749	-4.64821	STAG3L1
ENSG00000261801	4221	15	-	0.0539579	1.69586	1.64884	0.0994412	0.329773	-5.09954	LOXL1-AS1
ENSG00000240849	7240	20	-	-0.029239	3.5884	-1.64866	0.0994787	0.329848	-5.49432	TMEM189
ENSG00000171302	4421	17	-	-0.0366135	5.80445	-1.6485	0.099512	0.329909	-5.79182	CANT1
ENSG00000241404	1056	6	+	-0.124957	-1.69668	-1.64813	0.0995877	0.33011	-4.57823	EGFL8
ENSG00000235478	1354	22	+	-0.132629	-2.12711	-1.64781	0.0996536	0.330246	-4.54318	LINC01664
ENSG00000213939	402	17	-	0.125455	0.481312	1.64765	0.0996863	0.330246	-5.08831	AC091153.1
ENSG00000221914	7865	8	+	0.0304388	5.8595	1.64757	0.0997019	0.330246	-5.79949	PPP2R2A
ENSG00000181555	10099	3	-	0.0217044	7.73482	1.64753	0.0997108	0.330246	-5.92105	SETD2
ENSG00000101493	8217	18	-	0.0386996	6.84584	1.64749	0.099718	0.330246	-5.86795	ZNF516
ENSG00000166266	6742	11	+	0.0334772	5.94771	1.64749	0.0997188	0.330246	-5.80672	CUL5
ENSG00000147687	4777	8	-	0.0459196	2.90169	1.64735	0.099748	0.330293	-5.36674	TATDN1
ENSG00000170629	5580	7	-	0.0454581	2.62004	1.6472	0.0997775	0.330332	-5.30558	DPY19L2P2
ENSG00000255487	256	8	+	-0.126625	-1.73231	-1.64708	0.0998042	0.330332	-4.57768	AC087362.2
ENSG00000171236	3047	19	-	-0.0595061	5.86554	-1.64699	0.0998227	0.330332	-5.79521	LRG1
ENSG00000171314	2568	10	+	-0.0326725	4.60106	-1.64693	0.0998346	0.330332	-5.65938	PGAM1
ENSG00000163389	7097	3	+	0.0260786	5.26061	1.64692	0.0998353	0.330332	-5.74452	POGLUT1
ENSG00000211945	410	14	-	0.115915	0.656449	1.64685	0.0998498	0.330332	-4.91092	IGHV1-18
ENSG00000130429	2696	7	+	-0.0263669	6.68556	-1.64664	0.0998936	0.330412	-5.86022	ARPC1B
ENSG00000221947	3578	8	+	0.147461	-0.694549	1.64659	0.0999039	0.330412	-4.68549	XKR9
ENSG00000170471	12633	20	+	0.0190612	7.80834	1.6462	0.0999847	0.33063	-5.92675	RALGAPB
ENSG00000257307	709	14	+	0.108802	-1.16286	1.64603	0.100019	0.330694	-4.7026	AL162311.2
ENSG00000256006	270	11	+	0.128598	-1.57525	1.64564	0.1001	0.330894	-4.59185	AC084117.1
ENSG00000246067	2429	11	+	0.0327052	4.71236	1.64559	0.10011	0.330894	-5.68296	RAB30-AS1
ENSG00000105639	6813	19	-	0.0422717	6.93336	1.64532	0.100166	0.330991	-5.87974	JAK3
ENSG00000154856	5943	18	+	0.124556	-0.378526	1.6453	0.100169	0.330991	-4.71142	APCDD1
ENSG00000197520	2603	1	+	0.0914592	1.43253	1.64501	0.100229	0.331138	-5.06142	FAM177B
ENSG00000214626	1176	10	+	0.110228	-0.334344	1.64492	0.100248	0.331152	-4.72449	POLR3DP1
ENSG00000156502	4283	10	+	0.0234329	4.51962	1.64485	0.100263	0.331152	-5.65726	SUPV3L1
ENSG00000140259	2373	15	-	-0.0273249	5.15186	-1.64458	0.100319	0.331276	-5.73275	MFAP1
ENSG00000202347	164	13	-	-0.0912565	0.0948081	-1.64449	0.100337	0.331276	-4.79228	RNU1-16P
ENSG00000173442	6741	11	+	-0.0370607	7.50604	-1.64438	0.10036	0.331276	-5.91157	EHBP1L1
ENSG00000142599	11503	1	-	0.047086	6.12993	1.64438	0.100361	0.331276	-5.82723	RERE
ENSG00000178951	5725	19	-	-0.0447599	3.41995	-1.64356	0.100529	0.33178	-5.47338	ZBTB7A
ENSG00000163539	15211	3	-	0.0183354	6.79437	1.64336	0.10057	0.331862	-5.87384	CLASP2
ENSG00000008988	2935	8	-	0.0677394	7.61218	1.64326	0.100592	0.331862	-5.92265	RPS20
ENSG00000207205	165	1	+	0.103257	0.178397	1.64322	0.100599	0.331862	-4.81563	RNVU1-15
ENSG00000181991	5625	15	+	0.0232382	4.33767	1.64315	0.100615	0.331865	-5.63215	MRPS11
ENSG00000265393	338	8	+	-0.11465	-1.90629	-1.64292	0.100661	0.331924	-4.58455	AC084125.4
ENSG00000112855	3584	5	+	0.0194733	5.45952	1.64287	0.100672	0.331924	-5.7712	HARS2
ENSG00000183826	9537	6	-	0.0233878	5.79723	1.64284	0.100678	0.331924	-5.8031	BTBD9
ENSG00000258824	550	14	-	0.0683042	0.885477	1.6425	0.100749	0.332109	-4.94394	AL122035.1
ENSG00000131153	3264	16	-	-0.0984872	0.188192	-1.64238	0.100774	0.332142	-4.80367	GINS2
ENSG00000229955	541	22	-	0.0640922	2.08996	1.64221	0.100809	0.332206	-5.19256	Z98749.1
ENSG00000198198	26227	1	+	0.0404113	6.11613	1.64213	0.100825	0.332206	-5.83033	SZT2
ENSG00000279481	2525	4	-	0.0934102	0.224986	1.64198	0.100856	0.332206	-4.82012	AC104791.2
ENSG00000134851	7045	4	+	0.025573	6.28928	1.64185	0.100883	0.332206	-5.84252	TMEM165
ENSG00000254786	1122	11	-	-0.117513	-0.00513848	-1.64181	0.10089	0.332206	-4.79013	AP001636.1
ENSG00000166233	20628	15	+	0.019791	7.19897	1.64181	0.100892	0.332206	-5.90068	ARIH1
ENSG00000224429	1859	13	-	0.0724945	1.04227	1.64177	0.100899	0.332206	-4.97157	LINC00539
ENSG00000273454	552	3	+	0.0874976	0.204469	1.64167	0.10092	0.33221	-4.8196	AC112503.2
ENSG00000232615	1075	5	+	0.118523	-1.28532	1.64159	0.100937	0.33221	-4.78975	AC026412.2
ENSG00000198265	15677	17	-	0.0264727	8.00749	1.64146	0.100963	0.33221	-5.94472	HELZ
ENSG00000187566	2248	6	-	-0.095906	-0.0510426	-1.64145	0.100966	0.33221	-4.76537	NHLRC1
ENSG00000087157	4965	17	+	0.0397823	6.94758	1.6413	0.100997	0.33221	-5.8866	PGS1
ENSG00000252452	102	2	+	0.117204	-0.74234	1.64127	0.101003	0.33221	-4.68015	RNU6-107P
ENSG00000090263	5262	7	-	0.0555406	3.17881	1.64126	0.101006	0.33221	-5.44061	MRPS33
ENSG00000279885	3174	18	-	-0.109487	0.586976	-1.64101	0.101057	0.332329	-4.8656	AP005060.1
ENSG00000213252	1499	11	-	0.12418	-1.05681	1.6408	0.101101	0.332424	-4.82894	AP001282.1
ENSG00000116497	9194	1	+	0.0238804	6.12436	1.64062	0.101139	0.332435	-5.83294	S100PBP
ENSG00000110108	2421	11	+	-0.0356574	4.31887	-1.64057	0.101149	0.332435	-5.63323	TMEM109
ENSG00000217835	908	X	-	0.12412	-1.03492	1.64051	0.101162	0.332435	-4.80767	AL034397.1
ENSG00000109062	2267	17	+	-0.0406689	5.70325	-1.64049	0.101165	0.332435	-5.79423	SLC9A3R1
ENSG00000112144	6259	6	-	0.0240167	4.85317	1.64035	0.101194	0.332482	-5.70875	ICK
ENSG00000267174	636	19	-	-0.084793	2.04871	-1.63999	0.101269	0.332678	-5.19436	AC011472.2
ENSG00000223559	2884	7	+	0.135233	-0.730646	1.63991	0.101287	0.332678	-4.94675	AC073136.1
ENSG00000261072	910	15	-	0.0591918	2.10825	1.6398	0.101308	0.332678	-5.2012	AC084783.1
ENSG00000273604	3719	17	-	-0.12718	-2.27866	-1.63966	0.101337	0.332678	-4.54862	EPOP
ENSG00000244479	1494	7	-	0.115706	0.354996	1.63966	0.101338	0.332678	-4.84832	OR2A1-AS1
ENSG00000244748	292	5	-	-0.118667	-1.21369	-1.63963	0.101344	0.332678	-4.636	RN7SL153P
ENSG00000115365	5254	2	-	0.0261975	5.58856	1.6395	0.101371	0.332679	-5.78956	LANCL1
ENSG00000162337	6164	11	+	-0.102961	-0.359847	-1.63948	0.101375	0.332679	-4.76096	LRP5
ENSG00000180488	10032	1	+	0.0264931	5.16306	1.63931	0.101411	0.332711	-5.7463	MIGA1
ENSG00000128203	3357	22	+	-0.0446459	2.71793	-1.63926	0.10142	0.332711	-5.32837	ASPHD2
ENSG00000236670	813	22	-	0.0561554	1.64568	1.63922	0.10143	0.332711	-5.1	KRT18P5
ENSG00000171492	4523	1	+	0.0232035	5.9056	1.63908	0.101459	0.332756	-5.8173	LRRC8D
ENSG00000086848	6059	11	-	0.0339469	3.02595	1.63877	0.101524	0.332919	-5.40641	ALG9
ENSG00000160539	4350	9	+	-0.123169	-1.17352	-1.63847	0.101585	0.333071	-4.64097	PLPP7
ENSG00000129534	6250	14	-	-0.0342704	6.82228	-1.63827	0.101627	0.333159	-5.88224	MIS18BP1
ENSG00000132972	5634	13	+	-0.209355	-2.50138	-1.63763	0.101762	0.333493	-4.54423	RNF17
ENSG00000076555	14505	12	+	0.0452763	3.9323	1.63759	0.10177	0.333493	-5.57814	ACACB
ENSG00000095739	2314	10	+	-0.141578	-0.824359	-1.63757	0.101774	0.333493	-4.67522	BAMBI
ENSG00000249142	1108	5	+	-0.111527	-2.41103	-1.6374	0.101808	0.333553	-4.57458	AC074134.1
ENSG00000260198	1777	16	+	-0.134006	-2.25498	-1.63726	0.101838	0.333602	-4.5548	AC009102.1
ENSG00000169733	3865	17	-	-0.0571324	2.12126	-1.63713	0.101865	0.333641	-5.23775	RFNG
ENSG00000162736	4175	1	+	0.042522	5.42369	1.63701	0.10189	0.333672	-5.77848	NCSTN
ENSG00000257218	4045	12	+	0.025259	5.18247	1.63665	0.101966	0.333874	-5.75368	GATC
ENSG00000186854	8771	2	-	0.0581147	6.51049	1.63621	0.102059	0.334127	-5.86974	TRABD2A
ENSG00000225978	1827	20	+	0.113009	-0.36754	1.63585	0.102132	0.334317	-4.74875	HAR1A
ENSG00000157911	3789	1	-	-0.0407382	2.61653	-1.63535	0.102237	0.33461	-5.31782	PEX10
ENSG00000133454	9706	22	+	0.166391	-1.62269	1.63524	0.102261	0.334613	-4.60338	MYO18B
ENSG00000251139	628	4	+	-0.136156	-1.33985	-1.6352	0.102268	0.334613	-4.62897	AC084871.1
ENSG00000215908	5440	1	-	-0.046188	4.4619	-1.63496	0.102319	0.33473	-5.66462	CROCCP2
ENSG00000107829	5038	10	-	-0.0307344	4.77348	-1.63462	0.102391	0.334838	-5.708	FBXW4
ENSG00000117280	3882	1	-	-0.027799	6.29819	-1.63459	0.102398	0.334838	-5.85495	RAB29
ENSG00000257534	754	12	-	0.132729	-2.29064	1.63447	0.102422	0.334838	-4.55451	AC023794.4
ENSG00000147421	6634	8	+	0.039469	5.88393	1.63445	0.102426	0.334838	-5.82445	HMBOX1
ENSG00000104290	13787	8	+	0.0539134	3.0064	1.63444	0.102428	0.334838	-5.41836	FZD3
ENSG00000133398	1880	5	-	0.0266534	3.83963	1.63412	0.102496	0.334982	-5.56495	MED10
ENSG00000177731	6465	17	-	-0.0403835	7.20347	-1.63401	0.10252	0.334982	-5.91148	FLII
ENSG00000270720	588	4	+	0.125101	-1.19274	1.63398	0.102525	0.334982	-4.64933	AC104785.1
ENSG00000106479	8430	7	+	0.0299102	5.13791	1.63394	0.102533	0.334982	-5.75454	ZNF862
ENSG00000225439	1834	2	+	-0.104714	-0.308399	-1.63352	0.102622	0.335223	-4.73667	BOLA3-AS1
ENSG00000108819	4298	17	-	-0.0400564	6.02562	-1.6329	0.102753	0.33555	-5.83351	PPP1R9B
ENSG00000136634	2155	1	-	0.133856	-1.30878	1.63288	0.102756	0.33555	-4.63673	IL10
ENSG00000274677	612	16	-	0.079508	0.330308	1.63282	0.10277	0.33555	-4.83871	AC040169.3
ENSG00000135617	1407	2	-	-0.0551791	1.93578	-1.63275	0.102783	0.33555	-5.17468	PRADC1
ENSG00000198130	7438	2	-	0.0315292	4.94769	1.63265	0.102805	0.335572	-5.73226	HIBCH
ENSG00000134308	2713	2	-	-0.0294208	6.67592	-1.63232	0.102874	0.335737	-5.88395	YWHAQ
ENSG00000186625	2308	6	-	-0.028071	4.23116	-1.63226	0.102886	0.335737	-5.63221	KATNA1
ENSG00000176454	4799	15	-	0.0336343	3.56949	1.63179	0.102985	0.336011	-5.52031	LPCAT4
ENSG00000241685	855	7	+	-0.0326038	3.14895	-1.63163	0.103021	0.336018	-5.43091	ARPC1A
ENSG00000103319	8020	16	+	0.0348842	4.21078	1.63157	0.103032	0.336018	-5.63265	EEF2K
ENSG00000270019	1548	2	-	0.0656861	1.39004	1.63137	0.103074	0.336018	-5.06018	AC110769.2
ENSG00000185670	3348	11	-	-0.0352416	3.16218	-1.63136	0.103076	0.336018	-5.43737	ZBTB3
ENSG00000277840	690	12	+	0.109784	-0.172587	1.63136	0.103076	0.336018	-4.771	AC026368.1
ENSG00000137819	6112	15	+	-0.143412	-1.64816	-1.63135	0.103079	0.336018	-4.60344	PAQR5
ENSG00000166816	2359	16	-	-0.121295	-0.706594	-1.63124	0.103101	0.33604	-4.72129	LDHD
ENSG00000128891	8648	15	-	0.0312213	4.59974	1.63103	0.103146	0.336138	-5.69511	CCDC32
ENSG00000248980	610	4	-	0.0929803	-0.232533	1.63077	0.103201	0.336265	-4.75515	AC019163.1
ENSG00000141627	7256	18	-	0.0184696	6.25406	1.63007	0.103349	0.336698	-5.85962	DYM
ENSG00000263464	600	1	+	0.129078	-0.411524	1.6298	0.103405	0.336832	-4.73444	PPIAL4C
ENSG00000176945	2429	3	+	0.13007	-0.643457	1.62952	0.103465	0.336934	-4.72187	MUC20
ENSG00000180747	6185	16	-	0.0394145	5.57789	1.62951	0.103467	0.336934	-5.80512	SMG1P3
ENSG00000268895	2793	19	+	0.0555061	1.86349	1.62888	0.103601	0.337232	-5.17092	A1BG-AS1
ENSG00000227407	529	19	-	0.119795	-2.35	1.6288	0.103618	0.337232	-4.56234	AC245884.1
ENSG00000207031	75	12	-	-0.125198	-1.29147	-1.62879	0.103619	0.337232	-4.64003	SNORD59A
ENSG00000153015	3740	5	+	0.0309812	4.3547	1.62879	0.10362	0.337232	-5.65739	CWC27
ENSG00000142528	6898	19	+	-0.0289011	3.9566	-1.62871	0.103638	0.33724	-5.59423	ZNF473
ENSG00000280166	619	10	+	-0.118916	-0.657475	-1.62852	0.103676	0.337316	-4.70373	AC016542.3
ENSG00000078808	4709	1	-	-0.0410437	4.64466	-1.62839	0.103704	0.337317	-5.69382	SDF4
ENSG00000197774	6909	16	+	-0.0468225	3.24497	-1.62838	0.103707	0.337317	-5.4705	EME2
ENSG00000285410	5926	15	-	0.0266416	5.08645	1.62827	0.103731	0.337321	-5.75724	GABPB1-IT1
ENSG00000226752	7224	9	+	0.0990305	6.28669	1.62817	0.103752	0.337321	-5.86752	CUTALP
ENSG00000248546	705	4	-	0.118788	-1.34042	1.62815	0.103754	0.337321	-4.76475	ANP32C
ENSG00000175416	2039	5	-	-0.0480287	4.18441	-1.62788	0.103812	0.337457	-5.62932	CLTB
ENSG00000189420	6105	X	+	-0.0736766	0.811412	-1.62741	0.103912	0.337733	-4.93128	ZFP92
ENSG00000178028	5599	1	+	0.0244632	4.97092	1.62729	0.103939	0.33774	-5.74405	DMAP1
ENSG00000146414	17637	6	-	0.0243672	7.19594	1.62726	0.103945	0.33774	-5.92391	SHPRH
ENSG00000113231	4055	5	+	-0.137486	-1.7598	-1.62699	0.104002	0.337876	-4.60354	PDE8B
ENSG00000213300	1006	3	+	0.164125	0.507063	1.62687	0.104029	0.337913	-5.3264	HNRNPA3P6
ENSG00000211491	48	13	-	-0.125699	-1.62612	-1.62656	0.104094	0.338074	-4.62015	MIR320D1
ENSG00000173221	6508	5	-	0.0319358	6.31999	1.62648	0.104109	0.338074	-5.86966	GLRX
ENSG00000111962	4563	6	+	0.047562	3.22168	1.62635	0.104138	0.338076	-5.46744	UST
ENSG00000213988	4576	19	+	-0.0624119	2.18828	-1.62634	0.10414	0.338076	-5.24798	ZNF90
ENSG00000125319	3005	17	+	-0.129284	-1.41716	-1.62611	0.104189	0.338183	-4.63359	C17orf53
ENSG00000118520	1965	6	+	-0.105352	3.08135	-1.62597	0.104219	0.338231	-5.43625	ARG1
ENSG00000095627	5256	10	+	0.166828	-1.51242	1.62578	0.104259	0.338263	-4.63083	TDRD1
ENSG00000152315	2522	14	+	0.102116	-0.00101035	1.62571	0.104274	0.338263	-4.79846	KCNK13
ENSG00000162702	4895	1	-	0.0279282	6.82335	1.62571	0.104275	0.338263	-5.9028	ZNF281
ENSG00000172031	2251	1	+	-0.141779	-1.9427	-1.62542	0.104335	0.338304	-4.59591	EPHX4
ENSG00000167632	9673	8	-	0.0409822	5.87264	1.62541	0.104338	0.338304	-5.83775	TRAPPC9
ENSG00000203778	2543	6	+	0.105276	-0.31587	1.62537	0.104346	0.338304	-4.76953	FAM229B
ENSG00000085832	7440	1	-	0.0169067	7.84009	1.62525	0.104371	0.338304	-5.9625	EPS15
ENSG00000101558	11880	18	+	0.0224884	7.54108	1.62522	0.104377	0.338304	-5.9462	VAPA
ENSG00000221406	138	1	-	-0.12291	-2.1864	-1.62521	0.10438	0.338304	-4.57802	MIR320B2
ENSG00000134809	777	11	-	0.0606438	2.11308	1.6251	0.104403	0.338329	-5.2303	TIMM10
ENSG00000146463	7647	1	+	0.0233968	5.85003	1.625	0.104425	0.338352	-5.83567	ZMYM4
ENSG00000181061	1104	3	-	-0.0563127	3.64389	-1.62438	0.104556	0.338727	-5.54867	HIGD1A
ENSG00000282851	2438	19	+	0.0448903	3.72173	1.62429	0.104575	0.338739	-5.55963	BISPR
ENSG00000239521	4874	7	-	-0.041285	3.75452	-1.62416	0.104603	0.33878	-5.56116	CASTOR3
ENSG00000170248	9038	3	+	0.0199138	7.34773	1.62406	0.104626	0.338796	-5.93741	PDCD6IP
ENSG00000203757	1875	1	-	-0.149829	-1.42859	-1.62398	0.104643	0.338796	-4.63242	OR6K3
ENSG00000256723	1180	11	-	0.124142	-1.35859	1.62387	0.104666	0.338796	-4.64501	AP003717.3
ENSG00000163808	5285	3	+	-0.0873887	2.05385	-1.6238	0.104681	0.338796	-5.22784	KIF15
ENSG00000261067	1083	16	+	-0.114193	-1.04391	-1.62378	0.104685	0.338796	-4.68313	AC109460.3
ENSG00000142687	9629	1	-	0.033397	6.39826	1.62341	0.104764	0.339001	-5.87949	KIAA0319L
ENSG00000235105	1257	1	+	-0.188011	4.23633	-1.6231	0.104833	0.339175	-5.68324	AL356968.2
ENSG00000234345	1048	X	-	0.0787443	0.458265	1.62264	0.104929	0.339435	-4.89637	AC234782.3
ENSG00000179152	8743	3	+	0.0269949	4.703	1.62224	0.105014	0.339627	-5.71718	TCAIM
ENSG00000003096	6983	X	-	-0.102794	-0.0517962	-1.62222	0.105019	0.339627	-4.80142	KLHL13
ENSG00000065809	7019	10	-	0.0218005	7.95766	1.62209	0.105046	0.339665	-5.97432	FAM107B
ENSG00000108298	1761	17	+	0.0488088	9.005	1.622	0.105067	0.339684	-6.02612	RPL19
ENSG00000163344	1280	1	-	-0.0471604	2.68622	-1.62178	0.105112	0.339779	-5.35728	PMVK
ENSG00000188536	827	16	+	-0.172872	6.62483	-1.62166	0.10514	0.339819	-5.89111	HBA2
ENSG00000233175	2293	17	-	-0.119613	-2.38095	-1.62152	0.105169	0.339864	-4.56871	AC008105.1
ENSG00000233954	2180	1	-	0.0845917	1.52108	1.62144	0.105186	0.339867	-5.17819	UQCRHL
ENSG00000124257	1301	20	-	0.102125	-0.621689	1.62135	0.105205	0.339877	-4.74445	NEURL2
ENSG00000221676	126	9	-	0.167901	-1.50162	1.62119	0.10524	0.339942	-4.64686	RNU6ATAC
ENSG00000118200	7777	1	+	0.0516989	3.33434	1.6211	0.105258	0.339951	-5.49617	CAMSAP2
ENSG00000135090	10570	12	-	-0.0149134	7.51319	-1.62085	0.105312	0.339997	-5.95159	TAOK3
ENSG00000196118	3081	16	-	-0.0634054	1.27059	-1.6208	0.105323	0.339997	-5.04297	CCDC189
ENSG00000246790	2908	11	-	0.0482697	3.89917	1.62076	0.105331	0.339997	-5.60008	AP000977.1
ENSG00000279792	2266	17	-	-0.0656563	1.00222	-1.62075	0.105334	0.339997	-4.99216	AC015909.5
ENSG00000063660	6516	2	+	0.108948	-2.40755	1.62052	0.105382	0.340056	-4.57835	GPC1
ENSG00000135974	4768	2	+	0.0269673	5.06782	1.62052	0.105383	0.340056	-5.76545	C2orf49
ENSG00000168060	4044	11	-	-0.058373	1.93236	-1.62044	0.105401	0.340063	-5.20294	NAALADL1
ENSG00000275431	3952	17	+	-0.139357	-1.83467	-1.62029	0.105433	0.340117	-4.60603	AC244100.2
ENSG00000133872	2990	8	-	0.0283006	8.85073	1.62001	0.105493	0.340131	-6.02154	SARAF
ENSG00000211753	364	7	+	0.138542	2.176	1.62	0.105496	0.340131	-5.26426	TRBV28
ENSG00000219027	754	16	+	0.128999	-1.36979	1.61998	0.105499	0.340131	-4.65039	RPS3AP2
ENSG00000228328	1248	X	-	-0.111478	-1.02393	-1.61998	0.105499	0.340131	-4.73079	AL158201.1
ENSG00000259948	678	15	-	0.155297	-0.368519	1.61987	0.105523	0.340152	-5.1292	AC124068.1
ENSG00000103423	7071	16	+	0.024547	4.79185	1.61981	0.105537	0.340152	-5.73512	DNAJA3
ENSG00000262468	5237	16	-	0.0809813	0.423046	1.61951	0.1056	0.340239	-4.88571	LINC01569
ENSG00000122965	5912	12	-	0.027073	5.49583	1.61948	0.105607	0.340239	-5.81445	RBM19
ENSG00000244682	3298	1	+	-0.070238	6.03924	-1.61947	0.10561	0.340239	-5.85682	FCGR2C
ENSG00000261783	374	16	-	0.123679	-0.872495	1.61938	0.105628	0.340246	-4.6985	AC009054.2
ENSG00000272839	617	7	+	-0.133343	-1.50114	-1.61924	0.105658	0.340293	-4.63181	AC011899.3
ENSG00000196313	9822	7	+	0.0420006	4.03633	1.61916	0.105676	0.340294	-5.62543	POM121
ENSG00000139344	2686	12	+	-0.100882	0.316546	-1.6191	0.105689	0.340294	-4.86308	AMDHD1
ENSG00000134371	10695	1	+	0.0218287	6.78136	1.61865	0.105784	0.340551	-5.91264	CDC73
ENSG00000273841	2047	5	-	0.0433231	4.07833	1.61835	0.105851	0.340715	-5.6345	TAF9
ENSG00000169188	3245	X	+	-0.0333066	3.19324	-1.61818	0.105887	0.340784	-5.46503	APEX2
ENSG00000188690	9532	10	-	-0.0256392	4.59857	-1.61779	0.105971	0.341002	-5.71169	UROS
ENSG00000063978	6802	4	+	-0.0186391	6.66386	-1.61769	0.105992	0.341021	-5.9068	RNF4
ENSG00000273192	2349	22	+	0.0714467	0.715334	1.61755	0.106022	0.341066	-4.94097	AL671710.1
ENSG00000138964	8656	22	+	-0.0291945	7.17335	-1.61731	0.106075	0.34108	-5.93773	PARVG
ENSG00000230092	872	1	-	0.0656851	1.56917	1.61719	0.106101	0.34108	-5.12196	AL669831.4
ENSG00000177030	4452	11	-	-0.0424987	3.03148	-1.61715	0.106108	0.34108	-5.44433	DEAF1
ENSG00000143106	5724	1	-	0.0234543	5.97923	1.61714	0.10611	0.34108	-5.85847	PSMA5
ENSG00000213889	2571	19	+	-0.071212	0.896666	-1.61711	0.106117	0.34108	-4.97779	PPM1N
ENSG00000124215	5748	20	+	0.0507996	2.83211	1.61709	0.106121	0.34108	-5.38885	CDH26
ENSG00000272588	719	4	-	0.0743427	0.897399	1.61703	0.106134	0.34108	-4.97855	AC139887.4
ENSG00000265800	400	17	-	-0.124544	-2.09925	-1.61668	0.10621	0.341274	-4.59432	AC022211.3
ENSG00000235919	1209	1	+	0.0454464	2.03664	1.61639	0.106273	0.34139	-5.22092	ASH1L-AS1
ENSG00000228826	309	1	-	0.126018	-2.31687	1.61637	0.106277	0.34139	-4.5811	AL592494.1
ENSG00000122912	7815	10	-	-0.0232125	4.65639	-1.61611	0.106333	0.341519	-5.72111	SLC25A16
ENSG00000233524	713	13	-	0.116618	-1.04781	1.61603	0.10635	0.341522	-4.68956	RANP8
ENSG00000023909	5420	1	-	-0.0344938	4.5215	-1.61596	0.106366	0.341525	-5.70219	GCLM
ENSG00000227008	416	X	+	0.168728	-0.58232	1.61575	0.106413	0.341626	-5.05079	AL009174.1
ENSG00000282133	50	7	+	0.0615795	1.4806	1.61539	0.106489	0.341794	-5.11041	TRBJ1-3
ENSG00000196407	984	1	-	-0.159075	-2.21439	-1.61536	0.106496	0.341794	-4.59033	THEM5
ENSG00000173145	4464	10	-	0.0402262	4.88565	1.61445	0.106692	0.342371	-5.75484	NOC3L
ENSG00000187862	2829	1	+	0.0880846	0.573896	1.61408	0.106773	0.342562	-4.94989	TTC24
ENSG00000103415	3793	16	+	-0.0268202	5.02514	-1.61404	0.106782	0.342562	-5.77129	HMOX2
ENSG00000147121	4120	X	+	0.0294414	3.67829	1.61389	0.106815	0.342616	-5.57117	KRBOX4
ENSG00000067064	4345	10	-	-0.045469	5.38844	-1.61352	0.106893	0.342723	-5.80941	IDI1
ENSG00000102908	14813	16	+	0.0486075	7.37666	1.61349	0.106902	0.342723	-5.95659	NFAT5
ENSG00000261101	656	X	+	0.0813716	0.294446	1.61344	0.106911	0.342723	-4.87658	AC234775.3
ENSG00000196776	8225	3	-	0.0250359	8.4302	1.61343	0.106914	0.342723	-6.01184	CD47
ENSG00000173988	2677	13	+	0.0993319	-0.0605557	1.61335	0.106932	0.342723	-4.82393	LRRC63
ENSG00000145708	2803	5	+	-0.121231	-0.655248	-1.61327	0.10695	0.342723	-4.72144	CRHBP
ENSG00000188554	8405	17	+	-0.0193254	8.21268	-1.61323	0.106957	0.342723	-6.00004	NBR1
ENSG00000158050	1932	2	-	-0.0844178	3.12802	-1.61284	0.107043	0.342949	-5.46747	DUSP2
ENSG00000246582	2445	8	+	0.0618167	1.6511	1.61247	0.107122	0.343153	-5.1475	AC100861.1
ENSG00000164199	33822	5	+	-0.107174	-0.234078	-1.6124	0.107138	0.343153	-4.78069	ADGRV1
ENSG00000128581	4132	7	-	-0.0810825	0.238405	-1.61229	0.107162	0.343181	-4.87029	IFT22
ENSG00000212135	111	11	-	0.132595	-2.02276	1.61215	0.107192	0.343225	-4.6072	SNORD67
ENSG00000203761	1709	1	+	0.0563428	1.37896	1.61206	0.107213	0.343242	-5.0866	MSTO2P
ENSG00000186818	5508	19	+	0.0497142	2.96987	1.61189	0.107248	0.343306	-5.43034	LILRB4
ENSG00000225830	16737	10	-	0.0211928	6.43915	1.6118	0.107269	0.343322	-5.90081	ERCC6
ENSG00000279700	1355	12	+	0.113796	-0.0182197	1.61132	0.107374	0.343608	-4.8319	AC131212.2
ENSG00000185031	1480	1	-	0.080276	2.60521	1.61089	0.107467	0.343842	-5.34866	SLC2A3P2
ENSG00000183495	18705	12	+	0.0591436	5.38771	1.61079	0.107488	0.343842	-5.81769	EP400
ENSG00000203729	622	1	+	0.132912	-1.7131	1.61077	0.107494	0.343842	-4.63081	LINC00272
ENSG00000144224	5112	2	+	0.022793	7.38137	1.61057	0.107536	0.343923	-5.9611	UBXN4
ENSG00000254965	383	11	-	-0.124695	-0.697651	-1.61051	0.10755	0.343923	-4.73282	C1DP5
ENSG00000162959	3835	2	-	0.0515882	3.39566	1.61042	0.107568	0.343931	-5.51692	MEMO1
ENSG00000223496	5153	16	-	0.0293355	4.88492	1.61017	0.107623	0.344055	-5.76083	EXOSC6
ENSG00000151413	7590	14	+	0.0342388	3.16697	1.6099	0.107682	0.344158	-5.48065	NUBPL
ENSG00000236514	826	10	+	0.106017	-0.648918	1.60986	0.107692	0.344158	-4.7393	AL135791.1
ENSG00000241641	431	16	+	-0.108302	-0.593563	-1.60957	0.107755	0.344158	-4.74172	RPS23P6
ENSG00000261546	2105	16	-	0.0973147	-0.413347	1.60956	0.107757	0.344158	-4.77236	AC135782.3
ENSG00000120438	4777	6	-	-0.020227	6.82598	-1.60953	0.107763	0.344158	-5.9297	TCP1
ENSG00000223551	618	9	+	-0.102096	-0.0895488	-1.60947	0.107776	0.344158	-4.81928	TMSB4XP4
ENSG00000255422	966	11	+	-0.138183	-1.17626	-1.60945	0.107781	0.344158	-4.68417	AP002954.1
ENSG00000280213	3602	20	+	-0.0914915	0.154998	-1.60939	0.107795	0.344158	-4.85108	UCKL1-AS1
ENSG00000179295	7023	12	+	0.0185005	6.72475	1.60938	0.107796	0.344158	-5.92417	PTPN11
ENSG00000110492	2196	11	+	-0.11864	-1.77877	-1.6089	0.1079	0.344401	-4.63413	MDK
ENSG00000246560	883	4	+	-0.0743838	0.513107	-1.60889	0.107903	0.344401	-4.91415	AC018797.2
ENSG00000240490	288	1	+	-0.126047	-1.67379	-1.60847	0.107996	0.344555	-4.66374	RN7SL277P
ENSG00000120071	23829	17	-	0.0412783	7.76605	1.60843	0.108004	0.344555	-5.9854	KANSL1
ENSG00000257674	1650	12	+	-0.142099	-1.71863	-1.6084	0.108011	0.344555	-4.70562	AC020629.1
ENSG00000102606	11768	13	+	0.0283054	5.98856	1.60834	0.108023	0.344555	-5.87501	ARHGEF7
ENSG00000236814	1170	8	-	0.151171	0.0157624	1.60832	0.108029	0.344555	-5.17815	AC046176.1
ENSG00000116133	6290	1	-	-0.0740777	2.08918	-1.60819	0.108056	0.344561	-5.23984	DHCR24
ENSG00000176024	3855	19	+	-0.0471952	3.70631	-1.60816	0.108063	0.344561	-5.58525	ZNF613
ENSG00000106992	1773	9	-	-0.0882523	0.818963	-1.60759	0.108187	0.344908	-4.98509	AK1
ENSG00000198885	4652	2	+	-0.0551518	3.10597	-1.60752	0.108204	0.344911	-5.46656	ITPRIPL1
ENSG00000166401	5498	18	+	0.0316851	4.76175	1.6073	0.108251	0.345011	-5.74726	SERPINB8
ENSG00000170954	3780	19	-	-0.120633	0.371151	-1.6065	0.108427	0.345514	-4.9016	ZNF415
ENSG00000186468	4204	5	-	0.0620244	7.88151	1.60632	0.108468	0.345514	-5.99555	RPS23
ENSG00000242412	1692	2	-	-0.116785	-1.16961	-1.60631	0.10847	0.345514	-4.68864	DBIL5P2
ENSG00000175087	4535	1	+	0.0431528	4.11668	1.6063	0.108471	0.345514	-5.66062	PDIK1L
ENSG00000143409	3792	1	-	-0.0429616	6.02285	-1.6062	0.108493	0.345532	-5.8778	MINDY1
ENSG00000116198	7876	1	-	0.0294466	4.7828	1.60611	0.108512	0.345545	-5.75595	CEP104
ENSG00000005801	11711	11	-	0.027715	5.5314	1.60599	0.108539	0.345581	-5.83789	ZNF195
ENSG00000214019	1590	X	+	0.148988	0.0307546	1.60591	0.108558	0.34559	-5.2215	AL034370.1
ENSG00000185507	2628	11	-	0.0754974	4.18963	1.60516	0.108723	0.346051	-5.66798	IRF7
ENSG00000246223	5850	14	-	0.0499886	4.93429	1.6051	0.108734	0.346051	-5.77786	LINC01550
ENSG00000065268	2357	19	+	-0.0568955	2.24431	-1.60495	0.108767	0.346079	-5.3159	WDR18
ENSG00000259642	4223	15	+	-0.0499153	2.4379	-1.60492	0.108775	0.346079	-5.31927	ST20-AS1
ENSG00000187051	3763	22	-	-0.0359523	3.92454	-1.60483	0.108793	0.34609	-5.62529	RPS19BP1
ENSG00000138018	8552	2	+	0.0278899	5.19077	1.60449	0.108869	0.346281	-5.80536	SELENOI
ENSG00000183049	8762	10	+	-0.0451652	6.53082	-1.60417	0.108939	0.346453	-5.91946	CAMK1D
ENSG00000108654	7222	17	-	0.0330234	10.5188	1.60347	0.109093	0.346847	-6.11985	DDX5
ENSG00000170445	7853	5	-	0.0185751	5.36996	1.60347	0.109094	0.346847	-5.82676	HARS
ENSG00000201988	111	6	-	0.123408	-1.26528	1.60328	0.109135	0.34689	-4.68339	RF00019
ENSG00000242612	3474	16	+	-0.089444	0.024055	-1.60318	0.109157	0.34689	-4.8531	DECR2
ENSG00000169641	9397	1	-	0.0256816	5.32572	1.60312	0.10917	0.34689	-5.82338	LUZP1
ENSG00000148841	7279	10	-	0.0326663	7.14468	1.60312	0.109171	0.34689	-5.95942	ITPRIP
ENSG00000226976	330	6	+	0.127196	0.71676	1.6029	0.109221	0.346999	-5.2433	COX6A1P2
ENSG00000266097	92	2	+	0.110445	-0.724188	1.60282	0.109237	0.347	-4.73798	MIR5192
ENSG00000127952	2028	7	-	-0.0379225	3.90832	-1.60237	0.109337	0.347209	-5.62288	STYXL1
ENSG00000198899	634	MT	+	-0.060897	5.51918	-1.60236	0.10934	0.347209	-5.84089	MT-ATP6
ENSG00000237422	506	9	-	-0.15043	-0.768128	-1.60223	0.109369	0.347209	-4.72692	AL158071.3
ENSG00000127955	24206	7	+	-0.0886247	0.656473	-1.60221	0.109372	0.347209	-4.95567	GNAI1
ENSG00000143546	1006	1	-	0.0961314	8.20802	1.60212	0.109395	0.347209	-6.01811	S100A8
ENSG00000087111	5990	17	-	-0.0268821	4.75626	-1.60208	0.109402	0.347209	-5.75577	PIGS
ENSG00000140968	5162	16	+	0.0343055	6.22918	1.60202	0.109413	0.347209	-5.90277	IRF8
ENSG00000130066	2498	X	+	0.0317808	8.51149	1.60146	0.109537	0.347504	-6.03319	SAT1
ENSG00000184154	2865	11	+	-0.0787413	0.369129	-1.60146	0.109538	0.347504	-4.89163	LRTOMT
ENSG00000214812	557	1	-	-0.073233	0.970421	-1.60134	0.109564	0.347526	-5.01316	AL137792.1
ENSG00000235776	801	22	+	0.11206	0.667196	1.60129	0.109576	0.347526	-5.14172	AC000089.1
ENSG00000145757	2811	5	-	-0.106989	-0.441696	-1.60104	0.109631	0.347648	-4.77306	SPATA9
ENSG00000211794	399	14	+	0.0677614	2.0417	1.60091	0.109661	0.347693	-5.27059	TRAV12-3
ENSG00000260942	4000	2	-	0.033062	3.60969	1.60077	0.10969	0.347737	-5.57652	CAPN10-DT
ENSG00000283141	1005	10	+	0.0940139	-0.0214537	1.60068	0.10971	0.347751	-4.83552	AL157832.3
ENSG00000242692	471	17	+	0.128266	-1.88656	1.60052	0.109746	0.347812	-4.6744	RPS27AP1
ENSG00000128185	1154	22	-	-0.060448	2.6277	-1.60036	0.109782	0.347835	-5.41519	DGCR6L
ENSG00000126461	4548	19	+	-0.0503366	2.1494	-1.60035	0.109784	0.347835	-5.2891	SCAF1
ENSG00000130449	5501	5	+	0.0224621	6.38538	1.59927	0.110024	0.348504	-5.91656	ZSWIM6
ENSG00000158296	5983	20	-	-0.113716	-0.844361	-1.59925	0.110027	0.348504	-4.72581	SLC13A3
ENSG00000279082	2127	20	+	0.0985391	0.513201	1.59898	0.110088	0.348603	-4.93094	LINC01727
ENSG00000108840	7618	17	-	-0.0397061	5.15166	-1.59897	0.11009	0.348603	-5.80476	HDAC5
ENSG00000136504	11434	17	+	0.0207334	7.22805	1.59858	0.110176	0.348825	-5.97213	KAT7
ENSG00000235848	3213	2	-	0.125752	-2.16047	1.59843	0.11021	0.348883	-4.61762	RMDN2-AS1
ENSG00000213859	3056	17	+	-0.0482603	2.32542	-1.59823	0.110256	0.3489	-5.30903	KCTD11
ENSG00000171817	4044	19	+	0.0453231	3.79488	1.59821	0.110259	0.3489	-5.62168	ZNF540
ENSG00000239794	293	1	-	-0.109099	0.114995	-1.59819	0.110263	0.3489	-4.85308	RN7SL653P
ENSG00000110719	4229	11	+	-0.0516389	6.67107	-1.59794	0.110321	0.348987	-5.93057	TCIRG1
ENSG00000125734	3146	19	-	-0.0371436	4.96233	-1.59793	0.110322	0.348987	-5.78556	GPR108
ENSG00000117151	6086	1	-	0.0309734	6.84041	1.59747	0.110423	0.349256	-5.94886	CTBS
ENSG00000222852	90	5	+	0.120946	-1.26722	1.59731	0.110459	0.349319	-4.69711	RF00019
ENSG00000180938	3275	8	+	0.0595476	2.33212	1.59721	0.110482	0.349338	-5.33348	ZNF572
ENSG00000148053	20363	9	+	0.127006	-2.34187	1.59714	0.110497	0.349338	-4.60784	NTRK2
ENSG00000149311	23972	11	+	0.0349191	10.2531	1.59678	0.110578	0.349502	-6.12043	ATM
ENSG00000125454	3316	17	-	0.0372436	2.77555	1.59677	0.11058	0.349502	-5.41626	SLC25A19
ENSG00000136807	2825	9	+	-0.0227891	5.39346	-1.5965	0.110641	0.349602	-5.83805	CDK9
ENSG00000112893	11815	5	+	0.0207402	7.51561	1.59648	0.110644	0.349602	-5.9913	MAN2A1
ENSG00000235962	793	10	-	0.101137	-0.118211	1.59629	0.110686	0.349653	-4.86369	RPL7AP53
ENSG00000281990	353	14	-	0.131575	-2.60762	1.59627	0.110692	0.349653	-4.60923	IGHV1-69-2
ENSG00000272391	8244	7	-	0.0452652	3.92717	1.59593	0.110768	0.349793	-5.64384	POM121C
ENSG00000273972	544	15	+	0.140253	-0.572533	1.59592	0.110769	0.349793	-4.76773	AC068722.2
ENSG00000141013	5615	16	+	0.053954	1.56424	1.5958	0.110797	0.349793	-5.15073	GAS8
ENSG00000243314	374	3	+	-0.123614	-1.08393	-1.59579	0.110799	0.349793	-4.70713	AC106707.2
ENSG00000153936	6709	1	+	0.029987	5.05222	1.59539	0.110889	0.350024	-5.80394	HS2ST1
ENSG00000256806	2136	17	+	0.0773433	0.534491	1.59526	0.110918	0.350024	-4.94269	C17orf100
ENSG00000171858	1023	20	+	0.084451	5.32286	1.59525	0.11092	0.350024	-5.83754	RPS21
ENSG00000174365	2681	20	+	-0.0519568	1.48125	-1.59481	0.111018	0.350263	-5.12968	SNHG11
ENSG00000124575	666	6	-	0.0503481	6.45531	1.59477	0.111028	0.350263	-5.93146	HIST1H1D
ENSG00000071909	8236	2	+	-0.181509	0.386553	-1.59465	0.111055	0.35028	-4.929	MYO3B
ENSG00000006576	8646	7	+	0.0306298	6.10022	1.5946	0.111065	0.35028	-5.90498	PHTF2
ENSG00000283537	2510	7	+	-0.161109	-2.34226	-1.59438	0.111115	0.350386	-4.61358	AC073264.3
ENSG00000263368	838	17	-	-0.131935	-1.6435	-1.59423	0.111148	0.350442	-4.6594	AC069366.1
ENSG00000272677	906	4	+	0.111378	-0.792033	1.59415	0.111165	0.350445	-4.7448	AC124016.1
ENSG00000266088	1198	17	+	0.0800852	0.951081	1.594	0.111199	0.350502	-5.03146	AC004585.1
ENSG00000184208	5341	22	+	0.0310507	3.54393	1.59392	0.111217	0.350508	-5.57685	C22orf46
ENSG00000254635	2943	10	-	-0.0343942	4.53587	-1.59361	0.111287	0.350678	-5.73731	WAC-AS1
ENSG00000240474	305	20	+	-0.116319	0.308639	-1.59351	0.111308	0.350686	-4.96101	RN7SL116P
ENSG00000143951	11776	2	-	0.0318717	4.45196	1.59346	0.111321	0.350686	-5.72821	WDPCP
ENSG00000157020	5446	3	-	-0.0220973	5.50554	-1.59323	0.111373	0.350797	-5.85543	SEC13
ENSG00000218069	493	6	-	0.132834	-2.37103	1.59299	0.111426	0.350879	-4.65415	RSL24D1P1
ENSG00000249855	1382	5	-	0.0728437	1.77496	1.59297	0.11143	0.350879	-5.25804	EEF1A1P19
ENSG00000262180	884	1	+	0.101829	-0.304367	1.59272	0.111485	0.351002	-4.8115	OCLM
ENSG00000156873	6899	16	+	-0.0277133	4.18929	-1.59161	0.111735	0.351736	-5.68779	PHKG2
ENSG00000188305	2574	19	-	-0.0730498	1.04446	-1.59145	0.111771	0.351742	-5.10283	PEAK3
ENSG00000177738	2784	5	-	0.0359207	2.67677	1.59143	0.111775	0.351742	-5.40347	AC025171.1
ENSG00000167851	2703	17	+	-0.0346572	7.10445	-1.59139	0.111784	0.351742	-5.97458	CD300A
ENSG00000156671	7348	10	+	0.0218633	6.66876	1.59128	0.11181	0.351772	-5.94913	SAMD8
ENSG00000257261	2227	12	+	0.0559168	2.29112	1.59114	0.111842	0.351824	-5.31529	AC008014.1
ENSG00000090447	7867	16	-	-0.0423586	2.42547	-1.59092	0.111891	0.351849	-5.35283	TFAP4
ENSG00000214189	5692	19	+	-0.0791389	1.23045	-1.59088	0.1119	0.351849	-5.08491	ZNF788P
ENSG00000147872	5086	9	-	-0.0345121	5.50747	-1.59082	0.111913	0.351849	-5.85782	PLIN2
ENSG00000054118	4736	1	+	-0.0212452	7.95601	-1.59082	0.111914	0.351849	-6.02263	THRAP3
ENSG00000137054	2512	9	+	0.0305087	4.06749	1.59066	0.111949	0.351908	-5.67669	POLR1E
ENSG00000196268	11018	19	+	0.0361207	6.43612	1.5904	0.112007	0.352024	-5.93572	ZNF493
ENSG00000238164	6137	1	-	-0.0469945	2.89592	-1.59036	0.112018	0.352024	-5.45356	TNFRSF14-AS1
ENSG00000144821	7694	3	-	-0.12525	-1.4957	-1.59025	0.112041	0.352037	-4.67974	MYH15
ENSG00000261864	190	16	+	-0.117057	-2.25447	-1.5902	0.112054	0.352037	-4.62081	AC130462.1
ENSG00000139496	10422	13	+	0.0193763	7.09881	1.59006	0.112085	0.352084	-5.97659	NUP58
ENSG00000119772	12020	2	-	0.0308355	5.57021	1.58964	0.112179	0.352329	-5.86872	DNMT3A
ENSG00000143369	3360	1	+	-0.120144	-2.03387	-1.58955	0.112199	0.352342	-4.63656	ECM1
ENSG00000231841	762	4	+	0.0850871	1.58259	1.58935	0.112246	0.352378	-5.30108	FAM192BP
ENSG00000121390	4817	13	-	0.015804	6.72896	1.58931	0.112253	0.352378	-5.95621	PSPC1
ENSG00000127884	1617	10	-	-0.0316473	4.20366	-1.58927	0.112262	0.352378	-5.69553	ECHS1
ENSG00000170917	6591	4	-	0.0564903	1.80342	1.58922	0.112275	0.352378	-5.22089	NUDT6
ENSG00000233913	645	5	+	0.164933	2.50369	1.589	0.112325	0.352446	-5.53799	RPL10P9
ENSG00000002330	1708	11	-	-0.0527823	2.31772	-1.58898	0.112328	0.352446	-5.36085	BAD
ENSG00000185485	3353	3	-	0.0404121	4.18013	1.58888	0.112352	0.35247	-5.69329	SDHAP1
ENSG00000079739	4212	1	+	-0.0315512	4.99624	-1.58872	0.112387	0.352518	-5.80526	PGM1
ENSG00000168071	8331	11	+	-0.051561	6.28721	-1.58867	0.112399	0.352518	-5.91805	CCDC88B
ENSG00000152240	2165	18	+	0.0604603	2.78702	1.58854	0.112427	0.352556	-5.44384	HAUS1
ENSG00000231566	375	X	-	-0.128419	-1.67279	-1.58844	0.112451	0.35258	-4.66756	LINC02595
ENSG00000135069	2188	9	+	0.0674514	1.53751	1.58829	0.112484	0.352635	-5.16833	PSAT1
ENSG00000227295	1906	1	-	-0.118707	-1.03203	-1.58812	0.112523	0.352654	-4.77619	ELL2P1
ENSG00000264529	652	17	+	0.126004	-1.61055	1.58812	0.112523	0.352654	-4.67419	AC006270.2
ENSG00000164776	2762	7	-	-0.0891739	-0.109904	-1.58773	0.112611	0.352882	-4.83723	PHKG1
ENSG00000099814	7199	14	+	0.113201	-1.87904	1.58764	0.11263	0.352891	-4.67236	CEP170B
ENSG00000235376	2130	10	+	0.118012	-1.12504	1.58735	0.112696	0.353047	-4.89864	RPEL1
ENSG00000196712	27130	17	+	0.031956	6.97393	1.58719	0.112733	0.353068	-5.97449	NF1
ENSG00000175054	12496	3	-	0.023701	7.20464	1.58718	0.112735	0.353068	-5.98856	ATR
ENSG00000123268	2790	12	+	0.0286636	4.62207	1.58681	0.112819	0.353167	-5.76302	ATF1
ENSG00000171311	3345	10	-	0.0268091	4.79496	1.58681	0.11282	0.353167	-5.78725	EXOSC1
ENSG00000250938	3500	4	+	0.0773322	0.426669	1.58679	0.112824	0.353167	-4.93804	AC108866.1
ENSG00000183741	8030	22	-	0.0270123	5.45505	1.58676	0.11283	0.353167	-5.86115	CBX6
ENSG00000242707	267	18	-	0.109422	-0.960572	1.58641	0.11291	0.353277	-4.74018	RN7SL362P
ENSG00000276633	2492	21	+	-0.124106	-2.19622	-1.5864	0.112912	0.353277	-4.63003	AJ011931.1
ENSG00000229331	397	X	+	0.0823689	0.69776	1.5862	0.112958	0.353277	-4.98714	GK-IT1
ENSG00000279078	2001	7	+	0.0701274	2.50158	1.58618	0.112961	0.353277	-5.37932	SND1-IT1
ENSG00000114770	11441	3	-	0.0361657	6.75359	1.58612	0.112975	0.353277	-5.96117	ABCC5
ENSG00000116299	9300	1	+	-0.1033	5.41579	-1.58612	0.112976	0.353277	-5.853	KIAA1324
ENSG00000254777	1363	8	+	0.076043	0.903183	1.58604	0.112994	0.353277	-5.02248	AC022182.1
ENSG00000164077	6446	3	-	-0.0438606	2.4034	-1.58601	0.113001	0.353277	-5.35288	MON1A
ENSG00000261916	512	17	-	0.120183	-1.47045	1.58597	0.11301	0.353277	-4.69271	AC027796.1
ENSG00000233746	1896	20	-	-0.125075	-1.73688	-1.5857	0.113071	0.353418	-4.66494	LINC00656
ENSG00000176340	332	11	+	-0.0434492	4.22529	-1.58526	0.11317	0.353653	-5.7027	COX8A
ENSG00000169715	1052	16	+	0.134877	-0.704006	1.58522	0.113179	0.353653	-4.77062	MT1E
ENSG00000145868	8722	5	+	0.017605	7.6013	1.58515	0.113195	0.353653	-6.01287	FBXO38
ENSG00000169964	3012	3	+	0.0327436	3.70281	1.58504	0.113221	0.353686	-5.62025	TMEM42
ENSG00000241288	6330	3	-	0.0614805	1.19353	1.58476	0.113285	0.353776	-5.08964	AC092902.2
ENSG00000198856	1617	4	+	0.0439205	4.66253	1.58469	0.1133	0.353776	-5.77242	OSTC
ENSG00000205809	1124	12	-	-0.141013	1.49725	-1.58467	0.113305	0.353776	-5.16344	KLRC2
ENSG00000005022	1500	X	+	-0.0265918	6.24681	-1.58461	0.113317	0.353776	-5.93057	SLC25A5
ENSG00000130940	11336	1	-	-0.0537552	2.02234	-1.58456	0.11333	0.353776	-5.27316	CASZ1
ENSG00000175470	7756	10	+	-0.0183083	5.92463	-1.58442	0.11336	0.35382	-5.90679	PPP2R2D
ENSG00000263766	1242	17	-	0.0517625	1.90481	1.58417	0.113419	0.353902	-5.24351	AC025682.1
ENSG00000246627	2639	12	-	0.0572952	1.39096	1.58414	0.113426	0.353902	-5.13327	CACNA1C-AS1
ENSG00000205808	2944	9	+	0.0371449	3.99937	1.5841	0.113435	0.353902	-5.67489	PLPP6
ENSG00000260571	191	15	+	-0.0840931	0.0553733	-1.58396	0.113466	0.353916	-4.86804	BNIP3P5
ENSG00000157680	15549	7	-	-0.141976	-1.79333	-1.58383	0.113495	0.353916	-4.66496	DGKI
ENSG00000182472	5966	19	-	0.0774901	1.73304	1.58382	0.113498	0.353916	-5.21601	CAPN12
ENSG00000177455	2711	16	+	0.0906296	2.53703	1.5838	0.113504	0.353916	-5.40803	CD19
ENSG00000053371	1781	1	-	-0.0373313	3.73012	-1.58356	0.113557	0.354032	-5.62335	AKR7A2
ENSG00000206228	756	8	-	0.123273	-0.783571	1.58341	0.113591	0.354088	-4.98575	HNRNPA1P4
ENSG00000138430	6100	2	-	0.034276	4.15906	1.58325	0.113628	0.35413	-5.70091	OLA1
ENSG00000260300	2273	16	+	-0.108224	-0.716373	-1.58315	0.113651	0.35413	-4.78219	AC009119.2
ENSG00000212125	928	12	-	0.058761	2.78566	1.58314	0.113653	0.35413	-5.44515	TAS2R15P
ENSG00000139926	9416	14	+	-0.101629	0.134447	-1.58305	0.113673	0.354142	-4.88371	FRMD6
ENSG00000258111	411	12	+	0.0791007	3.00539	1.58209	0.113893	0.354734	-5.47706	AC079316.1
ENSG00000116251	4451	1	-	0.0362772	6.39678	1.58208	0.113895	0.354734	-5.9454	RPL22
ENSG00000233225	1148	7	+	-0.124462	0.124316	-1.58174	0.113973	0.354902	-5.10548	AC004987.2
ENSG00000146776	8295	7	-	0.0355652	4.74423	1.5817	0.113981	0.354902	-5.79025	ATXN7L1
ENSG00000161671	10748	19	+	-0.0307278	4.76509	-1.58094	0.114155	0.355244	-5.78876	EMC10
ENSG00000037280	8852	5	-	0.10349	0.757334	1.58089	0.114166	0.355244	-5.03568	FLT4
ENSG00000255409	632	11	-	0.101217	-0.406433	1.58084	0.114177	0.355244	-4.8064	RSF1-IT1
ENSG00000235449	190	1	-	0.102469	-0.260945	1.58079	0.114189	0.355244	-4.84533	AC098934.3
ENSG00000205060	7109	7	-	0.020891	4.77086	1.58075	0.114198	0.355244	-5.7935	SLC35B4
ENSG00000155850	8606	5	+	0.0225207	5.28921	1.58075	0.114198	0.355244	-5.8541	SLC26A2
ENSG00000165131	923	7	+	0.130223	-1.22286	1.58073	0.114204	0.355244	-4.71912	LLCFC1
ENSG00000125817	2840	20	-	-0.044216	4.8737	-1.58064	0.114224	0.355255	-5.79907	CENPB
ENSG00000011485	7059	19	+	-0.0341046	4.18275	-1.58047	0.114262	0.355268	-5.70666	PPP5C
ENSG00000077514	5385	11	+	-0.0266108	5.0906	-1.58041	0.114277	0.355268	-5.8295	POLD3
ENSG00000103550	7761	16	-	0.0253821	4.24626	1.58035	0.114289	0.355268	-5.72087	KNOP1
ENSG00000223546	3968	X	+	0.0384653	2.51064	1.58028	0.114307	0.355268	-5.38965	LINC00630
ENSG00000228232	1005	X	-	0.143836	2.05897	1.58013	0.114343	0.355268	-5.51767	GAPDHP1
ENSG00000132681	6284	1	+	0.172094	-1.98659	1.58001	0.114368	0.355268	-4.65769	ATP1A4
ENSG00000134532	10445	12	-	0.132371	0.467707	1.58001	0.114369	0.355268	-4.97906	SOX5
ENSG00000213608	901	4	+	-0.130781	-1.41719	-1.57999	0.114373	0.355268	-4.70132	SLC25A14P1
ENSG00000065600	2914	1	-	0.0252978	3.9276	1.57999	0.114373	0.355268	-5.66567	TMEM206
ENSG00000234882	1316	6	+	0.0845035	1.18892	1.57987	0.114401	0.355275	-5.19668	EIF3EP1
ENSG00000285679	1293	X	+	0.118646	-1.12548	1.57984	0.114407	0.355275	-4.73337	AC097626.1
ENSG00000149573	4753	11	-	0.0544921	3.44506	1.5794	0.114508	0.35549	-5.57484	MPZL2
ENSG00000173261	656	5	-	-0.118792	-1.65706	-1.57939	0.114509	0.35549	-4.68271	PLAC8L1
ENSG00000164815	3724	7	-	0.0329599	4.39574	1.57909	0.114579	0.355657	-5.74447	ORC5
ENSG00000105647	577	19	+	-0.117955	-1.13226	-1.57893	0.114615	0.355719	-4.74121	PIK3R2
ENSG00000273345	308	5	-	-0.0641677	0.960115	-1.57865	0.114679	0.3558	-5.05138	AC104109.4
ENSG00000172995	10092	3	+	-0.153371	-1.51665	-1.57863	0.114685	0.3558	-4.69064	ARPP21
ENSG00000185825	3533	X	-	-0.0295604	5.94219	-1.57861	0.11469	0.3558	-5.91591	BCAP31
ENSG00000134461	2570	10	-	0.0467476	1.68021	1.57846	0.114724	0.355857	-5.20589	ANKRD16
ENSG00000011009	2196	1	+	-0.0435919	3.5739	-1.57832	0.114755	0.355903	-5.60331	LYPLA2
ENSG00000138315	2365	10	+	0.126195	-1.94351	1.57818	0.114787	0.355952	-4.66239	OIT3
ENSG00000092820	3342	6	-	0.028691	7.33228	1.578	0.114828	0.355962	-6.01076	EZR
ENSG00000197063	5115	17	-	0.0390544	3.5297	1.57799	0.114831	0.355962	-5.59363	MAFG
ENSG00000100300	1455	22	+	-0.0570219	5.55179	-1.57796	0.114839	0.355962	-5.86636	TSPO
ENSG00000278238	557	13	-	-0.131074	-1.49386	-1.57755	0.114933	0.356101	-4.70141	AL359513.1
ENSG00000226259	3979	5	+	0.142961	1.1763	1.57752	0.11494	0.356101	-5.09536	GTF2H2B
ENSG00000264292	81	2	-	0.130587	-1.79542	1.57748	0.114948	0.356101	-4.67358	MIR2467
ENSG00000182871	8525	21	+	-0.0872679	4.63379	-1.57744	0.11496	0.356101	-5.76507	COL18A1
ENSG00000267676	960	17	-	0.115763	-2.14783	1.57741	0.114965	0.356101	-4.659	THA1P
ENSG00000033800	10776	15	+	0.0169885	8.01789	1.57727	0.114998	0.356153	-6.04768	PIAS1
ENSG00000230773	3258	2	-	-0.108755	-0.624308	-1.57702	0.115055	0.356282	-4.78542	AC092650.1
ENSG00000148444	2413	10	+	0.0442514	3.91177	1.57652	0.11517	0.356587	-5.67147	COMMD3
ENSG00000145247	2483	4	-	0.0428189	3.04408	1.57643	0.115191	0.3566	-5.51301	OCIAD2
ENSG00000213189	346	2	+	0.134118	-0.682668	1.57624	0.115235	0.35667	-5.04994	BTF3L4P2
ENSG00000178307	3309	17	-	-0.0300063	3.19481	-1.57619	0.115246	0.35667	-5.53049	TMEM11
ENSG00000284707	1971	7	-	0.0522272	2.06172	1.5755	0.115403	0.357108	-5.29265	AC079781.5
ENSG00000226121	6821	2	-	0.136189	3.32128	1.57543	0.115423	0.35712	-5.67468	AHCTF1P1
ENSG00000142676	2659	1	+	0.072301	7.59819	1.57526	0.115461	0.357188	-6.03065	RPL11
ENSG00000173064	21565	12	-	-0.0401237	7.30606	-1.57497	0.115527	0.35734	-6.01361	HECTD4
ENSG00000148296	4626	9	-	-0.0260148	4.70255	-1.57449	0.115638	0.357632	-5.79273	SURF6
ENSG00000254477	1962	11	-	0.0478755	2.18696	1.57414	0.115718	0.357804	-5.32061	AP000640.1
ENSG00000260060	833	16	+	0.0557353	1.20951	1.57408	0.115732	0.357804	-5.10231	AC009088.1
ENSG00000136021	7481	12	+	-0.0208904	6.93352	-1.57404	0.115742	0.357804	-5.99223	SCYL2
ENSG00000228801	2055	8	+	0.0597528	0.878308	1.57379	0.115801	0.357935	-5.042	AC064807.1
ENSG00000213280	448	7	-	0.15622	-0.281877	1.57341	0.115888	0.358147	-5.16409	AC090114.1
ENSG00000239039	104	8	+	0.0955475	3.91026	1.57335	0.115902	0.358147	-5.68141	SNORD13
ENSG00000234036	310	4	-	0.112655	-1.97901	1.57319	0.115938	0.358209	-4.71851	TXNP6
ENSG00000134077	5365	3	+	0.0272989	4.42353	1.57303	0.115975	0.358272	-5.75836	THUMPD3
ENSG00000103707	3432	15	-	0.0288473	3.80769	1.57259	0.116078	0.35854	-5.65543	MTFMT
ENSG00000162407	4710	1	-	-0.121226	-0.740527	-1.57231	0.116142	0.358688	-4.7748	PLPP3
ENSG00000248991	488	4	+	-0.13527	-2.04986	-1.57215	0.116178	0.35875	-4.65944	AC097375.1
ENSG00000167968	2194	16	+	-0.0944279	-0.64078	-1.57202	0.116209	0.358794	-4.83824	DNASE1L2
ENSG00000117691	1297	1	+	-0.0461613	2.77088	-1.57145	0.116342	0.359155	-5.45501	NENF
ENSG00000233154	1701	1	-	0.071692	1.30264	1.57137	0.116361	0.359162	-5.12242	LINC01762
ENSG00000198055	4355	5	+	-0.04016	6.77091	-1.57098	0.116451	0.359361	-5.98512	GRK6
ENSG00000242802	8396	7	+	-0.0416264	4.36515	-1.57095	0.116458	0.359361	-5.74345	AP5Z1
ENSG00000135747	2301	1	-	-0.126195	-1.87358	-1.5707	0.116516	0.359491	-4.67412	ZNF670-ZNF695
ENSG00000213801	1401	19	-	-0.0475089	2.03029	-1.57055	0.116551	0.359533	-5.28578	ZNF321P
ENSG00000180992	959	6	-	0.0395392	2.9287	1.5705	0.116563	0.359533	-5.49191	MRPL14
ENSG00000201544	135	1	+	-0.0810875	0.431355	-1.56953	0.116787	0.360175	-4.94895	SNORA16B
ENSG00000197343	8145	7	+	0.0197029	7.61701	1.56922	0.11686	0.360324	-6.03994	ZNF655
ENSG00000165178	1427	7	-	-0.0683003	4.63431	-1.56919	0.116868	0.360324	-5.77931	NCF1C
ENSG00000229927	348	10	-	0.119706	-1.91673	1.56909	0.116889	0.360331	-4.69227	RHEBP1
ENSG00000104835	1739	19	-	0.0672904	0.818431	1.56904	0.116903	0.360331	-5.0372	SARS2
ENSG00000166321	2521	10	+	0.0630042	1.39273	1.56856	0.117014	0.360621	-5.15771	NUDT13
ENSG00000234292	1046	5	-	0.0818043	2.43356	1.56845	0.117039	0.360624	-5.3845	AC123595.1
ENSG00000201747	106	7	+	-0.120515	-2.23913	-1.56836	0.11706	0.360624	-4.65299	RNU6-534P
ENSG00000126970	5173	X	-	0.0458306	2.32569	1.56835	0.117064	0.360624	-5.36555	ZC4H2
ENSG00000248508	2992	15	+	0.050837	2.09225	1.56816	0.117106	0.360685	-5.31121	SRP14-AS1
ENSG00000279026	2225	14	+	0.124554	-1.99212	1.56812	0.117116	0.360685	-4.67455	AC005225.4
ENSG00000238132	1312	13	-	0.115689	-1.66596	1.56793	0.117162	0.360775	-4.72336	CASC4P1
ENSG00000273203	2855	22	+	0.135906	-1.33162	1.56778	0.117197	0.360832	-4.73221	AC006946.2
ENSG00000150433	5424	11	-	0.025173	4.44137	1.56739	0.117287	0.36106	-5.76705	TMEM218
ENSG00000210082	1559	MT	+	0.0775701	10.3415	1.56702	0.117375	0.361279	-6.17421	MT-RNR2
ENSG00000178917	4480	3	-	0.0276669	4.42969	1.56694	0.117393	0.361286	-5.76804	ZNF852
ENSG00000014123	4539	6	+	0.0364255	5.8909	1.56666	0.117459	0.361394	-5.92966	UFL1
ENSG00000232801	891	X	-	0.120432	-0.0428492	1.56664	0.117463	0.361394	-5.15255	SDCBPP3
ENSG00000124444	3254	19	+	0.0316199	2.90249	1.56657	0.117478	0.361394	-5.48881	ZNF576
ENSG00000170100	11273	16	+	-0.0222464	4.77058	-1.5663	0.117543	0.361543	-5.81543	ZNF778
ENSG00000147119	2289	X	+	-0.0489983	3.16208	-1.56621	0.117562	0.361552	-5.53443	CHST7
ENSG00000211803	409	14	+	-0.0947105	1.55946	-1.56604	0.117604	0.36163	-5.21286	TRAV23DV6
ENSG00000276517	3004	2	+	0.0433761	3.77145	1.56593	0.117628	0.36165	-5.66193	AL133243.3
ENSG00000150403	10407	13	+	0.0274789	5.9417	1.56582	0.117655	0.36165	-5.93573	TMCO3
ENSG00000204628	5843	5	-	0.0441174	9.29637	1.5658	0.117659	0.36165	-6.12862	RACK1
ENSG00000008869	8206	2	-	0.0194221	7.24937	1.56564	0.117697	0.361716	-6.02475	HEATR5B
ENSG00000029639	2736	6	-	0.0272226	4.30058	1.56537	0.11776	0.361857	-5.75137	TFB1M
ENSG00000143401	3605	1	-	0.0415623	5.57509	1.5651	0.117822	0.361999	-5.90306	ANP32E
ENSG00000198178	1551	12	-	-0.12688	2.34496	-1.56504	0.117839	0.361999	-5.36444	CLEC4C
ENSG00000146909	7788	7	+	0.0222385	4.87885	1.56488	0.117874	0.362055	-5.83206	NOM1
ENSG00000111530	13655	12	+	0.025062	7.2791	1.56478	0.117899	0.362082	-6.02824	CAND1
ENSG00000260927	577	16	+	-0.125139	-1.72154	-1.56463	0.117933	0.362137	-4.69789	AC009107.2
ENSG00000189223	17274	2	+	-0.206523	4.23797	-1.56447	0.117973	0.362208	-5.733	PAX8-AS1
ENSG00000163629	9496	4	+	-0.0619215	3.75673	-1.56438	0.117993	0.362219	-5.66452	PTPN13
ENSG00000225506	921	1	-	-0.144379	-1.83399	-1.56426	0.118019	0.36225	-4.6888	CYP4A22-AS1
ENSG00000234353	339	22	-	-0.0928433	-0.331199	-1.56401	0.118079	0.362384	-4.85014	AP000346.2
ENSG00000099849	2492	11	+	-0.0543987	2.58195	-1.56352	0.118194	0.362619	-5.46372	RASSF7
ENSG00000149308	7534	11	-	0.021685	7.12273	1.56348	0.118203	0.362619	-6.0214	NPAT
ENSG00000260136	1007	16	+	-0.115136	-1.53036	-1.56347	0.118205	0.362619	-4.71725	AC008915.2
ENSG00000174428	5672	7	+	-0.0393824	2.27643	-1.56336	0.118232	0.362649	-5.35397	GTF2IRD2B
ENSG00000281706	3490	6	+	0.0787978	0.469816	1.56284	0.118353	0.36297	-4.98085	LINC01012
ENSG00000105556	7939	19	-	0.0459443	1.92286	1.56276	0.118373	0.362982	-5.284	MIER2
ENSG00000280079	1590	19	-	0.0930627	-0.00212435	1.56267	0.118394	0.362997	-4.90176	AC011447.7
ENSG00000052795	10868	4	+	-0.0272594	5.30218	-1.56253	0.118427	0.363045	-5.88179	FNIP2
ENSG00000131503	2687	5	+	0.0332071	5.11662	1.5624	0.118458	0.36309	-5.86346	ANKHD1
ENSG00000177873	4287	3	+	0.0272771	4.08265	1.56217	0.118513	0.363185	-5.72207	ZNF619
ENSG00000275092	722	16	+	0.105209	-0.631562	1.56213	0.118522	0.363185	-4.81629	AL031710.2
ENSG00000204267	4326	6	-	0.0395257	6.26688	1.56202	0.118547	0.363211	-5.96636	TAP2
ENSG00000221869	2178	8	-	-0.0474411	5.45386	-1.56147	0.118678	0.363536	-5.89203	CEBPD
ENSG00000111863	4150	6	-	0.0892125	3.40947	1.56144	0.118686	0.363536	-5.60387	ADTRP
ENSG00000127666	2676	19	-	0.0873391	-0.249334	1.56073	0.118852	0.363994	-4.93086	TICAM1
ENSG00000261269	2485	5	-	-0.0798693	0.701075	-1.56041	0.118928	0.364139	-5.01933	AC093278.2
ENSG00000184349	5703	5	-	-0.136769	-0.154243	-1.56039	0.118932	0.364139	-4.87508	EFNA5
ENSG00000171490	6167	16	-	0.035267	6.37941	1.56019	0.118978	0.3642	-5.97912	RSL1D1
ENSG00000196743	4479	5	+	0.0485972	5.97463	1.56016	0.118985	0.3642	-5.94777	GM2A
ENSG00000114503	5114	3	-	0.0255062	5.55628	1.55999	0.119026	0.364246	-5.91211	NCBP2
ENSG00000156508	5948	6	-	0.0661801	11.1566	1.55991	0.119046	0.364246	-6.21114	EEF1A1
ENSG00000233558	623	6	-	0.132099	-0.551053	1.55989	0.11905	0.364246	-5.03228	AL050331.1
ENSG00000234390	2175	X	-	-0.0908134	-0.137005	-1.55966	0.119104	0.364316	-4.8716	USP27X-AS1
ENSG00000113648	17730	5	-	0.0247203	8.85918	1.55965	0.119106	0.364316	-6.11632	H2AFY
ENSG00000012817	9463	Y	-	0.0297821	2.22168	1.5592	0.119212	0.364591	-5.72304	KDM5D
ENSG00000171988	11066	10	-	0.0271067	9.44227	1.559	0.11926	0.364641	-6.14415	JMJD1C
ENSG00000217716	494	9	+	0.141835	-1.0886	1.55899	0.119262	0.364641	-4.91959	RPS10P3
ENSG00000254793	1049	15	-	-0.114736	-1.20996	-1.55865	0.119342	0.36479	-4.75299	FDPSP4
ENSG00000272699	497	3	+	0.0913231	-0.0636535	1.55863	0.119348	0.36479	-4.90924	AC007620.3
ENSG00000226479	2131	2	-	0.0315024	4.3434	1.55845	0.119391	0.36479	-5.76617	TMEM185B
ENSG00000275981	353	3	+	0.121621	-1.37278	1.55841	0.119398	0.36479	-4.73819	AC018816.2
ENSG00000201882	70	X	-	0.110025	-0.835661	1.55839	0.119404	0.36479	-4.81131	RF00493
ENSG00000252546	108	19	+	-0.121061	-2.18384	-1.55837	0.11941	0.36479	-4.6721	RNA5SP466
ENSG00000267270	4589	18	+	0.0623915	0.97038	1.55812	0.119468	0.364918	-5.07608	PARD6G-AS1
ENSG00000111537	1218	12	-	-0.121408	0.214365	-1.55769	0.11957	0.365128	-4.96395	IFNG
ENSG00000100106	8138	22	+	-0.035222	5.49831	-1.55769	0.11957	0.365128	-5.90548	TRIOBP
ENSG00000092199	7309	14	-	0.0203558	8.78907	1.55753	0.119608	0.365191	-6.1163	HNRNPC
ENSG00000272913	1594	2	-	0.118897	-1.48849	1.55698	0.119739	0.365543	-4.73594	AC009237.14
ENSG00000107282	10986	9	-	0.0996376	0.178977	1.55625	0.119913	0.365935	-4.93018	APBA1
ENSG00000125731	5716	19	-	0.04711	2.26208	1.55623	0.119917	0.365935	-5.38103	SH2D3A
ENSG00000012963	3183	14	+	-0.0235532	4.87247	-1.55618	0.11993	0.365935	-5.84287	UBR7
ENSG00000010270	4348	7	+	-0.0297955	4.95329	-1.55616	0.119934	0.365935	-5.85107	STARD3NL
ENSG00000173852	6278	7	-	-0.0352465	4.75768	-1.55605	0.119961	0.365965	-5.82683	DPY19L1
ENSG00000229539	441	20	-	0.101059	-0.697272	1.55589	0.119997	0.365987	-4.8133	AL353194.1
ENSG00000265566	281	11	-	-0.120373	-2.0586	-1.55588	0.120001	0.365987	-4.68614	RN7SL605P
ENSG00000180574	2423	12	+	0.164555	2.59251	1.55573	0.120037	0.366045	-5.64922	EIF2S3B
ENSG00000197961	7251	19	-	0.0332096	6.23781	1.55549	0.120093	0.366166	-5.9768	ZNF121
ENSG00000267216	1462	19	+	-0.0410361	2.13226	-1.55538	0.120119	0.366195	-5.32919	AC020915.1
ENSG00000156172	3334	8	-	0.064547	1.26095	1.55522	0.120158	0.366263	-5.15876	C8orf37
ENSG00000236287	9029	11	-	0.0388266	6.29711	1.55506	0.120195	0.366298	-5.98191	ZBED5
ENSG00000211746	552	7	+	0.06123	2.83205	1.55503	0.120203	0.366298	-5.50696	TRBV19
ENSG00000235173	2814	8	+	-0.0529463	2.11895	-1.55464	0.120295	0.366528	-5.34973	HGH1
ENSG00000011454	8023	9	+	0.0194725	6.36031	1.55452	0.120323	0.366563	-5.98598	RABGAP1
ENSG00000182568	13198	3	-	0.0315144	7.24511	1.55443	0.120345	0.366578	-6.04324	SATB1
ENSG00000273265	415	2	-	-0.0635044	0.882709	-1.55428	0.12038	0.366635	-5.06602	CNNM3-DT
ENSG00000260367	1478	16	-	0.118397	-2.10649	1.55384	0.120487	0.366845	-4.68631	AC109460.1
ENSG00000164306	2843	4	+	0.0344218	3.63675	1.55381	0.120494	0.366845	-5.65669	PRIMPOL
ENSG00000204569	5215	6	-	0.0194328	6.42691	1.55369	0.120522	0.366845	-5.99233	PPP1R10
ENSG00000272841	2025	6	-	-0.121113	-1.55918	-1.55367	0.120528	0.366845	-4.72844	AL139393.2
ENSG00000066739	14778	14	-	0.0228805	7.28741	1.55365	0.120533	0.366845	-6.04506	ATG2B
ENSG00000280007	20396	22	-	0.0975501	0.0769371	1.55343	0.120583	0.366917	-4.92231	AC008079.1
ENSG00000105443	9187	19	+	-0.0304272	4.89787	-1.55341	0.120589	0.366917	-5.84806	CYTH2
ENSG00000213145	1830	14	+	-0.0634176	2.05536	-1.55303	0.120681	0.367144	-5.38045	CRIP1
ENSG00000196535	13653	17	-	0.0377838	5.92934	1.55276	0.120744	0.367285	-5.95595	MYO18A
ENSG00000211838	69	14	+	0.0666729	1.04652	1.55261	0.12078	0.367319	-5.117	TRAJ52
ENSG00000267508	6739	19	-	0.0767566	1.50337	1.55251	0.120804	0.367319	-5.2273	ZNF285
ENSG00000162222	2657	11	+	-0.0211867	4.31408	-1.55245	0.120818	0.367319	-5.7717	TTC9C
ENSG00000117461	6118	1	-	-0.064132	2.03393	-1.55239	0.120833	0.367319	-5.31603	PIK3R3
ENSG00000179909	5713	19	-	0.0739582	4.23134	1.55231	0.120853	0.367319	-5.76757	ZNF154
ENSG00000100347	6287	22	+	0.019494	4.85587	1.5523	0.120855	0.367319	-5.84966	SAMM50
ENSG00000175352	4123	11	-	-0.0967085	0.642229	-1.55202	0.120921	0.367469	-5.02416	NRIP3
ENSG00000165175	3790	X	+	-0.0372099	5.43428	-1.55194	0.12094	0.367475	-5.9063	MID1IP1
ENSG00000162729	2592	1	-	0.0445127	2.67838	1.55184	0.120964	0.367491	-5.48574	IGSF8
ENSG00000171940	6181	20	-	0.0180401	8.7641	1.55177	0.12098	0.367491	-6.12408	ZNF217
ENSG00000204219	3515	1	-	0.0728804	2.38453	1.55171	0.120995	0.367491	-5.40883	TCEA3
ENSG00000171174	3585	2	-	-0.0524793	1.41615	-1.55115	0.12113	0.36785	-5.18517	RBKS
ENSG00000185839	690	1	-	0.128853	0.379231	1.55086	0.121199	0.368008	-5.3243	AL035411.1
ENSG00000239219	7209	3	-	0.113444	-0.294614	1.55066	0.121246	0.368081	-4.8796	AC008040.1
ENSG00000068784	5045	2	-	-0.0259458	5.87159	-1.55062	0.121256	0.368081	-5.95213	SRBD1
ENSG00000131475	2404	17	+	-0.0298845	4.08903	-1.55027	0.121339	0.368273	-5.73659	VPS25
ENSG00000229330	484	17	+	0.10696	-0.639475	1.55022	0.121353	0.368273	-4.82792	AC006947.1
ENSG00000233270	279	19	-	0.121801	-1.15864	1.55011	0.121378	0.368298	-4.88719	SNRPEP4
ENSG00000272963	733	12	+	0.140369	-1.40598	1.54982	0.121448	0.368461	-4.74623	OR7A19P
ENSG00000126804	5283	14	+	0.0362932	6.65285	1.54967	0.121484	0.368489	-6.01383	ZBTB1
ENSG00000197375	12788	5	+	0.0507608	3.3256	1.54964	0.121491	0.368489	-5.60443	SLC22A5
ENSG00000242553	341	21	+	0.114698	-1.15928	1.54948	0.121529	0.36849	-4.7748	AP001432.1
ENSG00000132603	4749	16	+	-0.0265938	4.36549	-1.54946	0.121536	0.36849	-5.78423	NIP7
ENSG00000113048	6511	5	-	0.0188932	5.31669	1.54942	0.121545	0.36849	-5.90688	MRPS27
ENSG00000106991	3935	9	-	0.0806623	0.311022	1.54932	0.121568	0.36849	-5.00226	ENG
ENSG00000196756	4058	20	-	0.0391615	2.82723	1.54929	0.121575	0.36849	-5.50358	SNHG17
ENSG00000154269	3885	6	+	0.109888	1.58734	1.54906	0.121632	0.368614	-5.2332	ENPP3
ENSG00000182463	12581	20	+	0.0776467	4.16945	1.54879	0.121698	0.36876	-5.75708	TSHZ2
ENSG00000109323	10605	4	-	0.0244899	7.19672	1.54867	0.121725	0.368766	-6.04668	MANBA
ENSG00000241175	304	15	-	-0.124735	-1.87506	-1.54864	0.121733	0.368766	-4.70378	RN7SL494P
ENSG00000132478	5575	17	+	0.0318041	4.05757	1.54837	0.121797	0.36891	-5.73834	UNK
ENSG00000165879	2649	10	+	-0.0343186	6.16485	-1.5481	0.121862	0.369023	-5.97862	FRAT1
ENSG00000070770	6905	16	-	0.0237443	5.41569	1.54807	0.121868	0.369023	-5.91918	CSNK2A2
ENSG00000053900	7494	4	+	0.0276655	5.78388	1.54792	0.121906	0.369086	-5.94983	ANAPC4
ENSG00000239407	1024	X	+	0.050845	1.4198	1.54758	0.121987	0.369282	-5.20323	Z68871.1
ENSG00000146278	2992	6	+	-0.0248665	7.89005	-1.54747	0.122013	0.36931	-6.08806	PNRC1
ENSG00000183010	2478	17	-	0.121573	-1.82149	1.54739	0.122032	0.369315	-4.72551	PYCR1
ENSG00000114054	7532	3	+	-0.0231677	4.19382	-1.54732	0.122049	0.369316	-5.75947	PCCB
ENSG00000010610	4583	12	+	0.0357472	6.2248	1.54725	0.122068	0.369322	-5.9885	CD4
ENSG00000152348	5449	5	+	0.0465184	2.77747	1.54704	0.122117	0.36942	-5.49192	ATG10
ENSG00000068831	6084	11	-	-0.0376263	7.07509	-1.54661	0.12222	0.369647	-6.04267	RASGRP2
ENSG00000107719	4555	10	+	0.110605	-0.794292	1.54659	0.122225	0.369647	-4.81776	PALD1
ENSG00000211699	537	7	-	0.126552	0.559164	1.54645	0.122259	0.369699	-5.03195	TRGV3
ENSG00000166508	4386	7	-	-0.026324	5.14977	-1.54628	0.1223	0.369769	-5.8915	MCM7
ENSG00000088205	7851	2	+	0.0229208	6.68216	1.54621	0.122317	0.369769	-6.02024	DDX18
ENSG00000243431	891	11	+	-0.117173	-2.14915	-1.54615	0.122333	0.369769	-4.69543	RPL5P30
ENSG00000129292	20571	8	+	0.0245251	8.43748	1.54599	0.12237	0.369831	-6.11665	PHF20L1
ENSG00000171051	2594	19	-	0.0427005	9.52236	1.54592	0.122387	0.369832	-6.16773	FPR1
ENSG00000231327	662	2	-	0.118345	-1.56141	1.54574	0.122431	0.369873	-4.73929	LINC01816
ENSG00000101460	1762	20	+	-0.0913142	0.631287	-1.54573	0.122434	0.369873	-5.06186	MAP1LC3A
ENSG00000254505	753	14	-	0.0327014	3.0713	1.54553	0.122481	0.369941	-5.56124	CHMP4A
ENSG00000251287	1499	3	+	0.113725	-0.199785	1.54549	0.12249	0.369941	-4.89791	ALG1L2
ENSG00000167703	10606	17	-	-0.0434134	6.50162	-1.54515	0.122574	0.370122	-6.00617	SLC43A2
ENSG00000204472	1276	6	+	-0.0489632	6.15275	-1.54511	0.122584	0.370122	-5.9808	AIF1
ENSG00000259385	695	15	-	-0.261062	-1.49831	-1.545	0.12261	0.37015	-4.74233	AC066612.2
ENSG00000274034	56	20	-	-0.100597	-0.968264	-1.54491	0.122631	0.370163	-4.79995	MIR6813
ENSG00000158805	7427	16	+	-0.0290016	6.52459	-1.54477	0.122664	0.370212	-6.01074	ZNF276
ENSG00000183576	5188	14	-	-0.0249778	6.08438	-1.54454	0.122721	0.370333	-5.98052	SETD3
ENSG00000166012	7474	11	-	0.0422167	7.22161	1.54426	0.122789	0.370488	-6.05624	TAF1D
ENSG00000171055	8938	2	-	-0.02238	6.10673	-1.54396	0.122861	0.370652	-5.98099	FEZ2
ENSG00000151882	4524	5	-	0.0388873	2.61565	1.54331	0.123018	0.371076	-5.47082	CCL28
ENSG00000170615	3377	7	-	0.173899	-1.68925	1.54318	0.123051	0.37112	-4.73393	SLC26A5
ENSG00000259529	1228	14	+	0.0674051	1.61752	1.54308	0.123076	0.37112	-5.23751	AL136295.5
ENSG00000157500	7513	3	+	0.0232408	6.3566	1.54301	0.123091	0.37112	-6.00346	APPL1
ENSG00000126005	5370	20	-	-0.0332835	3.8176	-1.54298	0.1231	0.37112	-5.70251	MMP24OS
ENSG00000266538	317	17	-	0.0744714	0.637358	1.54288	0.123124	0.371142	-5.04264	AC005838.2
ENSG00000226849	2682	1	+	0.08114	0.0455863	1.5428	0.123143	0.371148	-4.93864	AL109811.1
ENSG00000125691	5711	17	-	0.0961032	6.29153	1.54271	0.123167	0.371163	-6.00159	RPL23
ENSG00000213540	493	1	+	-0.120414	-1.26842	-1.54264	0.123181	0.371163	-4.76973	AL359504.1
ENSG00000163006	5796	2	+	0.046529	2.59952	1.54249	0.123218	0.371183	-5.47468	CCDC138
ENSG00000149182	5695	11	-	-0.0248226	6.43336	-1.54243	0.123231	0.371183	-6.00922	ARFGAP2
ENSG00000147535	4102	8	-	0.0484507	4.45707	1.54235	0.123251	0.371183	-5.81331	PLPP5
ENSG00000091972	2636	3	+	0.0902484	2.49068	1.54234	0.123256	0.371183	-5.46012	CD200
ENSG00000141295	3043	17	-	-0.0391811	3.1767	-1.54219	0.123291	0.371239	-5.58267	SCRN2
ENSG00000250299	294	13	+	0.0438728	1.74328	1.54205	0.123324	0.371286	-5.27599	MRPS31P4
ENSG00000181274	2213	10	-	0.0349451	7.69686	1.54185	0.123374	0.371345	-6.08499	FRAT2
ENSG00000275832	8133	17	+	-0.125933	-1.63169	-1.54175	0.123398	0.371345	-4.73789	ARHGAP23
ENSG00000072958	14371	19	+	-0.0277121	5.67506	-1.54167	0.123416	0.371345	-5.95025	AP1M1
ENSG00000271555	239	8	+	0.119572	-2.05925	1.54163	0.123427	0.371345	-4.70781	AC113139.1
ENSG00000175899	6384	12	-	-0.121318	-1.27414	-1.54156	0.123445	0.371345	-4.76893	A2M
ENSG00000126522	2632	7	+	-0.0479979	2.8585	-1.5415	0.123458	0.371345	-5.52264	ASL
ENSG00000210112	68	MT	+	-0.124109	-0.961319	-1.54141	0.123481	0.371345	-4.80269	MT-TM
ENSG00000233830	687	7	-	0.155758	1.13499	1.54137	0.123491	0.371345	-5.51565	EIF4HP1
ENSG00000186665	2396	17	-	-0.082363	0.169583	-1.54134	0.123499	0.371345	-4.94974	C17orf58
ENSG00000218226	2226	6	-	0.0998768	-0.40217	1.54128	0.123512	0.371345	-4.86068	TATDN2P2
ENSG00000158290	7031	X	-	0.0244458	6.65145	1.54032	0.123746	0.371955	-6.02757	CUL4B
ENSG00000278619	1857	17	+	-0.0487521	1.68565	-1.54031	0.123748	0.371955	-5.28376	MRM1
ENSG00000279432	3122	17	+	0.0448404	3.16747	1.54011	0.123797	0.37202	-5.59031	AC015799.1
ENSG00000151725	2953	4	-	-0.0663778	1.5079	-1.54001	0.12382	0.37202	-5.22837	CENPU
ENSG00000274010	1158	2	-	-0.111473	-1.066	-1.53993	0.123842	0.37202	-4.79447	AC006011.2
ENSG00000174705	8242	5	-	0.118078	-0.349638	1.53987	0.123856	0.37202	-4.87717	SH3PXD2B
ENSG00000179922	2058	19	-	-0.0559968	1.51266	-1.53986	0.123858	0.37202	-5.22139	ZNF784
ENSG00000180964	1222	X	-	0.0513845	3.20246	1.5398	0.123873	0.37202	-5.60433	TCEAL8
ENSG00000214711	4014	2	-	0.0755912	0.499998	1.53971	0.123896	0.37202	-5.02686	CAPN14
ENSG00000235141	185	10	-	0.120075	-0.791746	1.5396	0.123921	0.37202	-4.82249	COX6CP17
ENSG00000233006	3059	5	-	0.0641668	1.54781	1.53959	0.123923	0.37202	-5.23443	MIR3936HG
ENSG00000230928	1168	10	+	0.0577027	1.20012	1.53953	0.123939	0.37202	-5.15126	AL139241.1
ENSG00000140691	5545	16	+	-0.0629686	1.05867	-1.53931	0.123993	0.37213	-5.16829	ARMC5
ENSG00000163904	7169	3	+	-0.0192267	5.50346	-1.53916	0.124028	0.372161	-5.93829	SENP2
ENSG00000132155	7847	3	-	0.0217503	8.36612	1.53913	0.124037	0.372161	-6.12375	RAF1
ENSG00000160131	5109	X	+	0.0291825	5.56024	1.5388	0.124116	0.372348	-5.94517	VMA21
ENSG00000233261	1091	10	+	0.0923331	-0.305913	1.53868	0.124147	0.37239	-4.88227	FAM238A
ENSG00000105492	2573	19	-	0.0914759	0.700618	1.53838	0.124218	0.372553	-5.0671	SIGLEC6
ENSG00000160447	3375	9	+	-0.110455	-1.38096	-1.53814	0.124278	0.372644	-4.77756	PKN3
ENSG00000116906	3261	1	+	0.0180559	5.79419	1.53812	0.124282	0.372644	-5.96672	GNPAT
ENSG00000260941	1570	1	-	0.123709	-1.17181	1.53786	0.124346	0.372777	-4.78442	LINC00622
ENSG00000280376	485	16	-	-0.113236	-1.2442	-1.5378	0.124361	0.372777	-4.77826	AC012186.3
ENSG00000133246	3763	19	-	-0.0562055	3.55132	-1.53759	0.124412	0.37288	-5.66102	PRAM1
ENSG00000163703	3778	3	+	0.0310746	3.39075	1.53749	0.124438	0.372906	-5.63229	CRELD1
ENSG00000207763	97	12	-	0.0836569	0.463621	1.53737	0.124466	0.37294	-5.02586	MIR617
ENSG00000226525	603	13	-	0.167928	-0.855668	1.53716	0.124519	0.37302	-5.04716	RPS7P10
ENSG00000243675	323	3	+	0.117991	-2.2151	1.53712	0.124526	0.37302	-4.70113	AC080013.2
ENSG00000106443	14051	7	+	0.0274437	6.21198	1.537	0.124556	0.373058	-6.00104	PHF14
ENSG00000157349	3811	16	+	-0.0279784	3.2621	-1.53689	0.124584	0.373092	-5.60809	DDX19B
ENSG00000256280	277	11	-	-0.108382	-0.900913	-1.53659	0.124656	0.373257	-4.80958	AP006289.1
ENSG00000145996	4602	6	+	0.0207571	5.5653	1.53611	0.124776	0.373564	-5.94954	CDKAL1
ENSG00000090686	9497	1	-	0.0192557	7.03898	1.53599	0.124805	0.3736	-6.05795	USP48
ENSG00000235192	779	2	+	-0.05465	2.18019	-1.53591	0.124825	0.37361	-5.37191	AC009495.3
ENSG00000168495	5611	8	+	0.0263176	3.95475	1.53572	0.124869	0.373692	-5.74043	POLR3D
ENSG00000264940	581	17	-	0.155801	3.92599	1.5356	0.124902	0.373738	-5.75042	SNORD3C
ENSG00000065665	3916	10	+	0.0430707	3.73446	1.5353	0.124973	0.373902	-5.69997	SEC61A2
ENSG00000243900	295	13	+	-0.118759	-2.11704	-1.5351	0.125023	0.373999	-4.70738	RN7SL320P
ENSG00000131196	9068	18	+	0.0415417	3.75805	1.53464	0.125135	0.374284	-5.71144	NFATC1
ENSG00000166261	4808	11	-	0.0229084	4.41282	1.53457	0.125153	0.374285	-5.81564	ZNF202
ENSG00000116761	2414	1	+	-0.0782116	0.567498	-1.53446	0.12518	0.374298	-5.03956	CTH
ENSG00000169607	5219	2	-	-0.101942	0.0652629	-1.53442	0.125191	0.374298	-4.95753	CKAP2L
ENSG00000101104	4984	20	+	0.0550124	3.32853	1.53393	0.12531	0.374604	-5.62609	PABPC1L
ENSG00000214765	4496	7	-	0.0318445	3.97121	1.53378	0.125347	0.374663	-5.74615	SEPT7P2
ENSG00000115841	5999	2	+	-0.0387377	3.31395	-1.53358	0.125397	0.374762	-5.62171	RMDN2
ENSG00000225806	1521	20	-	0.0909554	-0.270565	1.53338	0.125446	0.374855	-4.90438	AL121917.1
ENSG00000235297	414	18	-	0.157778	0.17415	1.53317	0.1255	0.374966	-5.34093	FAUP1
ENSG00000113456	6766	5	-	0.0259234	4.36057	1.533	0.125538	0.375027	-5.81012	RAD1
ENSG00000267078	1449	17	+	-0.117952	-2.11389	-1.53288	0.125568	0.375027	-4.71154	AC015802.1
ENSG00000244720	959	3	+	0.0508504	3.99318	1.53287	0.125571	0.375027	-5.75718	AC055748.1
ENSG00000109684	6206	4	-	0.0995484	0.467582	1.53271	0.125611	0.375045	-5.0353	CLNK
ENSG00000255495	1361	8	+	-0.131721	-1.97677	-1.53271	0.125611	0.375045	-4.72419	AC145124.1
ENSG00000213051	893	1	-	0.115929	-2.33449	1.53255	0.12565	0.375109	-4.72402	RPL5P5
ENSG00000228589	681	1	-	0.111056	1.11743	1.53239	0.125691	0.375182	-5.41213	SPCS2P4
ENSG00000188026	8670	12	-	-0.0595169	1.60697	-1.53204	0.125775	0.375382	-5.24845	RILPL1
ENSG00000076604	4596	17	+	0.0487327	2.36207	1.53178	0.125841	0.375485	-5.43613	TRAF4
ENSG00000268362	1918	19	+	0.0460591	4.24169	1.53177	0.125844	0.375485	-5.7977	AC092279.1
ENSG00000121289	9233	19	-	0.0325812	2.85229	1.53169	0.125862	0.375488	-5.53273	CEP89
ENSG00000132475	6047	17	-	0.0274339	9.55143	1.53159	0.125886	0.37551	-6.19117	H3F3B
ENSG00000240996	667	10	-	-0.119158	-0.958323	-1.53136	0.125944	0.375621	-4.82967	AL157400.4
ENSG00000138439	5986	2	+	-0.0390154	5.39098	-1.5313	0.12596	0.375621	-5.94236	FAM117B
ENSG00000172264	11428	20	+	0.119659	1.69312	1.53117	0.125991	0.375621	-5.31502	MACROD2
ENSG00000168724	9556	5	+	0.0240522	5.63	1.53117	0.125992	0.375621	-5.96319	DNAJC21
ENSG00000166887	8354	15	-	0.0245524	6.61501	1.53105	0.12602	0.375655	-6.03943	VPS39
ENSG00000273432	611	7	-	0.111855	-0.978826	1.53096	0.126043	0.375671	-4.81284	AC004951.4
ENSG00000124613	4834	6	+	0.0898127	0.568899	1.53068	0.126111	0.375744	-5.05879	ZNF391
ENSG00000125995	702	20	+	-0.0573071	2.12529	-1.53067	0.126116	0.375744	-5.37814	ROMO1
ENSG00000056586	11545	9	-	0.0153398	7.46866	1.53065	0.126118	0.375744	-6.09115	RC3H2
ENSG00000196092	9333	9	-	0.0876896	4.16334	1.53018	0.126237	0.376046	-5.79299	PAX5
ENSG00000254718	3154	14	-	-0.111046	-1.33552	-1.52984	0.126319	0.376242	-4.78624	AL157756.1
ENSG00000260404	4422	4	+	0.0547504	2.49359	1.52975	0.126341	0.376243	-5.45632	AC110079.1
ENSG00000264916	303	1	+	-0.0819528	0.22934	-1.52964	0.126368	0.376243	-4.97442	RN7SL230P
ENSG00000109756	13275	4	+	0.0291356	7.49159	1.52963	0.126371	0.376243	-6.09269	RAPGEF2
ENSG00000198900	3738	20	+	-0.0324662	6.42243	-1.52932	0.12645	0.376425	-6.02872	TOP1
ENSG00000272733	1081	22	-	-0.123195	-1.93091	-1.52925	0.126466	0.376425	-4.72917	AP000345.2
ENSG00000143740	6580	1	+	0.0232706	4.29912	1.5291	0.126504	0.376486	-5.80554	SNAP47
ENSG00000131408	3753	19	+	-0.0409145	4.61734	-1.52867	0.126611	0.376722	-5.84384	NR1H2
ENSG00000146842	4759	7	-	0.0289149	3.84453	1.52861	0.126626	0.376722	-5.73506	TMEM209
ENSG00000172009	7464	19	+	-0.0446977	2.26326	-1.52853	0.126644	0.376722	-5.42441	THOP1
ENSG00000068724	6949	2	+	0.0310072	5.80698	1.52848	0.126656	0.376722	-5.98251	TTC7A
ENSG00000261386	1184	16	-	0.0791085	-0.0579719	1.52843	0.12667	0.376722	-4.9381	AC027682.4
ENSG00000267549	2537	19	+	0.1097	-0.91428	1.52826	0.126712	0.376722	-4.82715	AC006116.8
ENSG00000010671	4575	X	-	-0.023704	6.71239	-1.52819	0.12673	0.376722	-6.04892	BTK
ENSG00000259205	1122	15	-	0.0819186	1.23548	1.52805	0.126762	0.376722	-5.18575	PRKXP1
ENSG00000221264	120	3	-	0.117357	-0.914748	1.52797	0.126783	0.376722	-4.82747	MIR1284
ENSG00000184083	8799	X	-	0.0330818	3.47924	1.52795	0.126789	0.376722	-5.66594	FAM120C
ENSG00000188186	1936	7	+	-0.0367209	5.64621	-1.52793	0.126792	0.376722	-5.96445	LAMTOR4
ENSG00000188611	6985	10	-	0.13385	-0.909744	1.52787	0.126808	0.376722	-4.83524	ASAH2
ENSG00000183318	1063	17	-	0.120499	-2.30498	1.52781	0.126823	0.376722	-4.70518	SPDYE4
ENSG00000167565	2218	19	-	-0.030999	3.69133	-1.52781	0.126823	0.376722	-5.69968	SERTAD3
ENSG00000242550	2153	18	+	-0.148464	0.419985	-1.52767	0.126858	0.376723	-5.04126	SERPINB10
ENSG00000170293	1174	3	+	0.107138	-0.142261	1.52764	0.126865	0.376723	-4.92185	CMTM8
ENSG00000197837	2578	12	-	0.037974	5.06463	1.52755	0.126888	0.376723	-5.91117	HIST4H4
ENSG00000134352	9292	5	-	0.0420246	8.10063	1.52736	0.126934	0.376723	-6.13038	IL6ST
ENSG00000116017	7210	19	+	-0.0385123	5.11392	-1.52732	0.126946	0.376723	-5.90852	ARID3A
ENSG00000255115	286	11	-	-0.0912464	-0.273815	-1.5273	0.12695	0.376723	-4.90292	AP002812.4
ENSG00000065361	9008	12	+	0.122473	-2.13677	1.52727	0.126958	0.376723	-4.72309	ERBB3
ENSG00000021300	4933	11	+	0.0487387	2.57848	1.52721	0.126971	0.376723	-5.48783	PLEKHB1
ENSG00000224897	6304	7	+	0.0906772	0.00524755	1.52719	0.126977	0.376723	-4.9637	POT1-AS1
ENSG00000152953	5324	4	+	0.112286	-0.915144	1.52682	0.127069	0.376943	-4.82454	STK32B
ENSG00000105339	14670	8	+	0.041123	8.50929	1.52648	0.127155	0.377137	-6.15001	DENND3
ENSG00000280205	3765	18	-	0.0963575	1.99449	1.52642	0.127168	0.377137	-5.34885	AC009716.2
ENSG00000143149	3205	1	-	-0.0248047	6.14703	-1.52617	0.127232	0.377205	-6.01279	ALDH9A1
ENSG00000285938	1144	3	+	0.0855968	0.759533	1.52615	0.127236	0.377205	-5.10736	AC072022.2
ENSG00000266228	83	10	-	-0.11953	-2.01793	-1.52606	0.127259	0.377205	-4.73082	MIR3611
ENSG00000134909	12841	11	-	-0.0478478	3.74184	-1.52605	0.12726	0.377205	-5.71677	ARHGAP32
ENSG00000159164	4824	1	-	0.0933665	-0.133305	1.52589	0.1273	0.377274	-4.92991	SV2A
ENSG00000278700	301	16	+	-0.100664	-0.46069	-1.52578	0.127327	0.377303	-4.87629	RF00017
ENSG00000250568	315	4	-	0.070888	1.54563	1.52555	0.127385	0.377424	-5.35754	AC098591.2
ENSG00000266844	2478	18	+	0.0675191	0.657865	1.52544	0.127413	0.377456	-5.05959	AC093330.1
ENSG00000003756	9912	3	+	0.0179315	8.62079	1.52532	0.127442	0.377468	-6.15799	RBM5
ENSG00000091409	6533	2	+	0.0368547	6.81742	1.52529	0.127451	0.377468	-6.06171	ITGA6
ENSG00000161912	5804	6	+	0.040128	5.17844	1.52482	0.127568	0.377764	-5.92722	ADCY10P1
ENSG00000157625	12711	X	-	-0.0201386	6.33374	-1.5247	0.127598	0.377782	-6.0292	TAB3
ENSG00000198816	1651	19	+	0.102018	-1.49656	1.52465	0.127609	0.377782	-4.80491	ZNF358
ENSG00000132581	3332	17	-	-0.0213098	5.18311	-1.52427	0.127704	0.378008	-5.92794	SDF2
ENSG00000120253	4432	6	-	0.0236924	5.5069	1.52421	0.127719	0.378008	-5.963	NUP43
ENSG00000258411	137	14	+	-0.115159	-2.13307	-1.5233	0.127948	0.378604	-4.72539	AL161670.1
ENSG00000101132	1975	20	+	-0.0769042	1.38978	-1.52324	0.127962	0.378604	-5.22961	PFDN4
ENSG00000150768	4831	11	+	0.0254396	4.09104	1.5232	0.127972	0.378604	-5.78333	DLAT
ENSG00000151835	15918	13	-	0.0470823	6.99474	1.52292	0.128042	0.378702	-6.0767	SACS
ENSG00000274031	521	16	-	0.121159	-2.26261	1.52286	0.128057	0.378702	-4.71657	AC092140.2
ENSG00000124333	2667	X	+	-0.0356302	5.59763	-1.52286	0.128057	0.378702	-5.97101	VAMP7
ENSG00000226478	1126	17	-	0.0984787	-1.67369	1.52276	0.128083	0.378727	-4.86681	UPF3AP1
ENSG00000108384	6068	17	+	0.0422044	3.14949	1.52262	0.128116	0.378775	-5.61271	RAD51C
ENSG00000071994	6476	6	-	0.0253194	6.17947	1.52246	0.128157	0.37882	-6.02196	PDCD2
ENSG00000202566	85	X	-	0.0681512	1.71236	1.52236	0.128182	0.37882	-5.28856	MIR421
ENSG00000167595	6327	19	+	0.0609182	1.20051	1.52236	0.128183	0.37882	-5.18613	PROSER3
ENSG00000113448	16308	5	-	0.0350356	6.05867	1.52216	0.128231	0.378887	-6.01349	PDE4D
ENSG00000185420	5866	1	-	0.0382693	4.07429	1.52206	0.128257	0.378887	-5.7799	SMYD3
ENSG00000236021	579	1	+	0.0732106	0.921624	1.52206	0.128257	0.378887	-5.13079	AL359265.3
ENSG00000058063	9196	3	+	0.0242865	8.51327	1.52198	0.128279	0.378899	-6.15789	ATP11B
ENSG00000144381	4245	2	-	0.0271144	6.05282	1.5218	0.128322	0.378958	-6.01367	HSPD1
ENSG00000117834	4535	1	+	-0.110347	-0.263229	-1.52176	0.128333	0.378958	-4.91048	SLC5A9
ENSG00000236360	502	1	-	0.119295	-1.15532	1.52167	0.128354	0.378971	-4.98849	AL445183.3
ENSG00000140853	12386	16	+	0.0424437	7.77238	1.52157	0.12838	0.378996	-6.12143	NLRC5
ENSG00000182796	4377	12	+	0.0519377	2.08644	1.52144	0.128412	0.379016	-5.38197	TMEM198B
ENSG00000048342	7606	4	+	-0.0937215	0.00735003	-1.52134	0.128438	0.379016	-4.94812	CC2D2A
ENSG00000272667	630	2	+	-0.0657007	0.773277	-1.52134	0.128439	0.379016	-5.0852	AC012306.2
ENSG00000163516	6119	2	+	0.0241847	6.23057	1.52101	0.12852	0.379206	-6.0269	ANKZF1
ENSG00000226002	586	7	+	0.114081	-0.559482	1.52081	0.128571	0.379304	-4.87501	GTF2IP14
ENSG00000187535	8048	16	-	0.0489007	1.57975	1.52053	0.128641	0.379427	-5.27702	IFT140
ENSG00000285796	8538	20	-	-0.033532	4.00767	-1.52051	0.128647	0.379427	-5.76951	AL162458.1
ENSG00000174446	1926	15	-	0.0260857	3.82171	1.52039	0.128677	0.379466	-5.73993	SNAPC5
ENSG00000273759	677	20	-	0.0428977	1.77936	1.52022	0.128719	0.379507	-5.30732	AL117379.1
ENSG00000130589	12066	20	-	0.0645535	5.72442	1.5202	0.128725	0.379507	-5.97403	HELZ2
ENSG00000272777	870	4	-	0.0727845	0.7642	1.51988	0.128805	0.37969	-5.10823	AC019131.2
ENSG00000073921	5833	11	-	0.0196333	9.7259	1.51971	0.128847	0.379762	-6.21659	PICALM
ENSG00000237152	1806	13	+	0.113593	0.110949	1.51961	0.128873	0.37979	-4.97662	DLEU7-AS1
ENSG00000145780	5816	5	-	0.02487	5.96951	1.51945	0.128913	0.379792	-6.00989	FEM1C
ENSG00000271913	5659	6	+	0.0670825	0.735885	1.51941	0.128922	0.379792	-5.08751	AL035530.2
ENSG00000283057	232	16	-	-0.115748	-2.12624	-1.5194	0.128926	0.379792	-4.72967	AC010653.3
ENSG00000227359	561	2	-	0.0980489	-0.45596	1.51933	0.128943	0.379792	-4.89079	AC017074.1
ENSG00000148308	3592	9	+	-0.0316162	4.72476	-1.51911	0.128998	0.379808	-5.87833	GTF3C5
ENSG00000225573	370	7	-	0.15066	-0.645977	1.51911	0.128998	0.379808	-5.15458	RPL35P5
ENSG00000214558	2436	6	+	0.110835	0.165675	1.5191	0.129	0.379808	-5.2374	AL365217.1
ENSG00000231887	1814	12	-	0.0392758	3.84201	1.51888	0.129055	0.379872	-5.748	PRH1
ENSG00000165886	1706	10	+	-0.0742702	1.26082	-1.51888	0.129056	0.379872	-5.25408	UBTD1
ENSG00000122376	4242	10	+	0.0435505	4.94901	1.51874	0.129091	0.379898	-5.9113	SHLD2
ENSG00000101079	3248	20	-	-0.0252421	5.31278	-1.51856	0.129136	0.379898	-5.95133	NDRG3
ENSG00000159579	6064	16	+	0.0165447	5.71576	1.51856	0.129137	0.379898	-5.99044	RSPRY1
ENSG00000116663	1811	1	+	-0.0600108	3.31682	-1.51851	0.129149	0.379898	-5.64268	FBXO6
ENSG00000271392	480	17	-	0.118233	-2.06479	1.5185	0.129152	0.379898	-4.7409	AC006237.1
ENSG00000175741	563	7	-	0.0807443	0.505495	1.51832	0.129198	0.379983	-5.16761	RWDD4P2
ENSG00000255786	325	11	+	0.12951	-1.81711	1.51821	0.129226	0.380014	-4.75432	AP000763.1
ENSG00000228623	3357	9	-	0.120937	-1.90458	1.51782	0.129322	0.380247	-4.75355	ZNF883
ENSG00000112996	6202	5	+	0.0262613	5.7013	1.51712	0.129499	0.380698	-5.99165	MRPS30
ENSG00000250539	1423	5	-	0.0557398	2.28575	1.51696	0.129539	0.380698	-5.43448	KRT8P33
ENSG00000273599	5428	10	+	-0.0838265	0.0869227	-1.51694	0.129545	0.380698	-4.97752	AL731571.1
ENSG00000275901	254	19	+	-0.113832	-2.20768	-1.51689	0.129558	0.380698	-4.72623	RF00017
ENSG00000164620	2596	5	+	0.044424	2.49453	1.51682	0.129574	0.380698	-5.49122	RELL2
ENSG00000166889	4278	11	-	0.0355382	5.33067	1.51681	0.129579	0.380698	-5.95707	PATL1
ENSG00000211687	50	7	-	-0.136321	-1.28071	-1.51652	0.12965	0.380807	-4.8121	TRGJ2
ENSG00000137834	8563	15	+	0.112228	-0.887674	1.51652	0.129651	0.380807	-4.84572	SMAD6
ENSG00000112592	2318	6	+	0.02758	3.52321	1.51641	0.12968	0.380842	-5.69085	TBP
ENSG00000232927	1064	Y	+	-0.114928	-2.30212	-1.51616	0.129741	0.38095	-4.76341	USP12PY
ENSG00000246082	2312	3	+	-0.0566073	2.90193	-1.51612	0.129751	0.38095	-5.55607	NUDT16P1
ENSG00000224680	568	1	+	-0.111591	-1.85969	-1.51576	0.129842	0.381118	-4.78445	PLA2G12AP1
ENSG00000261377	5175	15	+	-0.121977	-0.00440581	-1.51571	0.129857	0.381118	-4.95198	PDCD6IPP2
ENSG00000185090	3018	1	+	0.0718797	0.584012	1.51569	0.129861	0.381118	-5.07468	MANEAL
ENSG00000179253	2000	20	-	-0.0969838	1.36239	-1.51554	0.129898	0.381179	-5.22127	AL162457.1
ENSG00000214274	651	14	+	0.0850545	0.369852	1.5154	0.129933	0.381229	-5.03076	ANG
ENSG00000257607	1562	7	-	0.108932	-2.32091	1.5151	0.13001	0.381316	-4.72911	AC073957.2
ENSG00000229453	444	3	-	-0.124081	-1.74159	-1.51509	0.130012	0.381316	-4.76656	SPINK8
ENSG00000121621	4668	11	-	-0.0691701	1.90844	-1.51504	0.130025	0.381316	-5.36323	KIF18A
ENSG00000179057	4841	11	-	0.111749	-1.0176	1.51495	0.130047	0.381316	-4.83849	IGSF22
ENSG00000247137	2986	11	-	0.0299161	3.89527	1.51495	0.130049	0.381316	-5.76232	AP000873.2
ENSG00000198416	3897	9	-	0.0849607	0.802525	1.51481	0.130084	0.381367	-5.12718	ZNF658B
ENSG00000235576	243	2	+	0.0779854	1.94944	1.51453	0.130154	0.381483	-5.36895	LINC01871
ENSG00000276791	3250	16	+	-0.0453695	3.79917	-1.5145	0.130162	0.381483	-5.74323	AC092117.1
ENSG00000272763	1596	17	-	-0.133263	-2.36621	-1.51445	0.130176	0.381483	-4.72215	AC103702.2
ENSG00000122483	5633	1	+	-0.0430246	4.38555	-1.51393	0.130306	0.381816	-5.83967	CCDC18
ENSG00000211966	410	14	-	0.104479	0.693548	1.5136	0.13039	0.381964	-5.12536	IGHV5-51
ENSG00000142252	1722	19	+	-0.0310065	3.02063	-1.5136	0.130391	0.381964	-5.58709	GEMIN7
ENSG00000222009	3520	1	+	-0.0757055	0.51445	-1.51343	0.130433	0.382023	-5.05027	BTBD19
ENSG00000213876	663	17	+	0.0467217	2.5677	1.51338	0.130447	0.382023	-5.49205	RPL7AP64
ENSG00000185761	3625	19	-	0.109074	-1.19471	1.51318	0.130496	0.382117	-4.83111	ADAMTSL5
ENSG00000172159	6486	9	-	-0.0609452	3.2952	-1.51272	0.130615	0.382414	-5.64715	FRMD3
ENSG00000154898	8145	17	+	-0.0614516	2.06795	-1.5123	0.130721	0.382653	-5.38944	CCDC144CP
ENSG00000259196	347	8	+	0.113082	-0.714444	1.51226	0.130731	0.382653	-4.87167	HMBOX1-IT1
ENSG00000083223	6707	9	-	0.0222487	9.06631	1.51214	0.130761	0.38269	-6.19818	TUT7
ENSG00000131469	2026	17	+	0.0853729	6.47132	1.51202	0.130792	0.382709	-6.06134	RPL27
ENSG00000093217	6318	3	+	-0.0636219	1.1911	-1.51196	0.130807	0.382709	-5.18481	XYLB
ENSG00000068745	5624	3	-	-0.0164868	5.55096	-1.51186	0.130832	0.382709	-5.98479	IP6K2
ENSG00000212128	1637	12	-	0.0702749	2.07807	1.51184	0.130837	0.382709	-5.40112	TAS2R13
ENSG00000203739	2282	1	-	0.0542755	2.89913	1.51147	0.130931	0.382933	-5.57014	AL645568.1
ENSG00000173614	4174	1	+	-0.0279353	4.23141	-1.51136	0.130959	0.382965	-5.81688	NMNAT1
ENSG00000185347	6312	14	+	-0.0560697	1.83905	-1.51125	0.130988	0.382997	-5.39157	TEDC1
ENSG00000215421	12190	18	+	0.0214919	7.10889	1.51099	0.131055	0.383095	-6.09987	ZNF407
ENSG00000225527	413	10	-	0.0681437	0.727253	1.51098	0.131056	0.383095	-5.11069	AL450384.1
ENSG00000160058	6271	1	-	-0.0208653	6.52924	-1.51083	0.131094	0.383121	-6.06418	BSDC1
ENSG00000271259	540	12	+	0.0922709	-0.20235	1.51081	0.1311	0.383121	-4.94453	AC010201.1
ENSG00000230424	507	1	+	0.0869628	-0.277883	1.51065	0.13114	0.383187	-4.92895	AL035413.1
ENSG00000285984	805	2	-	0.131715	-1.76237	1.51047	0.131185	0.38327	-4.77262	AC009301.1
ENSG00000278022	459	15	+	-0.064889	1.75825	-1.51019	0.131258	0.383368	-5.31602	AC118658.1
ENSG00000062716	6844	17	+	0.0217743	9.10255	1.51015	0.131268	0.383368	-6.20299	VMP1
ENSG00000256139	910	12	+	0.0882878	-0.179969	1.51014	0.131271	0.383368	-4.94075	AC007637.1
ENSG00000168765	5370	1	+	-0.0796849	2.74118	-1.51007	0.13129	0.383372	-5.5357	GSTM4
ENSG00000263002	5210	19	+	0.0236765	4.59295	1.50973	0.131375	0.383559	-5.8787	ZNF234
ENSG00000214881	345	10	-	0.110909	-1.44663	1.50968	0.131389	0.383559	-4.95144	TMEM14DP
ENSG00000079215	6265	5	+	-0.0956476	0.464894	-1.50932	0.13148	0.383775	-5.0558	SLC1A3
ENSG00000141367	11836	17	+	0.0255434	8.27157	1.50918	0.131516	0.383829	-6.1653	CLTC
ENSG00000211725	350	7	+	-0.109965	-0.464806	-1.50903	0.131555	0.38389	-4.92247	TRBV5-5
ENSG00000142541	1959	19	+	0.0593677	8.89804	1.50877	0.131621	0.384011	-6.19543	RPL13A
ENSG00000213753	4116	19	+	-0.0358147	3.44768	-1.50873	0.131631	0.384011	-5.68531	CENPBD1P1
ENSG00000172667	9646	3	-	-0.0249545	5.96901	-1.50862	0.131659	0.384042	-6.02564	ZMAT3
ENSG00000256221	851	14	-	-0.126387	-1.93741	-1.50855	0.131678	0.384046	-4.75548	AC244502.2
ENSG00000196937	3422	7	-	0.0446802	3.8087	1.50786	0.131853	0.384467	-5.76017	FAM3C
ENSG00000228889	1771	13	-	0.0662526	0.80422	1.50785	0.131857	0.384467	-5.11945	UBAC2-AS1
ENSG00000221838	4722	7	+	-0.0451083	1.97379	-1.50744	0.131961	0.384633	-5.37069	AP4M1
ENSG00000185499	4669	1	-	0.115598	-2.35016	1.50742	0.131966	0.384633	-4.73255	MUC1
ENSG00000276023	2499	17	+	-0.0559806	1.38839	-1.50741	0.131968	0.384633	-5.2475	DUSP14
ENSG00000019144	21642	11	+	0.115136	-1.43458	1.50735	0.131984	0.384633	-4.80621	PHLDB1
ENSG00000256720	508	12	+	-0.0727856	3.45349	-1.50728	0.132004	0.384639	-5.68616	BTG1P1
ENSG00000186812	8710	18	+	0.0199912	6.42225	1.50715	0.132036	0.384684	-6.06282	ZNF397
ENSG00000143569	7376	1	+	0.031755	5.80507	1.50704	0.132063	0.384711	-6.01664	UBAP2L
ENSG00000233806	1601	2	+	0.0601585	1.52888	1.50692	0.132095	0.384752	-5.28156	LINC01237
ENSG00000234797	795	15	+	0.183066	2.25409	1.50673	0.132143	0.384843	-5.69316	RPS3AP6
ENSG00000273211	479	3	-	0.115062	-1.52198	1.50616	0.132289	0.385113	-4.79924	AC137630.4
ENSG00000259092	337	14	+	0.0903644	0.227914	1.50616	0.13229	0.385113	-5.03492	TRAV30
ENSG00000172508	5670	11	+	-0.0723856	0.84821	-1.50611	0.132301	0.385113	-5.15936	CARNS1
ENSG00000215939	77	9	-	-0.13202	-2.19056	-1.50598	0.132335	0.385113	-4.7442	MIR873
ENSG00000134489	3668	18	+	0.065348	3.54073	1.50597	0.132338	0.385113	-5.70958	HRH4
ENSG00000284431	242	22	+	0.0988315	-0.970635	1.50596	0.132341	0.385113	-4.85417	AL022238.4
ENSG00000250848	1203	5	-	0.112444	-1.13243	1.50578	0.132386	0.38514	-4.97469	AC021087.1
ENSG00000230772	203	20	+	0.113128	-1.16735	1.50574	0.132396	0.38514	-4.83004	VN1R108P
ENSG00000178965	8779	1	-	-0.133382	-1.8954	-1.50572	0.132403	0.38514	-4.76752	ERICH3
ENSG00000174837	3707	19	+	-0.0482218	5.8652	-1.50559	0.132437	0.385146	-6.02085	ADGRE1
ENSG00000269404	3442	19	+	0.0657955	3.19624	1.50551	0.132456	0.385146	-5.65422	SPIB
ENSG00000273136	6032	1	+	0.089156	5.32226	1.50551	0.132457	0.385146	-5.96504	NBPF26
ENSG00000207468	128	10	-	0.0959217	-0.492371	1.5054	0.132484	0.385173	-4.91909	SNORA19
ENSG00000185480	4745	12	+	-0.0571933	2.39284	-1.50506	0.132571	0.385319	-5.47886	PARPBP
ENSG00000275278	544	12	-	-0.120419	-0.829038	-1.50505	0.132573	0.385319	-4.86695	AC012150.2
ENSG00000272168	12486	6	+	-0.118503	-0.890582	-1.505	0.132587	0.385319	-4.86177	CASC15
ENSG00000176909	2265	19	-	0.110747	-1.82507	1.5049	0.132614	0.385347	-4.78064	MAMSTR
ENSG00000233602	619	1	-	0.0720577	0.644993	1.50471	0.132663	0.385358	-5.09104	ERI3-IT1
ENSG00000087274	13106	4	+	-0.0303123	7.55984	-1.5047	0.132663	0.385358	-6.13538	ADD1
ENSG00000149418	4350	11	+	-0.0632287	2.70402	-1.50463	0.132681	0.385358	-5.54312	ST14
ENSG00000187553	3538	10	+	-0.0934719	-0.39837	-1.50455	0.132703	0.385358	-4.93383	CYP26C1
ENSG00000224858	492	3	-	0.119768	-1.01035	1.50454	0.132705	0.385358	-5.02565	RPL29P11
ENSG00000185418	4584	15	-	0.0238881	5.01991	1.50412	0.132813	0.38556	-5.94167	TARSL2
ENSG00000164741	12794	8	-	-0.111846	0.140792	-1.50406	0.132828	0.38556	-5.00766	DLC1
ENSG00000149089	5337	11	-	0.0442389	3.40402	1.504	0.132844	0.38556	-5.68691	APIP
ENSG00000218565	1473	6	+	0.128476	-0.589673	1.50385	0.132883	0.38556	-4.91043	AL592429.1
ENSG00000111802	3082	6	-	0.0281803	6.57847	1.50374	0.13291	0.38556	-6.07682	TDP2
ENSG00000106245	2374	7	+	-0.0238637	4.70306	-1.50364	0.132936	0.38556	-5.89911	BUD31
ENSG00000227946	1034	2	+	0.0570312	0.945081	1.50363	0.13294	0.38556	-5.1598	AC007383.2
ENSG00000090316	9857	4	+	-0.026505	5.83024	-1.50359	0.132951	0.38556	-6.02036	MAEA
ENSG00000172493	10733	4	+	0.0352962	7.576	1.50357	0.132956	0.38556	-6.13785	AFF1
ENSG00000251669	3317	4	-	0.0763017	0.487105	1.50353	0.132965	0.38556	-5.07516	FAM86EP
ENSG00000050767	3766	5	-	0.113311	-2.35213	1.50352	0.132968	0.38556	-4.73877	COL23A1
ENSG00000183199	2173	4	+	0.12315	0.243496	1.5034	0.133	0.385603	-5.34744	HSP90AB3P
ENSG00000130021	3168	X	-	0.0236079	3.78917	1.50315	0.133064	0.385738	-5.76071	PUDP
ENSG00000136153	13084	13	+	0.0402217	3.96916	1.50286	0.133137	0.385899	-5.7945	LMO7
ENSG00000198624	4993	5	-	0.0224492	7.01626	1.50279	0.133156	0.385905	-6.10727	CCDC69
ENSG00000100319	3200	22	-	-0.0416009	2.9389	-1.50266	0.133191	0.385938	-5.59292	ZMAT5
ENSG00000126353	2508	17	-	0.0596595	6.62905	1.50261	0.133203	0.385938	-6.08671	CCR7
ENSG00000272145	1687	1	-	0.0405012	3.04536	1.5025	0.133231	0.385944	-5.61562	NFYC-AS1
ENSG00000224032	3344	5	+	0.0319111	3.93151	1.50246	0.133241	0.385944	-5.78719	EPB41L4A-AS1
ENSG00000232472	678	X	-	0.173385	0.970909	1.5024	0.133257	0.385944	-5.56125	EEF1B2P3
ENSG00000251323	1642	11	-	0.0594023	1.14572	1.50221	0.133306	0.385955	-5.20792	AP003086.1
ENSG00000173894	5687	17	+	-0.116492	-1.94124	-1.5022	0.133309	0.385955	-4.76713	CBX2
ENSG00000207988	98	4	+	0.102304	-0.423072	1.50217	0.133315	0.385955	-4.92716	MIR576
ENSG00000230185	1718	9	-	0.102065	-0.773672	1.50211	0.133332	0.385955	-4.88454	C9orf147
ENSG00000275709	548	15	-	0.0820933	0.191454	1.50196	0.13337	0.386017	-5.02294	AC090527.3
ENSG00000275401	720	20	-	0.0846838	-0.0655651	1.50182	0.133407	0.386071	-4.97743	AL391095.3
ENSG00000154529	13220	9	-	0.185409	-1.39617	1.50174	0.133428	0.386082	-4.83642	CNTNAP3B
ENSG00000259374	2285	14	+	0.119769	-1.92778	1.50139	0.133518	0.386292	-4.77117	NDUFB4P11
ENSG00000141968	4305	19	+	-0.0289672	7.41431	-1.50108	0.133598	0.386299	-6.13121	VAV1
ENSG00000134668	7085	1	-	-0.134443	-0.213871	-1.50107	0.1336	0.386299	-4.96591	SPOCD1
ENSG00000089006	7894	20	-	0.0181565	6.66677	1.50105	0.133605	0.386299	-6.08808	SNX5
ENSG00000239605	2533	2	-	-0.0942326	-0.28811	-1.50104	0.133608	0.386299	-4.93307	STPG4
ENSG00000263345	1234	17	-	-0.10648	-1.20876	-1.50104	0.133608	0.386299	-4.8338	AC006435.2
ENSG00000228285	696	6	-	0.106575	-1.47126	1.50059	0.133723	0.386581	-4.96134	LYPLA2P1
ENSG00000231991	1020	9	+	0.155555	3.02338	1.50037	0.133783	0.386643	-5.78194	ANXA2P2
ENSG00000143756	6044	1	+	0.0218511	6.10828	1.50028	0.133804	0.386643	-6.04952	FBXO28
ENSG00000135387	7689	11	+	0.0134661	7.82425	1.50028	0.133806	0.386643	-6.15585	CAPRIN1
ENSG00000175215	5442	12	-	-0.0333916	7.56573	-1.50024	0.133815	0.386643	-6.14184	CTDSP2
ENSG00000170379	6340	7	+	0.0396362	2.9513	1.50013	0.133843	0.386674	-5.60325	TCAF2
ENSG00000280022	749	17	+	0.113283	-1.47821	1.49982	0.133924	0.386748	-4.81433	AC126544.1
ENSG00000236242	580	13	-	-0.154555	-1.01781	-1.49982	0.133925	0.386748	-4.85735	MYO16-AS1
ENSG00000208002	97	19	+	-0.119344	-1.99186	-1.49975	0.133941	0.386748	-4.77056	MIR643
ENSG00000274988	73	8	+	-0.111001	-2.2712	-1.49971	0.133952	0.386748	-4.74382	MIR6876
ENSG00000280071	1733	21	-	-0.104146	-0.087921	-1.49958	0.133985	0.386748	-4.98281	GATD3B
ENSG00000164023	7635	4	+	-0.0434658	4.84277	-1.49955	0.133994	0.386748	-5.91717	SGMS2
ENSG00000182487	1902	7	+	-0.0569127	4.96261	-1.49955	0.133994	0.386748	-5.92762	NCF1B
ENSG00000155961	3505	X	-	0.0270704	4.12178	1.49943	0.134024	0.386748	-5.82579	RAB39B
ENSG00000163349	9280	1	+	-0.03092	8.38318	-1.49942	0.134027	0.386748	-6.18487	HIPK1
ENSG00000213754	1436	X	-	0.0664136	0.86502	1.49935	0.134045	0.386748	-5.15999	AL356317.1
ENSG00000145734	12436	5	+	0.0237273	7.43204	1.49884	0.134178	0.387074	-6.13701	BDP1
ENSG00000262652	594	17	+	0.114195	-0.917111	1.49871	0.134211	0.387074	-4.87109	AC124283.3
ENSG00000041988	4072	1	+	-0.0376895	2.85761	-1.49864	0.13423	0.387074	-5.58464	THAP3
ENSG00000186792	1739	3	-	-0.0749104	1.05195	-1.4986	0.13424	0.387074	-5.20092	HYAL3
ENSG00000203737	1088	1	+	0.0684875	2.3979	1.49858	0.134245	0.387074	-5.47993	GPR52
ENSG00000283390	175	3	+	0.11628	-1.04689	1.49848	0.134272	0.387084	-5.02021	AC068631.3
ENSG00000161249	7444	19	-	-0.117927	-1.09372	-1.49843	0.134284	0.387084	-4.84845	DMKN
ENSG00000271011	520	2	+	0.0520001	2.42547	1.49831	0.134315	0.387121	-5.4891	AC010680.3
ENSG00000005469	4979	7	+	0.0323979	3.97776	1.49815	0.134357	0.387164	-5.80183	CROT
ENSG00000259959	4218	4	-	0.0829662	3.71272	1.49813	0.134365	0.387164	-5.75717	AC107068.1
ENSG00000167967	6402	16	+	-0.0423654	3.94306	-1.49791	0.13442	0.387273	-5.79414	E4F1
ENSG00000124399	390	4	+	0.10703	-1.59849	1.49764	0.13449	0.387423	-4.94317	NDUFB4P12
ENSG00000117713	15928	1	+	0.052937	6.03599	1.49754	0.134516	0.387447	-6.04945	ARID1A
ENSG00000232460	1012	11	-	0.106176	-1.52848	1.49707	0.134637	0.3877	-4.84621	BMPR1AP2
ENSG00000174579	5095	3	-	0.0131263	7.46161	1.49707	0.134638	0.3877	-6.14108	MSL2
ENSG00000123870	2029	19	+	-0.0390306	3.16562	-1.49685	0.134695	0.387714	-5.65454	ZNF137P
ENSG00000197894	4866	4	-	0.0310705	5.538	1.49682	0.134703	0.387714	-6.00636	ADH5
ENSG00000147050	7139	X	+	0.0224826	6.96336	1.49674	0.134723	0.387714	-6.11265	KDM6A
ENSG00000249252	907	4	-	0.125549	-0.753084	1.49673	0.134727	0.387714	-4.88595	AC098829.1
ENSG00000272455	1523	1	+	0.0421783	2.29354	1.49654	0.134776	0.387714	-5.46373	AL391244.3
ENSG00000152782	7017	10	-	0.0508185	1.94713	1.49651	0.134784	0.387714	-5.39745	PANK1
ENSG00000271734	470	6	-	0.0732641	0.343437	1.49644	0.134802	0.387714	-5.05175	Z98200.1
ENSG00000184545	4616	11	-	-0.107979	-1.34338	-1.49644	0.134802	0.387714	-4.85038	DUSP8
ENSG00000131944	2370	19	+	-0.0624627	1.40391	-1.49644	0.134802	0.387714	-5.25395	FAAP24
ENSG00000211772	758	7	+	0.0362204	7.2037	1.49615	0.134879	0.387825	-6.12908	TRBC2
ENSG00000254708	886	11	-	0.106747	-0.485095	1.49612	0.134886	0.387825	-4.92941	AL139174.1
ENSG00000001631	3232	7	-	0.0286945	4.41888	1.49609	0.134893	0.387825	-5.87321	KRIT1
ENSG00000232952	1779	1	+	0.14173	-0.258994	1.49595	0.134931	0.387881	-5.31449	AL512844.1
ENSG00000138593	8699	15	-	0.0208077	6.53415	1.49566	0.135005	0.388012	-6.08728	SECISBP2L
ENSG00000187994	4201	19	-	-0.0267896	4.80492	-1.49564	0.135011	0.388012	-5.92528	RINL
ENSG00000236778	9627	13	+	0.0290464	4.25851	1.49551	0.135044	0.388031	-5.85024	INTS6-AS1
ENSG00000230751	437	7	+	0.0758845	0.497053	1.49547	0.135053	0.388031	-5.07008	AC007036.2
ENSG00000278535	5462	17	+	0.0634178	0.611337	1.49533	0.13509	0.388045	-5.10239	DHRS11
ENSG00000254418	240	11	-	0.115965	-1.48625	1.49529	0.135101	0.388045	-4.81796	SPON1-AS1
ENSG00000070087	3681	3	-	0.0725649	1.63305	1.49525	0.135111	0.388045	-5.33692	PFN2
ENSG00000241741	796	4	-	0.153968	1.16982	1.49507	0.135162	0.388099	-5.60152	RPL7AP30
ENSG00000238222	1521	X	+	-0.172854	-0.21202	-1.49505	0.135165	0.388099	-5.13735	MKRN4P
ENSG00000207088	139	3	-	0.0812397	2.46715	1.49491	0.1352	0.38815	-5.53109	SNORA7B
ENSG00000135828	6125	1	-	-0.0202547	6.81507	-1.49458	0.135287	0.388333	-6.1053	RNASEL
ENSG00000213073	3131	6	+	0.0523836	5.111	1.49453	0.135299	0.388333	-5.96174	AL353625.1
ENSG00000103490	1661	16	-	-0.0459424	5.13189	-1.49433	0.135351	0.388431	-5.95865	PYCARD
ENSG00000204149	3160	10	+	0.0340677	3.55778	1.4942	0.135385	0.388478	-5.7301	AGAP6
ENSG00000065526	13294	1	+	0.0232357	7.89728	1.49399	0.135441	0.388588	-6.16851	SPEN
ENSG00000248569	936	5	-	0.106622	-1.09995	1.49361	0.135541	0.388793	-5.04955	CRSP8P
ENSG00000253669	2829	8	+	-0.0661085	0.929486	-1.49358	0.135548	0.388793	-5.17055	GASAL1
ENSG00000163795	2365	2	-	-0.0396842	2.98381	-1.49349	0.135572	0.388812	-5.61793	ZNF513
ENSG00000142546	4248	19	-	0.0399802	5.52768	1.49292	0.135721	0.389188	-6.01027	NOSIP
ENSG00000271966	1113	8	+	-0.0692388	0.651988	-1.49271	0.135776	0.389296	-5.11321	AC021321.1
ENSG00000141458	10102	18	-	-0.0361046	5.8797	-1.49258	0.13581	0.389329	-6.04244	NPC1
ENSG00000259198	4020	15	+	-0.115042	-2.06156	-1.49253	0.135823	0.389329	-4.77135	AC020658.2
ENSG00000267533	1148	18	-	-0.0900327	-2.3052	-1.49223	0.135903	0.389506	-4.84072	AP002414.4
ENSG00000138772	5123	4	+	0.0650349	5.3209	1.49204	0.135954	0.389601	-5.98745	ANXA3
ENSG00000067225	8571	15	-	0.0323309	6.65391	1.49184	0.136005	0.389698	-6.10194	PKM
ENSG00000115541	1785	2	+	0.0521626	2.83998	1.49171	0.136038	0.389741	-5.59655	HSPE1
ENSG00000262877	1565	17	-	-0.0782037	0.11341	-1.49154	0.136083	0.38982	-5.03542	AC110285.2
ENSG00000110169	3631	11	-	0.113956	-1.44539	1.49139	0.136122	0.389834	-4.82409	HPX
ENSG00000272911	303	17	+	-0.0764039	0.109479	-1.49138	0.136123	0.389834	-5.01109	AC005696.3
ENSG00000226791	2101	2	-	0.0559001	1.38304	1.49112	0.136192	0.38988	-5.27945	AC109826.1
ENSG00000100316	4632	22	-	0.056123	8.9539	1.49076	0.136289	0.38988	-6.22662	RPL3
ENSG00000178026	3422	22	-	-0.115385	-1.8391	-1.4907	0.136303	0.38988	-4.7949	LRRC75B
ENSG00000218426	447	6	-	0.143995	3.1552	1.49068	0.13631	0.38988	-5.78893	AL590867.2
ENSG00000214922	3383	6	-	0.0522255	2.71923	1.49065	0.136315	0.38988	-5.56158	HLA-F-AS1
ENSG00000127951	4604	7	-	-0.0376837	9.72407	-1.49052	0.13635	0.38988	-6.25887	FGL2
ENSG00000184292	2351	1	-	-0.179074	-0.848591	-1.4905	0.136355	0.38988	-4.88009	TACSTD2
ENSG00000253228	850	8	+	0.110655	-1.73102	1.49034	0.136397	0.38988	-4.86369	NRBF2P4
ENSG00000105072	4421	19	+	0.0587155	0.819371	1.49031	0.136406	0.38988	-5.15115	C19orf44
ENSG00000135829	5645	1	+	0.0185532	8.09536	1.49021	0.136433	0.38988	-6.18503	DHX9
ENSG00000182923	10385	3	+	0.0296898	6.61661	1.49019	0.136436	0.38988	-6.0992	CEP63
ENSG00000116514	2610	1	-	0.0322952	5.61897	1.49019	0.136437	0.38988	-6.02406	RNF19B
ENSG00000165060	8930	9	+	0.0294711	3.54448	1.49013	0.136452	0.38988	-5.73689	FXN
ENSG00000162241	7855	11	-	0.0406056	3.29064	1.49013	0.136453	0.38988	-5.68857	SLC25A45
ENSG00000265123	288	6	-	0.107512	-1.2868	1.49008	0.136466	0.38988	-4.84308	RN7SL200P
ENSG00000122025	4159	13	-	-0.0756501	3.06256	-1.49008	0.136468	0.38988	-5.63274	FLT3
ENSG00000247728	970	15	-	0.062297	0.940081	1.49007	0.136469	0.38988	-5.1752	AC091057.2
ENSG00000227398	4898	3	+	-0.0592695	0.8382	-1.49006	0.136472	0.38988	-5.14491	KIF9-AS1
ENSG00000161618	4306	19	+	-0.0421893	3.68134	-1.48997	0.136494	0.38988	-5.76394	ALDH16A1
ENSG00000165506	2963	14	-	0.0493761	2.58168	1.48993	0.136504	0.38988	-5.54176	DNAAF2
ENSG00000145332	7354	4	-	-0.0267281	5.8374	-1.48991	0.136511	0.38988	-6.04032	KLHL8
ENSG00000219487	664	6	-	0.10956	-1.08215	1.48963	0.136584	0.389925	-4.89117	AL603766.1
ENSG00000226081	1057	X	+	-0.124053	-1.41704	-1.48959	0.136595	0.389925	-4.96569	USP12PX
ENSG00000225265	1450	1	+	0.113937	-1.1793	1.48956	0.136603	0.389925	-4.8606	TAF1A-AS1
ENSG00000151090	10968	3	-	0.102754	0.167025	1.48953	0.136609	0.389925	-5.03301	THRB
ENSG00000226982	2578	12	+	0.100869	0.301723	1.48951	0.136615	0.389925	-5.28949	CENPCP1
ENSG00000168488	6508	16	+	0.0484504	4.21645	1.48933	0.136663	0.390011	-5.85472	ATXN2L
ENSG00000263883	513	17	+	-0.0460338	2.26891	-1.48908	0.136728	0.390146	-5.45497	EEF1DP7
ENSG00000132323	4771	2	-	0.0233131	4.46385	1.48886	0.136787	0.390227	-5.89213	ILKAP
ENSG00000187098	7181	3	+	-0.0513791	2.40736	-1.48884	0.136792	0.390227	-5.49249	MITF
ENSG00000235698	1200	20	+	-0.0993926	-2.31461	-1.48867	0.136836	0.390302	-4.79684	PA2G4P2
ENSG00000148291	1008	9	+	-0.0439193	2.19859	-1.48846	0.136892	0.390412	-5.45581	SURF2
ENSG00000272412	297	11	+	-0.12864	-1.42627	-1.48822	0.136956	0.390542	-4.87197	RN7SL778P
ENSG00000225205	2447	2	-	0.0347441	3.13067	1.48781	0.137063	0.390773	-5.65459	AC078883.1
ENSG00000248079	1531	15	+	-0.111972	-1.88021	-1.48775	0.137081	0.390773	-4.79296	DPH6-DT
ENSG00000182118	2297	1	-	0.0541267	1.51081	1.48771	0.13709	0.390773	-5.30357	FAM89A
ENSG00000243560	272	19	-	0.113704	-1.40643	1.48757	0.137127	0.390828	-4.83518	RN7SL364P
ENSG00000271737	416	5	+	-0.104888	-2.17344	-1.48739	0.137174	0.390911	-4.77999	AC008608.2
ENSG00000138640	13215	4	-	-0.0525322	5.53035	-1.48683	0.137322	0.391249	-6.01654	FAM13A
ENSG00000138433	3181	2	-	0.0271553	5.80302	1.48681	0.137328	0.391249	-6.04316	CIR1
ENSG00000182986	1789	19	-	-0.0523433	1.50085	-1.48665	0.137369	0.391316	-5.29772	ZNF320
ENSG00000223513	245	3	-	0.114605	-2.18398	1.48651	0.137408	0.391339	-4.77214	ATP6V0E1P2
ENSG00000166763	5328	15	-	-0.111785	-2.35467	-1.48643	0.137428	0.391339	-4.75799	STRCP1
ENSG00000178458	411	4	-	-0.102203	-0.599877	-1.48642	0.137431	0.391339	-4.91685	H3F3AP6
ENSG00000185112	2494	3	+	-0.0444665	3.1753	-1.48626	0.137473	0.391408	-5.65892	FAM43A
ENSG00000167272	2173	12	-	0.0303908	3.4741	1.48569	0.137625	0.391546	-5.72833	POP5
ENSG00000187997	2763	17	+	-0.139221	-1.21711	-1.48562	0.137643	0.391546	-4.85647	C17orf99
ENSG00000100417	5082	22	-	0.0392018	2.61443	1.48557	0.137655	0.391546	-5.5509	PMM1
ENSG00000082068	7039	5	+	0.0207253	5.43197	1.48552	0.137668	0.391546	-6.01231	WDR70
ENSG00000268412	372	2	-	0.108208	-1.4002	1.48551	0.13767	0.391546	-4.98164	TRMT112P6
ENSG00000279989	473	18	+	0.110064	-1.0555	1.4855	0.137673	0.391546	-4.87193	AC011815.3
ENSG00000267546	1192	17	-	0.0588881	1.09968	1.48548	0.13768	0.391546	-5.21225	AC015802.4
ENSG00000253738	6009	8	-	0.0572869	3.97744	1.48541	0.137698	0.391546	-5.82384	OTUD6B-AS1
ENSG00000203875	2736	6	-	0.047856	4.99214	1.48535	0.137715	0.391546	-5.96425	SNHG5
ENSG00000173611	12128	9	-	0.0312388	4.61898	1.48523	0.137744	0.391546	-5.91923	SCAI
ENSG00000169131	2378	5	-	-0.0523073	3.91436	-1.48523	0.137746	0.391546	-5.80665	ZNF354A
ENSG00000100865	5344	14	-	-0.0224163	4.29124	-1.48517	0.13776	0.391546	-5.86871	CINP
ENSG00000067829	2717	X	-	-0.0347306	4.47115	-1.48512	0.137775	0.391546	-5.89237	IDH3G
ENSG00000213139	1840	3	-	0.0345277	3.00876	1.48508	0.137785	0.391546	-5.63597	CRYGS
ENSG00000261490	3510	4	-	0.0237072	5.8043	1.48502	0.137802	0.391546	-6.04753	AC005674.2
ENSG00000273076	416	22	+	0.108745	-1.21775	1.485	0.137806	0.391546	-4.85355	AL021707.7
ENSG00000138279	2862	10	-	-0.0199755	7.01572	-1.48446	0.13795	0.391857	-6.13354	ANXA7
ENSG00000087502	5826	12	-	0.0353428	5.93583	1.48441	0.137962	0.391857	-6.05901	ERGIC2
ENSG00000174628	4993	16	+	-0.0913072	-0.378294	-1.48439	0.137968	0.391857	-4.95306	IQCK
ENSG00000100603	2432	14	-	-0.0227949	6.01965	-1.48429	0.137996	0.391884	-6.06434	SNW1
ENSG00000243199	870	4	+	0.15593	1.40934	1.48415	0.138033	0.39194	-5.63788	AC115223.1
ENSG00000240370	1162	12	+	-0.0682972	0.456345	-1.48371	0.138148	0.392215	-5.08896	RPL13P5
ENSG00000273275	700	2	+	-0.114556	-1.57444	-1.48338	0.138235	0.392342	-4.82748	AC017083.2
ENSG00000168116	3109	6	+	-0.0548463	4.08152	-1.48333	0.138248	0.392342	-5.84142	KIAA1586
ENSG00000186462	2550	X	-	0.0614676	2.53026	1.48331	0.138255	0.392342	-5.54815	NAP1L2
ENSG00000134030	8100	18	+	-0.055715	1.94491	-1.48327	0.138264	0.392342	-5.4016	CTIF
ENSG00000273361	477	2	-	-0.0922686	-1.27527	-1.48302	0.138332	0.39247	-4.87826	AC021016.3
ENSG00000198468	3094	1	-	0.0798933	1.30326	1.4829	0.138363	0.39247	-5.25718	FLVCR1-DT
ENSG00000165792	4449	14	+	0.0233494	4.75935	1.48285	0.138376	0.39247	-5.93926	METTL17
ENSG00000265806	67	9	+	-0.107805	-1.79093	-1.48284	0.138381	0.39247	-4.80733	MIR4292
ENSG00000260267	3026	16	-	0.0349907	3.33077	1.48265	0.138431	0.392563	-5.70874	AC026471.1
ENSG00000154710	2011	7	+	0.035129	2.47243	1.48242	0.13849	0.39268	-5.51871	RABGEF1
ENSG00000065613	7974	10	+	-0.026316	7.56783	-1.48184	0.138645	0.393068	-6.16876	SLK
ENSG00000142327	7867	2	+	-0.0436467	5.00243	-1.48165	0.138697	0.393082	-5.96105	RNPEPL1
ENSG00000165917	1918	11	-	-0.10192	-1.21395	-1.48159	0.138712	0.393082	-4.87401	RAPSN
ENSG00000285373	453	2	-	-0.0652597	0.653179	-1.48157	0.138717	0.393082	-5.12326	LINC02478
ENSG00000187134	8765	10	+	-0.0957702	0.480275	-1.48153	0.138727	0.393082	-5.09755	AKR1C1
ENSG00000183444	384	7	-	0.0392912	2.27028	1.48146	0.138748	0.393082	-5.48424	OR7E38P
ENSG00000226555	1263	Y	+	0.0946518	-2.35516	1.48131	0.138786	0.393082	-4.7965	AGKP1
ENSG00000165113	3381	9	-	-0.0463961	2.5187	-1.4813	0.138789	0.393082	-5.54412	GKAP1
ENSG00000221783	89	7	+	-0.119132	-1.62836	-1.48129	0.138793	0.393082	-4.82166	MIR1183
ENSG00000136051	7698	12	+	0.0279176	8.60667	1.48113	0.138835	0.393151	-6.22299	WASHC4
ENSG00000164626	3756	6	-	-0.110517	-0.6827	-1.481	0.138868	0.393195	-4.92188	KCNK5
ENSG00000213442	528	12	+	0.155743	3.57841	1.48074	0.13894	0.393252	-5.83883	RPL18AP3
ENSG00000146670	3925	11	-	-0.113548	-1.00991	-1.48073	0.13894	0.393252	-4.88208	CDCA5
ENSG00000081665	8298	19	-	0.0238667	6.29782	1.48071	0.138946	0.393252	-6.09383	ZNF506
ENSG00000240189	299	8	-	-0.10334	-2.43864	-1.48066	0.13896	0.393252	-4.77644	RN7SL621P
ENSG00000268204	843	19	-	-0.0820089	0.291795	-1.48051	0.139	0.393315	-5.06809	AC008763.1
ENSG00000176788	2217	5	+	0.0513579	7.04405	1.48035	0.139043	0.393363	-6.13972	BASP1
ENSG00000284691	3895	7	+	0.0404564	2.43973	1.48031	0.139052	0.393363	-5.52722	AC073111.5
ENSG00000229894	1868	4	-	0.120987	-0.301826	1.47978	0.139196	0.393717	-5.2354	GK3P
ENSG00000149131	3603	11	+	0.118972	2.34671	1.47958	0.139249	0.393816	-5.50588	SERPING1
ENSG00000011451	9826	19	-	-0.048414	2.50816	-1.47947	0.139278	0.393848	-5.54419	WIZ
ENSG00000169891	11311	X	+	0.0471118	6.56621	1.47926	0.139333	0.393901	-6.10974	REPS2
ENSG00000173706	9925	3	-	-0.0394571	4.99643	-1.47919	0.13935	0.393901	-5.97503	HEG1
ENSG00000276030	381	19	+	0.111869	-1.22056	1.47916	0.13936	0.393901	-4.86802	AC073534.1
ENSG00000076242	3532	3	+	-0.0180182	5.35542	-1.47913	0.139368	0.393901	-6.01397	MLH1
ENSG00000272886	6127	3	-	0.0184103	5.47261	1.4789	0.139429	0.394023	-6.02841	DCP1A
ENSG00000260997	1911	7	-	0.0663056	1.99171	1.47878	0.139461	0.394034	-5.42182	AC004847.1
ENSG00000260260	342	16	-	0.0749057	0.300412	1.47875	0.139469	0.394034	-5.07564	SNHG19
ENSG00000167107	5797	17	+	-0.034057	3.27922	-1.47868	0.139488	0.394038	-5.695	ACSF2
ENSG00000101412	2503	20	-	-0.0790805	1.09737	-1.47827	0.139598	0.394297	-5.23827	E2F1
ENSG00000111364	5714	12	+	0.0229442	4.48437	1.4782	0.139618	0.394303	-5.90854	DDX55
ENSG00000265355	78	3	-	0.0788946	0.130255	1.47799	0.139671	0.394404	-5.04855	MIR3136
ENSG00000114999	15732	2	+	-0.025068	4.99163	-1.4779	0.139697	0.394425	-5.97628	TTL
ENSG00000100139	5968	22	+	-0.0401958	2.86437	-1.47783	0.139715	0.394426	-5.61743	MICALL1
ENSG00000176681	6506	17	+	-0.0808644	1.42757	-1.4775	0.139803	0.394624	-5.28799	LRRC37A
ENSG00000240098	248	11	+	-0.115585	-1.73928	-1.47728	0.139862	0.394729	-4.81589	RN7SL351P
ENSG00000275162	341	19	+	-0.103712	-2.13444	-1.47707	0.13992	0.394729	-4.79667	AC005391.1
ENSG00000181220	8403	7	-	0.0403763	5.93051	1.47705	0.139923	0.394729	-6.06783	ZNF746
ENSG00000152292	3858	2	+	0.115432	-1.87917	1.47704	0.139926	0.394729	-4.81149	SH2D6
ENSG00000112029	3833	6	-	0.0458354	2.80712	1.47703	0.13993	0.394729	-5.61323	FBXO5
ENSG00000267793	482	Y	+	0.0673748	-1.06493	1.47681	0.139989	0.394812	-5.05681	AC009977.1
ENSG00000009335	9220	7	+	0.0133475	6.98601	1.47674	0.140006	0.394812	-6.14434	UBE3C
ENSG00000006327	1848	16	+	-0.0592208	1.39955	-1.47672	0.140013	0.394812	-5.29252	TNFRSF12A
ENSG00000272518	917	8	-	0.0512176	1.65389	1.47661	0.140041	0.394841	-5.35963	AC036214.2
ENSG00000178184	4224	18	-	-0.130763	-1.61957	-1.47644	0.140089	0.394925	-4.8256	PARD6G
ENSG00000132185	3275	1	+	0.0784764	4.02536	1.47619	0.140157	0.395059	-5.85061	FCRLA
ENSG00000158156	2743	1	+	-0.0380544	4.17884	-1.47613	0.140172	0.395059	-5.86021	XKR8
ENSG00000132704	5058	1	-	0.0846225	4.52681	1.47592	0.14023	0.395171	-5.9243	FCRL2
ENSG00000125898	2722	20	+	-0.0425255	3.00502	-1.47546	0.140351	0.395463	-5.64269	FAM110A
ENSG00000152700	10963	5	-	0.0218288	5.6573	1.47518	0.140427	0.395624	-6.04974	SAR1B
ENSG00000276853	656	12	+	-0.04296	2.39914	-1.47503	0.140466	0.395685	-5.52468	AC026124.2
ENSG00000203697	5192	1	-	-0.124869	-1.63445	-1.4748	0.140529	0.395794	-4.82644	CAPN8
ENSG00000257176	2813	12	-	0.0628048	2.79602	1.47475	0.140541	0.395794	-5.60698	AC009318.1
ENSG00000129007	859	15	-	-0.0518696	1.42197	-1.47454	0.140598	0.395818	-5.28728	CALML4
ENSG00000170832	7755	17	-	-0.0226289	8.48276	-1.47454	0.140598	0.395818	-6.22615	USP32
ENSG00000134007	2795	14	-	0.0665882	1.8096	1.47452	0.140603	0.395818	-5.38659	ADAM20
ENSG00000165071	3332	8	-	0.022835	7.67557	1.47444	0.140625	0.395828	-6.18489	TMEM71
ENSG00000229656	1193	10	+	-0.114975	-2.03649	-1.47427	0.140672	0.39591	-4.79862	ITGB1-DT
ENSG00000229119	295	5	+	0.128302	-0.0317722	1.47402	0.140739	0.396049	-5.28334	AC026403.1
ENSG00000113916	5938	3	-	0.0405734	7.95163	1.47378	0.140803	0.396178	-6.20098	BCL6
ENSG00000285596	1680	7	-	0.0497134	1.56116	1.4736	0.14085	0.396235	-5.33141	AC017116.2
ENSG00000172775	4347	16	-	0.0142856	6.62106	1.47353	0.140869	0.396235	-6.12472	FAM192A
ENSG00000124466	2519	19	-	0.11536	-1.71731	1.4735	0.140878	0.396235	-4.82696	LYPD3
ENSG00000224411	2196	11	-	0.125453	-0.00813716	1.47344	0.140896	0.396235	-5.32029	HSP90AA2P
ENSG00000277246	415	13	+	0.0696969	0.766153	1.47299	0.141015	0.39652	-5.16523	AL157762.1
ENSG00000164008	4261	1	+	0.0321899	3.23725	1.4724	0.141175	0.396921	-5.70193	C1orf50
ENSG00000116209	9149	1	-	-0.0239492	7.10435	-1.47218	0.141234	0.39703	-6.15676	TMEM59
ENSG00000068308	3592	X	-	-0.0281531	5.10448	-1.47212	0.14125	0.39703	-5.99709	OTUD5
ENSG00000180626	5314	17	-	0.0479688	4.72678	1.47205	0.14127	0.397035	-5.95393	ZNF594
ENSG00000187653	135	4	-	0.13751	5.8262	1.4719	0.141311	0.397095	-6.04556	TMSB4XP8
ENSG00000132965	1715	13	+	-0.0407101	7.37028	-1.47184	0.141328	0.397095	-6.17	ALOX5AP
ENSG00000001629	7130	7	+	0.0155808	6.44863	1.47131	0.14147	0.397444	-6.11748	ANKIB1
ENSG00000250474	649	7	+	-0.112551	-1.32246	-1.4707	0.141636	0.397822	-4.8653	WBP1LP2
ENSG00000037474	5506	5	-	0.0177571	6.24934	1.47068	0.141641	0.397822	-6.10443	NSUN2
ENSG00000124201	9340	20	-	0.0276856	8.37843	1.47052	0.141682	0.397888	-6.22763	ZNFX1
ENSG00000262228	1755	17	-	0.110453	-0.957535	1.47032	0.141737	0.397992	-4.90717	AC087392.3
ENSG00000165271	5906	9	-	0.0302701	3.90013	1.46994	0.141839	0.398213	-5.82961	NOL6
ENSG00000215930	86	1	+	0.112044	-2.26542	1.4699	0.141852	0.398213	-4.78837	MIR942
ENSG00000211714	397	7	+	0.117432	0.237925	1.46978	0.141883	0.398247	-5.0777	TRBV7-3
ENSG00000196696	2815	16	-	0.0452225	2.83592	1.46972	0.1419	0.398247	-5.61821	PDXDC2P-NPIPB14P
ENSG00000251073	569	4	+	0.100403	0.0626238	1.46956	0.141942	0.398314	-5.03527	NUDT19P5
ENSG00000215424	7605	21	+	-0.0442183	3.13508	-1.46942	0.141981	0.398316	-5.6862	MCM3AP-AS1
ENSG00000273419	4093	7	-	0.109839	-2.20488	1.46934	0.142002	0.398316	-4.7948	AC004877.1
ENSG00000221510	114	7	-	-0.115488	-2.03042	-1.4693	0.142013	0.398316	-4.80653	MIR548O
ENSG00000198728	2790	10	-	0.0245314	5.74879	1.46924	0.142031	0.398316	-6.06629	LDB1
ENSG00000285721	8414	1	+	0.030207	6.69729	1.46923	0.142034	0.398316	-6.13735	AL031281.2
ENSG00000180581	261	10	-	0.139724	0.304789	1.46904	0.142086	0.398412	-5.46616	SRP9P1
ENSG00000278600	2261	15	-	0.032531	5.83793	1.4689	0.142121	0.398461	-6.07128	AC015871.3
ENSG00000007168	7954	17	+	0.0182776	7.27253	1.46877	0.142158	0.398514	-6.17212	PAFAH1B1
ENSG00000227630	5081	1	+	0.117252	-1.68947	1.46838	0.142263	0.398697	-4.83615	LINC01132
ENSG00000276523	501	16	-	0.111349	-1.30923	1.46837	0.142265	0.398697	-4.87049	AC025287.3
ENSG00000116138	8563	1	+	0.0179321	5.14989	1.46832	0.142278	0.398697	-6.01019	DNAJC16
ENSG00000119718	5446	14	+	-0.0216179	4.42722	-1.46817	0.142319	0.398761	-5.91477	EIF2B2
ENSG00000227688	662	20	+	-0.107542	-0.977702	-1.46786	0.142403	0.398947	-4.90917	HNRNPA3P2
ENSG00000253043	74	8	-	0.0854986	0.0968228	1.46777	0.142428	0.398948	-5.06296	RNU7-181P
ENSG00000164066	16066	4	+	-0.104385	-0.506092	-1.46773	0.14244	0.398948	-4.95455	INTU
ENSG00000116830	10181	1	+	0.0349696	4.61974	1.46761	0.142472	0.398986	-5.9459	TTF2
ENSG00000055118	5877	7	-	-0.0963913	1.04178	-1.46752	0.142497	0.399007	-5.24314	KCNH2
ENSG00000107882	6865	10	+	0.0474593	2.78916	1.46744	0.142518	0.399013	-5.61633	SUFU
ENSG00000131966	4039	14	+	-0.02715	5.41515	-1.46735	0.142542	0.39903	-6.03606	ACTR10
ENSG00000275318	734	9	-	0.0521448	1.84737	1.46723	0.142576	0.399076	-5.41938	AL136981.2
ENSG00000144935	4768	3	+	0.0517383	2.72003	1.4668	0.142692	0.399348	-5.61016	TRPC1
ENSG00000279527	507	12	-	0.114956	-1.11441	1.46664	0.142735	0.399418	-4.88984	AC073592.7
ENSG00000212126	1000	12	-	0.0591326	1.74463	1.46634	0.142818	0.3996	-5.39407	TAS2R50
ENSG00000236534	403	13	+	-0.105807	-1.1548	-1.46618	0.142862	0.399673	-4.88668	H3F3BP1
ENSG00000105185	2253	19	+	0.0293697	3.91235	1.46598	0.142915	0.399761	-5.83608	PDCD5
ENSG00000240731	375	1	-	0.0990426	-0.540688	1.4659	0.142938	0.399761	-4.9547	AL139287.1
ENSG00000173581	2587	19	+	0.094992	-0.921527	1.46586	0.142948	0.399761	-4.94162	CCDC106
ENSG00000249846	1974	3	+	0.109326	1.05294	1.46568	0.142997	0.399813	-5.2506	LINC02021
ENSG00000259494	5708	15	-	0.0286617	3.78834	1.46564	0.143009	0.399813	-5.81629	MRPL46
ENSG00000179144	1256	7	+	0.0444565	6.55857	1.46556	0.14303	0.399813	-6.13324	GIMAP7
ENSG00000250658	2114	4	-	0.136946	-2.69136	1.4655	0.143047	0.399813	-4.77024	AC097652.1
ENSG00000239250	295	3	+	-0.131895	-2.0348	-1.46546	0.143058	0.399813	-4.80844	RN7SL271P
ENSG00000042429	14454	11	+	0.0200055	5.415	1.46535	0.143088	0.399846	-6.0414	MED17
ENSG00000181019	3254	16	-	0.0719636	0.681762	1.46504	0.143173	0.400033	-5.16578	NQO1
ENSG00000211649	385	22	+	0.140028	-0.469864	1.46492	0.143204	0.40006	-4.99966	IGLV7-46
ENSG00000130511	2974	19	+	-0.0465571	2.95686	-1.46487	0.143218	0.40006	-5.66941	SSBP4
ENSG00000259225	2448	15	+	-0.119347	-0.564338	-1.46475	0.14325	0.400098	-4.95075	LINC02345
ENSG00000214212	1565	19	+	-0.0368154	5.15243	-1.46468	0.14327	0.400103	-6.00769	C19orf38
ENSG00000255642	1875	12	+	0.104281	-0.70291	1.46455	0.143305	0.400138	-5.10441	PABPC1P4
ENSG00000221176	87	8	+	0.112899	-1.47947	1.4645	0.143319	0.400138	-4.86012	MIR1207
ENSG00000151332	3468	14	-	0.0363987	3.65951	1.46372	0.143533	0.40063	-5.79918	MBIP
ENSG00000255468	2552	11	+	0.0809767	-0.0834409	1.46366	0.14355	0.40063	-5.02876	AP001107.9
ENSG00000145041	6849	3	-	0.020408	5.75016	1.46359	0.143568	0.40063	-6.07547	DCAF1
ENSG00000167110	6961	9	-	-0.0304379	5.23233	-1.46359	0.143568	0.40063	-6.02104	GOLGA2
ENSG00000133243	5791	19	-	-0.0447424	2.84834	-1.46326	0.143657	0.400826	-5.66627	BTBD2
ENSG00000263155	890	15	+	-0.137596	-0.350207	-1.46258	0.143843	0.401296	-4.98878	MYZAP
ENSG00000196950	6917	2	+	0.030305	6.14488	1.46251	0.143863	0.401299	-6.1085	SLC39A10
ENSG00000197599	2726	16	-	-0.0973877	-1.12804	-1.46224	0.143938	0.401386	-4.92642	CCDC154
ENSG00000175985	8097	14	+	-0.138205	-1.40081	-1.46218	0.143953	0.401386	-4.86559	PLEKHD1
ENSG00000116095	14193	2	+	0.0244091	5.77272	1.4621	0.143976	0.401386	-6.07799	PLEKHA3
ENSG00000183077	4048	17	+	0.050449	1.58884	1.462	0.144002	0.401386	-5.35354	AFMID
ENSG00000237161	1549	15	-	-0.119788	-1.88704	-1.462	0.144004	0.401386	-4.83735	AC068446.1
ENSG00000149474	3539	20	+	0.0215923	4.62192	1.46199	0.144005	0.401386	-5.953	KAT14
ENSG00000119953	5417	10	-	0.0271355	5.24946	1.46187	0.144038	0.401386	-6.02861	SMNDC1
ENSG00000178217	4584	10	+	0.106079	-1.01293	1.46187	0.144039	0.401386	-4.90295	SH2D4B
ENSG00000119041	7105	2	-	0.0264094	5.60368	1.46172	0.144078	0.401403	-6.06326	GTF3C3
ENSG00000213373	2167	17	-	0.0856915	0.427109	1.46171	0.144082	0.401403	-5.12002	LINC00671
ENSG00000235706	3722	14	+	0.0581641	0.910169	1.46163	0.144105	0.401416	-5.20153	DICER1-AS1
ENSG00000184445	11325	12	+	0.0223573	5.75318	1.46154	0.14413	0.401435	-6.07775	KNTC1
ENSG00000200855	102	11	+	-0.109104	-1.36992	-1.46133	0.144188	0.401504	-4.87478	RF00019
ENSG00000185085	2979	11	-	-0.0357316	3.49238	-1.46131	0.144191	0.401504	-5.76697	INTS5
ENSG00000204253	881	2	+	0.125425	3.11448	1.46108	0.144257	0.401633	-5.82023	HNRNPCP2
ENSG00000169255	4183	3	-	-0.0942976	0.293109	-1.46101	0.144275	0.401633	-5.09494	B3GALNT1
ENSG00000108622	3243	17	-	-0.0318656	5.44863	-1.46094	0.144293	0.401633	-6.04887	ICAM2
ENSG00000087085	3783	7	-	-0.141826	-0.967729	-1.46076	0.144342	0.401655	-4.92986	ACHE
ENSG00000204241	4032	11	+	0.084996	0.0862008	1.46075	0.144345	0.401655	-5.06059	AP000911.1
ENSG00000180530	8410	21	-	-0.0293405	6.33615	-1.46065	0.144373	0.401655	-6.12417	NRIP1
ENSG00000271257	406	5	+	0.0764486	0.73792	1.46065	0.144373	0.401655	-5.17923	AC008814.1
ENSG00000163281	7150	4	-	0.0375884	3.92334	1.46057	0.144396	0.401668	-5.8507	GNPDA2
ENSG00000272075	303	11	+	-0.116557	-1.71255	-1.46025	0.144484	0.401824	-4.88099	RN7SL828P
ENSG00000262454	6049	16	+	0.112266	-2.27788	1.46023	0.144489	0.401824	-4.80276	MIR193BHG
ENSG00000255423	1679	3	+	0.0276115	3.6981	1.46007	0.144531	0.401891	-5.80701	EBLN2
ENSG00000075643	6281	18	+	-0.121853	-2.24821	-1.45946	0.1447	0.402309	-4.79883	MOCOS
ENSG00000169905	18876	1	-	0.012057	7.20403	1.45937	0.144725	0.402329	-6.18184	TOR1AIP2
ENSG00000229314	901	9	+	-0.13502	1.41688	-1.45914	0.144789	0.402374	-5.32335	ORM1
ENSG00000236698	435	1	-	0.133729	-0.0350656	1.45909	0.144803	0.402374	-5.39713	EIF1AXP1
ENSG00000176715	13443	16	+	0.0254402	5.57186	1.45907	0.144806	0.402374	-6.0659	ACSF3
ENSG00000187796	5978	9	-	-0.0520414	3.33892	-1.45904	0.144814	0.402374	-5.74613	CARD9
ENSG00000162601	8938	1	-	0.0217734	6.92088	1.45871	0.144905	0.402576	-6.16551	MYSM1
ENSG00000267575	4978	19	+	0.0254307	4.11827	1.45857	0.144944	0.402632	-5.88183	AC006504.5
ENSG00000105726	8376	19	-	0.0359994	3.9586	1.45833	0.145011	0.402736	-5.85701	ATP13A1
ENSG00000264343	5473	1	-	0.0596419	3.21094	1.45824	0.145037	0.402736	-5.71431	NOTCH2NLA
ENSG00000075142	4237	7	-	0.0221264	5.55425	1.45822	0.145042	0.402736	-6.06428	SRI
ENSG00000183978	1922	17	-	-0.0337524	3.36748	-1.45814	0.145062	0.402736	-5.74289	COA3
ENSG00000260657	736	15	-	-0.11525	-2.09393	-1.45806	0.145085	0.402736	-4.81418	AC107871.2
ENSG00000181472	3090	6	-	-0.0201729	4.80219	-1.45804	0.145091	0.402736	-5.98208	ZBTB2
ENSG00000272416	759	5	-	0.107601	-0.963129	1.45783	0.145149	0.402846	-4.917	AC025175.1
ENSG00000093010	5188	22	+	-0.0360692	4.21707	-1.45772	0.145179	0.402878	-5.89393	COMT
ENSG00000254694	362	11	-	0.0828871	-0.199139	1.45752	0.145235	0.402892	-5.02876	AP001893.1
ENSG00000277147	6113	1	+	-0.0382958	4.50437	-1.45748	0.145247	0.402892	-5.94163	LINC00869
ENSG00000104408	6005	8	-	0.0535958	7.11981	1.45747	0.145249	0.402892	-6.18015	EIF3E
ENSG00000130595	2858	11	+	0.0841204	0.598268	1.45744	0.145257	0.402892	-5.15614	TNNT3
ENSG00000268598	338	19	+	-0.0870418	-0.172639	-1.45736	0.145279	0.402902	-5.01639	VN1R80P
ENSG00000134644	6621	1	-	0.0178065	6.91012	1.45705	0.145364	0.403041	-6.1686	PUM1
ENSG00000196639	5546	3	+	0.13229	-1.55715	1.45704	0.145366	0.403041	-4.86336	HRH1
ENSG00000234782	514	9	-	0.142812	0.0479269	1.45691	0.145403	0.403094	-5.31189	TPT1P9
ENSG00000167554	3546	19	+	0.08889	-0.0390576	1.45677	0.145442	0.403143	-5.0493	ZNF610
ENSG00000198252	4978	14	+	0.0313579	5.73775	1.45668	0.145467	0.403143	-6.08366	STYX
ENSG00000174611	5786	3	-	-0.101676	-0.550496	-1.45659	0.145492	0.403143	-4.96425	KY
ENSG00000183943	6344	X	-	0.0198829	6.31778	1.45658	0.145494	0.403143	-6.1298	PRKX
ENSG00000255328	1277	11	+	0.124626	1.00252	1.45647	0.145524	0.403175	-5.25054	AC136475.5
ENSG00000230510	5618	19	-	-0.0715926	0.348274	-1.4563	0.145572	0.403209	-5.10483	PPP5D1
ENSG00000149257	6281	11	+	0.0409221	2.35218	1.45624	0.145588	0.403209	-5.53778	SERPINH1
ENSG00000230426	10142	1	+	0.0930398	1.21291	1.45623	0.145591	0.403209	-5.29267	ERVMER61-1
ENSG00000163374	4424	1	-	-0.0326843	6.08235	-1.45596	0.145665	0.403339	-6.11394	YY1AP1
ENSG00000279796	2954	10	-	0.0891417	-0.253457	1.45591	0.145678	0.403339	-5.0143	AL133384.2
ENSG00000181873	10219	1	+	-0.0342513	3.89563	-1.45586	0.145693	0.403339	-5.84697	IBA57
ENSG00000269444	447	19	-	-0.107505	-2.18745	-1.45575	0.145723	0.403371	-4.81036	AC011491.2
ENSG00000100991	3226	20	-	-0.0160707	7.10788	-1.45565	0.14575	0.403382	-6.18093	TRPC4AP
ENSG00000081870	3236	1	-	0.0335352	3.97571	1.4556	0.145764	0.403382	-5.86186	HSPB11
ENSG00000174059	9219	1	-	-0.113955	-2.28177	-1.45553	0.145784	0.403388	-4.80437	CD34
ENSG00000262587	1126	16	+	-0.0710852	0.430985	-1.45541	0.145817	0.403428	-5.12021	AC133552.2
ENSG00000163702	4540	3	+	-0.0832447	0.0345592	-1.45526	0.145858	0.403457	-5.06687	IL17RC
ENSG00000132600	9458	16	+	0.0240161	4.57871	1.45524	0.145864	0.403457	-5.9568	PRMT7
ENSG00000224415	591	7	-	0.0667509	0.890394	1.45507	0.145911	0.403508	-5.269	AC007683.1
ENSG00000232373	1137	13	+	0.0902337	0.295119	1.45504	0.145919	0.403508	-5.10776	MTCYBP3
ENSG00000083828	3040	19	+	0.0189911	6.11248	1.45464	0.14603	0.403762	-6.11772	ZNF586
ENSG00000099284	1980	10	+	0.0592198	1.01137	1.45453	0.146061	0.403762	-5.24665	H2AFY2
ENSG00000162819	4980	1	+	-0.0204434	6.92399	-1.45451	0.146066	0.403762	-6.1711	BROX
ENSG00000211747	413	7	+	0.0502239	2.89481	1.45415	0.146167	0.403956	-5.66282	TRBV20-1
ENSG00000137171	6421	6	+	-0.0324322	3.25521	-1.45406	0.146191	0.403956	-5.72457	KLC4
ENSG00000102897	3593	16	+	0.0258734	4.37461	1.45399	0.14621	0.403956	-5.92787	LYRM1
ENSG00000227782	802	17	+	0.0843842	-0.0195977	1.45395	0.146221	0.403956	-5.05647	AC002553.1
ENSG00000182768	5974	15	+	-0.0263111	4.35994	-1.45379	0.146266	0.403956	-5.92596	NGRN
ENSG00000274340	1549	15	-	0.113664	-2.01551	1.45374	0.14628	0.403956	-4.83411	AC032011.1
ENSG00000229153	5316	7	+	0.0760435	2.86813	1.45372	0.146285	0.403956	-5.65468	EPHA1-AS1
ENSG00000055955	1441	3	-	0.0775529	0.355506	1.45368	0.146297	0.403956	-5.10906	ITIH4
ENSG00000058262	4697	3	+	0.0190543	7.0408	1.45366	0.146301	0.403956	-6.18099	SEC61A1
ENSG00000197808	4204	19	-	0.0372865	3.07307	1.45322	0.146423	0.404195	-5.70237	ZNF461
ENSG00000174501	8574	2	-	0.0303429	6.73859	1.45319	0.146431	0.404195	-6.16263	ANKRD36C
ENSG00000267452	5760	17	+	0.15436	-0.551432	1.4531	0.146459	0.404195	-4.9913	LINC02073
ENSG00000261308	4973	12	-	-0.0976767	-0.691019	-1.45309	0.146461	0.404195	-4.95608	FIGNL2
ENSG00000101745	11978	18	+	0.0345196	8.38866	1.45297	0.146494	0.404235	-6.25463	ANKRD12
ENSG00000221044	204	17	-	-0.112523	-1.52643	-1.45269	0.14657	0.404358	-4.868	RF00012
ENSG00000268520	473	19	-	-0.108616	-1.43604	-1.45268	0.146575	0.404358	-4.87863	AC008750.5
ENSG00000219747	405	6	+	0.114432	-0.553956	1.45242	0.146646	0.4044	-5.14877	AL133260.1
ENSG00000247679	1751	5	+	0.0592345	0.72229	1.4524	0.146652	0.4044	-5.18348	AC139795.2
ENSG00000273133	556	4	-	0.0909412	0.973406	1.45237	0.14666	0.4044	-5.24116	AC116651.1
ENSG00000100079	828	22	-	-0.107802	2.74301	-1.45236	0.146664	0.4044	-5.621	LGALS2
ENSG00000205356	9066	7	-	-0.0332912	5.54473	-1.45226	0.146691	0.404407	-6.06741	TECPR1
ENSG00000168405	8477	6	-	0.0257796	5.51422	1.45213	0.146727	0.404407	-6.06869	CMAHP
ENSG00000174514	5790	1	+	0.0858393	-0.109355	1.45209	0.146737	0.404407	-5.04882	MFSD4A
ENSG00000121864	6859	3	+	0.028971	4.84755	1.45208	0.14674	0.404407	-5.99707	ZNF639
ENSG00000243753	5505	6	+	-0.0842697	3.25906	-1.45194	0.146779	0.404465	-5.72425	HLA-L
ENSG00000106246	3405	7	-	-0.0485162	1.73682	-1.45168	0.146853	0.404617	-5.40328	PTCD1
ENSG00000225131	700	13	+	-0.0939794	-0.15302	-1.45136	0.146942	0.404813	-5.12439	PSME2P2
ENSG00000243609	846	16	-	0.044722	3.23752	1.45127	0.146965	0.404825	-5.72218	RPS2P44
ENSG00000158417	7883	2	+	0.0225805	5.40833	1.45113	0.147004	0.404837	-6.06028	EIF5B
ENSG00000124383	4673	2	+	0.0322841	4.6569	1.45108	0.14702	0.404837	-5.9728	MPHOSPH10
ENSG00000258499	1384	14	-	0.112328	-2.33971	1.45106	0.147025	0.404837	-4.80613	LINC02287
ENSG00000167685	7239	19	+	0.0453823	2.16041	1.45065	0.147139	0.405013	-5.50482	ZNF444
ENSG00000065548	3125	2	+	0.0384259	5.41722	1.45064	0.147142	0.405013	-6.06087	ZC3H15
ENSG00000267298	559	19	-	0.0688633	0.601906	1.45063	0.147144	0.405013	-5.16831	AC006116.5
ENSG00000285444	3497	13	-	0.0661546	3.34221	1.45055	0.147167	0.405025	-5.74827	AL162377.3
ENSG00000149646	5005	20	+	-0.0806813	-0.0548368	-1.45047	0.147188	0.405035	-5.03989	CNBD2
ENSG00000259086	445	14	-	0.103994	-1.50095	1.45036	0.147219	0.405039	-5.00755	AL136298.3
ENSG00000213385	540	7	+	-0.0845012	-0.24769	-1.45033	0.147227	0.405039	-5.01644	AC105052.2
ENSG00000169118	8130	15	-	0.0289676	5.22998	1.45019	0.147268	0.405058	-6.04474	CSNK1G1
ENSG00000256826	267	17	+	0.120836	-1.5923	1.45018	0.14727	0.405058	-4.8672	ATP5MFP4
ENSG00000174912	1045	3	-	0.0813844	0.443206	1.45006	0.147303	0.405097	-5.23658	METTL15P1
ENSG00000224596	4427	10	-	0.101075	-0.697959	1.44991	0.147346	0.405164	-4.95751	ZMIZ1-AS1
ENSG00000260517	2349	16	+	0.0510508	2.81619	1.44983	0.147367	0.405171	-5.63916	AC009093.2
ENSG00000141503	7817	17	+	0.050048	4.15685	1.44964	0.14742	0.405266	-5.90197	MINK1
ENSG00000260296	1157	4	+	-0.0612444	1.48411	-1.44946	0.147471	0.405318	-5.36764	AC095057.3
ENSG00000123562	2648	X	-	0.0243908	5.53262	1.44944	0.147475	0.405318	-6.07486	MORF4L2
ENSG00000177096	2451	22	+	-0.0526724	1.63679	-1.44905	0.147586	0.405571	-5.37833	PHETA2
ENSG00000031003	6808	5	-	0.0190964	6.89627	1.44861	0.147709	0.405858	-6.17942	FAM13B
ENSG00000101017	2527	20	+	0.0501294	3.31269	1.44837	0.147774	0.405939	-5.75427	CD40
ENSG00000130856	8926	18	+	0.0197816	5.84984	1.44837	0.147775	0.405939	-6.10629	ZNF236
ENSG00000128567	6874	7	-	-0.0941657	-0.150628	-1.44823	0.147815	0.405967	-5.03195	PODXL
ENSG00000022277	3837	20	+	-0.021025	7.06393	-1.4482	0.147822	0.405967	-6.18846	RTF2
ENSG00000186765	2019	17	+	0.103701	-1.77551	1.44791	0.147902	0.406054	-4.87336	FSCN2
ENSG00000164535	5380	7	-	-0.0264984	4.53072	-1.4479	0.147907	0.406054	-5.95719	DAGLB
ENSG00000116213	7604	1	-	-0.0273144	4.35818	-1.44789	0.147909	0.406054	-5.93019	WRAP73
ENSG00000153066	4292	16	-	0.0232616	5.24669	1.44745	0.148032	0.406314	-6.05138	TXNDC11
ENSG00000139318	4632	12	-	-0.0281198	7.35326	-1.44742	0.148041	0.406314	-6.20616	DUSP6
ENSG00000185056	2758	5	+	0.118792	-2.24442	1.44725	0.148087	0.406382	-4.82103	C5orf47
ENSG00000278974	775	4	-	-0.118765	-1.99943	-1.4472	0.148102	0.406382	-4.83933	AC093909.6
ENSG00000142459	6252	19	+	-0.0472884	1.75639	-1.44708	0.148136	0.406405	-5.43477	EVI5L
ENSG00000178718	3049	15	-	0.0717929	0.327499	1.44704	0.148148	0.406405	-5.1237	RPP25
ENSG00000143324	8903	1	+	-0.020778	5.92538	-1.44672	0.148237	0.406549	-6.1133	XPR1
ENSG00000173621	2828	11	+	0.0836567	-0.316675	1.44672	0.148237	0.406549	-5.10525	LRFN4
ENSG00000100335	7342	22	+	0.019955	4.69836	1.44636	0.148338	0.406776	-5.98736	MIEF1
ENSG00000100592	10712	14	+	0.0302582	4.17448	1.44617	0.14839	0.406867	-5.91042	DAAM1
ENSG00000138395	6141	2	+	0.118601	-0.802755	1.44582	0.148487	0.407083	-4.9629	CDK15
ENSG00000279865	1783	12	-	0.0796525	0.442884	1.44565	0.148537	0.407121	-5.14714	AC006511.3
ENSG00000121089	648	4	+	0.144543	0.636421	1.44565	0.148538	0.407121	-5.53266	NACA3P
ENSG00000087008	3846	4	-	-0.0256166	3.87319	-1.44556	0.148561	0.407133	-5.85644	ACOX3
ENSG00000197386	19796	4	+	0.0315294	6.92556	1.44507	0.148699	0.407412	-6.18674	HTT
ENSG00000274376	4875	15	+	-0.0961828	-0.71695	-1.44507	0.1487	0.407412	-4.99281	ADAMTS7P1
ENSG00000138080	3958	2	+	0.0985841	-1.07387	1.44492	0.148741	0.407416	-4.95451	EMILIN1
ENSG00000099341	3105	19	+	-0.0276453	5.35346	-1.44487	0.148754	0.407416	-6.06213	PSMD8
ENSG00000077463	2787	19	-	-0.049481	1.87456	-1.44486	0.148757	0.407416	-5.47079	SIRT6
ENSG00000225418	609	10	-	0.124448	-1.49926	1.44476	0.148788	0.407448	-4.88255	AKR1C5P
ENSG00000213523	3396	5	-	0.0244954	4.80431	1.44469	0.148806	0.407448	-6.00005	SRA1
ENSG00000270147	560	4	+	0.106789	-1.25686	1.44455	0.148845	0.407505	-4.91397	AC068620.2
ENSG00000133019	12170	1	+	-0.108311	-0.93599	-1.44438	0.148893	0.40757	-4.94259	CHRM3
ENSG00000230177	557	6	+	0.0460203	2.00674	1.44433	0.148906	0.40757	-5.48241	AL080317.1
ENSG00000246366	5450	8	+	0.0816941	0.0943132	1.44426	0.148926	0.407575	-5.09046	LACTB2-AS1
ENSG00000168389	4007	1	+	-0.0542357	1.65723	-1.44414	0.148962	0.407615	-5.38265	MFSD2A
ENSG00000258099	485	12	+	0.109035	-2.10857	1.44408	0.148977	0.407615	-4.83389	ATXN2-AS
ENSG00000136156	10706	13	+	0.0256879	10.4672	1.44398	0.149006	0.407641	-6.35906	ITM2B
ENSG00000237438	4453	22	+	0.0956135	0.834509	1.4438	0.149056	0.407686	-5.22834	CECR7
ENSG00000229622	1142	13	+	0.094167	0.0245539	1.44378	0.149061	0.407686	-5.07333	MTND5P2
ENSG00000265100	1310	17	-	-0.0966572	-0.596055	-1.44368	0.14909	0.407686	-4.98681	AC005332.1
ENSG00000141994	3496	19	-	-0.048001	2.65196	-1.44366	0.149096	0.407686	-5.6403	DUS3L
ENSG00000105607	4136	19	+	-0.0304986	3.53831	-1.44355	0.149127	0.407721	-5.79899	GCDH
ENSG00000212664	555	15	-	0.140586	-1.44857	1.44342	0.149162	0.407739	-4.98858	AC064799.1
ENSG00000255517	2057	11	-	-0.0581138	0.943459	-1.44339	0.149171	0.407739	-5.24562	AP002748.3
ENSG00000284697	888	12	+	0.076869	0.0995562	1.44306	0.149266	0.407911	-5.08227	AC006511.5
ENSG00000261385	357	16	+	-0.104796	-1.32802	-1.44304	0.149271	0.407911	-4.89753	AC009088.3
ENSG00000188243	2897	13	-	0.0972226	2.55533	1.44297	0.149291	0.407914	-5.61304	COMMD6
ENSG00000151006	3546	16	-	-0.0546524	1.20848	-1.4428	0.149337	0.40796	-5.30098	PRSS53
ENSG00000141526	8934	17	+	-0.0467606	7.03537	-1.44278	0.149344	0.40796	-6.19012	SLC16A3
ENSG00000196391	8511	15	+	0.108939	-1.2362	1.44259	0.149396	0.408049	-4.91364	ZNF774
ENSG00000118308	6610	12	+	0.0209942	7.82174	1.44253	0.149414	0.408049	-6.23906	LRMP
ENSG00000145375	8247	4	+	0.0215394	5.34799	1.44245	0.149436	0.408058	-6.06651	SPATA5
ENSG00000177125	6606	9	+	0.0195532	7.2179	1.44229	0.149482	0.408097	-6.20638	ZBTB34
ENSG00000033178	11432	4	-	0.0239526	6.88524	1.44227	0.149487	0.408097	-6.18728	UBA6
ENSG00000259066	105	14	+	0.10207	-0.842505	1.442	0.149564	0.408255	-4.95565	AL110118.2
ENSG00000215030	636	17	-	0.126683	4.57526	1.44185	0.149607	0.408321	-5.9835	RPL13P12
ENSG00000275839	443	17	+	0.109214	-1.39698	1.44157	0.149685	0.408451	-4.89911	AC243654.2
ENSG00000222489	148	14	-	0.0983589	2.55584	1.44155	0.149691	0.408451	-5.64443	SNORA79B
ENSG00000204227	1818	6	+	-0.0280509	3.9909	-1.44137	0.14974	0.408533	-5.88149	RING1
ENSG00000174243	5419	12	-	-0.0227842	6.91842	-1.44123	0.149782	0.408572	-6.19043	DDX23
ENSG00000168778	5106	12	+	0.0587382	1.38887	1.44119	0.149792	0.408572	-5.34625	TCTN2
ENSG00000124203	11605	20	+	0.0267721	6.25275	1.44113	0.14981	0.408572	-6.14857	ZNF831
ENSG00000184995	1475	9	-	0.114789	-2.1596	1.44103	0.149838	0.408598	-4.83843	IFNE
ENSG00000168824	4355	4	+	0.0911103	2.07604	1.44084	0.149892	0.408691	-5.50794	NSG1
ENSG00000116701	2928	1	-	0.0242876	9.96294	1.44078	0.149909	0.408691	-6.34266	NCF2
ENSG00000213149	909	6	+	-0.0915059	-0.52582	-1.44019	0.150073	0.409087	-4.99715	CNN2P9
ENSG00000176871	4616	12	-	-0.0267636	5.54952	-1.44009	0.150102	0.409116	-6.08979	WSB2
ENSG00000093144	5678	6	-	0.0325398	5.69101	1.43944	0.150287	0.409568	-6.10299	ECHDC1
ENSG00000005381	3526	17	-	-0.103645	1.6246	-1.43921	0.150352	0.409696	-5.39381	MPO
ENSG00000265206	1538	17	-	0.0404578	4.5432	1.43895	0.150426	0.409848	-5.96897	AC004687.1
ENSG00000235036	1369	20	-	0.0990387	-1.74783	1.43872	0.150491	0.409954	-4.94725	AL035456.1
ENSG00000135655	19322	12	+	0.0287076	9.76171	1.43868	0.150503	0.409954	-6.33754	USP15
ENSG00000230521	975	6	-	-0.0943051	1.15506	-1.43835	0.150595	0.410155	-5.30488	AL645929.1
ENSG00000178440	580	10	+	0.0726111	0.461586	1.43816	0.15065	0.410166	-5.16263	LINC00843
ENSG00000201221	143	20	+	0.0971785	-0.738232	1.43815	0.150651	0.410166	-4.9744	RNU4-40P
ENSG00000168763	4416	2	+	-0.0312935	4.30228	-1.43814	0.150655	0.410166	-5.93872	CNNM3
ENSG00000205611	4472	20	-	-0.128032	-1.12915	-1.438	0.150696	0.410227	-4.93285	LINC01597
ENSG00000109103	5128	17	-	-0.0270862	6.08739	-1.43787	0.150733	0.410242	-6.13683	UNC119
ENSG00000256188	1687	12	-	0.0445314	3.91488	1.43784	0.150741	0.410242	-5.87622	TAS2R30
ENSG00000273355	483	18	+	-0.118093	-1.72419	-1.43774	0.150768	0.410242	-4.87211	AP000894.4
ENSG00000176915	17517	12	-	0.0156411	6.731	1.43771	0.150776	0.410242	-6.18504	ANKLE2
ENSG00000196152	2302	9	+	-0.0294701	4.24637	-1.43739	0.150869	0.410443	-5.93136	ZNF79
ENSG00000090520	5280	3	+	0.0232554	4.78372	1.43701	0.150974	0.41068	-6.00772	DNAJB11
ENSG00000175787	5286	9	+	0.0252067	4.34649	1.4369	0.151007	0.410707	-5.94863	ZNF169
ENSG00000276216	183	1	+	0.0556605	1.84872	1.43685	0.151021	0.410707	-5.45858	AC245014.3
ENSG00000257279	4196	12	-	0.114756	-2.11728	1.43659	0.151094	0.410853	-4.84136	AC127164.1
ENSG00000241764	984	7	-	-0.0553515	1.43974	-1.43648	0.151126	0.41089	-5.35151	AC002467.1
ENSG00000181163	3828	5	+	0.0472933	7.00753	1.43642	0.151145	0.410891	-6.20183	NPM1
ENSG00000196267	3690	19	-	-0.0345483	4.52893	-1.43614	0.151224	0.411054	-5.97683	ZNF836
ENSG00000204439	2475	6	-	-0.0235259	5.31376	-1.43602	0.151258	0.411096	-6.07101	C6orf47
ENSG00000154310	8523	3	-	0.0224938	6.52524	1.43583	0.151312	0.411138	-6.17425	TNIK
ENSG00000182230	3891	5	+	0.12267	-0.415778	1.43575	0.151333	0.411138	-5.01937	FAM153B
ENSG00000266720	298	20	-	-0.11498	-1.58269	-1.43575	0.151333	0.411138	-4.92395	RN7SL14P
ENSG00000227189	2165	4	+	0.113512	0.113296	1.43561	0.151375	0.411138	-5.09277	AC092535.1
ENSG00000129250	8580	17	+	-0.029355	4.4608	-1.43561	0.151375	0.411138	-5.96404	KIF1C
ENSG00000105438	2251	19	-	0.0342919	2.81584	1.43557	0.151385	0.411138	-5.66351	KDELR1
ENSG00000269688	493	19	-	-0.0409864	1.96781	-1.43529	0.151465	0.411302	-5.47176	AC008982.2
ENSG00000186162	3017	3	-	-0.0339388	2.82716	-1.43506	0.151529	0.411334	-5.66101	CIDECP
ENSG00000120798	6529	12	-	0.0265149	4.6805	1.43503	0.15154	0.411334	-5.99884	NR2C1
ENSG00000138757	7182	4	-	-0.0178585	7.41357	-1.43499	0.151551	0.411334	-6.2286	G3BP2
ENSG00000178660	855	3	-	0.106269	-1.15953	1.43499	0.151551	0.411334	-5.14041	ARMC10P1
ENSG00000127990	20884	7	-	0.0932996	1.0836	1.43431	0.151745	0.411809	-5.31761	SGCE
ENSG00000105676	4052	19	+	-0.0378446	3.42948	-1.43391	0.15186	0.411967	-5.79578	ARMC6
ENSG00000074201	4592	11	-	0.0296769	5.67689	1.43389	0.151864	0.411967	-6.11198	CLNS1A
ENSG00000249042	1261	5	-	-0.113415	-1.32151	-1.43386	0.151873	0.411967	-4.91323	AC008771.1
ENSG00000230183	1462	15	-	0.129541	0.0547634	1.43382	0.151886	0.411967	-5.45912	CNOT6LP1
ENSG00000284969	70	11	-	-0.114742	-1.84668	-1.43371	0.151915	0.411967	-4.86614	AL049629.2
ENSG00000115486	9098	2	-	0.0257458	4.53981	1.43364	0.151934	0.411967	-5.98089	GGCX
ENSG00000179399	3544	13	+	-0.113445	-2.21783	-1.43361	0.151944	0.411967	-4.83555	GPC5
ENSG00000231607	5090	13	-	0.0298628	5.98661	1.43358	0.151953	0.411967	-6.13673	DLEU2
ENSG00000256347	764	11	+	0.110248	-1.01103	1.43319	0.152065	0.41222	-4.9527	OR8R1P
ENSG00000163918	2997	3	-	0.0392646	2.83781	1.433	0.152119	0.4123	-5.68166	RFC4
ENSG00000259051	333	14	+	0.11331	-0.613748	1.43295	0.152132	0.4123	-5.26543	HNRNPUP1
ENSG00000154447	5624	4	-	-0.0569591	1.8399	-1.43264	0.15222	0.412488	-5.44621	SH3RF1
ENSG00000241625	291	2	+	-0.10513	-2.3377	-1.4325	0.15226	0.412507	-4.84705	RN7SL18P
ENSG00000111886	2230	6	-	0.0710905	1.2826	1.43249	0.152264	0.412507	-5.33181	GABRR2
ENSG00000267138	208	19	-	0.108563	-1.748	1.4321	0.152376	0.412698	-4.8776	AC005954.1
ENSG00000244041	2519	6	+	-0.0361719	2.64381	-1.43207	0.152383	0.412698	-5.62784	LINC01011
ENSG00000112039	2692	6	+	0.0358417	2.4523	1.43205	0.152391	0.412698	-5.59088	FANCE
ENSG00000163141	3809	1	+	-0.0563743	1.09143	-1.43192	0.152427	0.412725	-5.2803	BNIPL
ENSG00000179409	5751	17	-	-0.0278613	4.121	-1.43188	0.152438	0.412725	-5.92171	GEMIN4
ENSG00000105248	1671	19	+	-0.0388785	3.06707	-1.43171	0.152488	0.412759	-5.72095	YJU2
ENSG00000109686	7789	4	-	-0.11919	-1.8351	-1.43164	0.152506	0.412759	-4.86713	SH3D19
ENSG00000267296	2179	19	+	0.0706849	0.579985	1.43153	0.152538	0.412759	-5.18262	CEBPA-DT
ENSG00000198848	2937	16	-	0.113568	3.33145	1.43151	0.152546	0.412759	-5.77501	CES1
ENSG00000279276	401	16	+	0.103217	1.00451	1.43137	0.152585	0.412759	-5.26998	AC130454.1
ENSG00000163520	4812	3	+	-0.107404	-0.623371	-1.43128	0.15261	0.412759	-5.02656	FBLN2
ENSG00000229676	4245	19	+	0.12647	-0.609562	1.43126	0.152616	0.412759	-5.00885	ZNF492
ENSG00000240429	1382	3	-	0.0561756	1.71566	1.4312	0.152632	0.412759	-5.45209	LRRFIP1P1
ENSG00000134480	6070	5	-	0.0213741	7.05043	1.4312	0.152633	0.412759	-6.21279	CCNH
ENSG00000196284	3194	6	-	0.0371467	3.1778	1.43117	0.152643	0.412759	-5.75174	SUPT3H
ENSG00000184515	1063	X	-	0.0961744	-0.241854	1.43108	0.152668	0.412759	-5.0553	BEX5
ENSG00000178878	5402	12	+	0.0515946	2.54233	1.43105	0.152676	0.412759	-5.60843	APOLD1
ENSG00000199024	78	20	+	0.0820091	-0.0548731	1.43093	0.152711	0.412804	-5.0612	MIR103A2
ENSG00000273611	6687	17	+	0.0313002	4.20482	1.43068	0.152783	0.41294	-5.93601	ZNHIT3
ENSG00000120278	10294	6	+	0.0616564	4.14568	1.43054	0.152822	0.41294	-5.93558	PLEKHG1
ENSG00000230043	135	20	-	0.133169	2.63714	1.43054	0.152824	0.41294	-5.82663	TMSB4XP6
ENSG00000241666	2523	1	-	0.0591439	1.22611	1.43045	0.152848	0.41294	-5.32164	AL031733.2
ENSG00000200888	102	17	+	-0.098824	-0.921064	-1.43042	0.152855	0.41294	-4.96359	RF00019
ENSG00000274460	1491	16	-	0.0472096	1.76822	1.43017	0.152928	0.413085	-5.4467	AC092119.2
ENSG00000110011	2510	11	+	-0.0392534	2.96306	-1.4301	0.152948	0.413089	-5.70527	DNAJC4
ENSG00000132204	4063	18	-	0.133893	-2.53518	1.42997	0.152986	0.41314	-4.82749	LINC00470
ENSG00000112167	2925	6	-	-0.0261912	3.74237	-1.42987	0.153016	0.413171	-5.85494	SAYSD1
ENSG00000226666	2029	2	+	0.114366	-0.92075	1.42926	0.15319	0.413589	-5.19974	HSPA9P1
ENSG00000167633	1871	19	+	-0.134469	0.466881	-1.42908	0.153242	0.413681	-5.14773	KIR3DL1
ENSG00000250983	202	3	-	0.0981275	-2.34742	1.42895	0.153278	0.41371	-4.85836	AC022296.2
ENSG00000258101	1453	12	-	0.0758453	1.12276	1.42886	0.153304	0.41371	-5.31153	AC010173.1
ENSG00000159228	2450	21	+	-0.0411668	3.61765	-1.42884	0.15331	0.41371	-5.83161	CBR1
ENSG00000228323	439	19	-	-0.107867	-1.97932	-1.42872	0.153344	0.413721	-4.86624	AC008440.1
ENSG00000067167	3878	8	-	0.0310744	7.37013	1.42864	0.153368	0.413721	-6.2358	TRAM1
ENSG00000182054	2814	15	-	-0.0299679	5.38365	-1.42863	0.15337	0.413721	-6.08903	IDH2
ENSG00000109911	27306	11	+	0.0278401	5.93896	1.42839	0.153439	0.413857	-6.13991	ELP4
ENSG00000231043	1741	2	-	0.14472	1.50556	1.4282	0.153496	0.413961	-5.74385	AC007238.1
ENSG00000171148	4234	3	-	-0.0298417	4.87231	-1.42813	0.153516	0.413962	-6.03255	TADA3
ENSG00000050628	9653	1	-	0.116815	-0.360249	1.42792	0.153574	0.413992	-5.04043	PTGER3
ENSG00000154639	6682	21	+	0.115958	-1.43364	1.42785	0.153594	0.413992	-4.9194	CXADR
ENSG00000214837	3753	1	-	0.11373	-0.951961	1.42783	0.1536	0.413992	-4.95595	LINC01347
ENSG00000177917	3349	2	+	0.024273	4.7646	1.42781	0.153608	0.413992	-6.01858	ARL6IP6
ENSG00000100372	3989	22	-	0.0244103	3.59431	1.42773	0.153629	0.413992	-5.83501	SLC25A17
ENSG00000133961	9329	14	-	0.02857	7.3483	1.4277	0.153639	0.413992	-6.23543	NUMB
ENSG00000214106	6590	7	+	0.0231183	4.87395	1.4276	0.153666	0.414013	-6.03433	PAXIP1-AS2
ENSG00000166664	6448	15	-	-0.119446	-1.77134	-1.42739	0.153727	0.414127	-4.87799	CHRFAM7A
ENSG00000263072	5145	16	-	0.027472	3.37728	1.42728	0.153758	0.41416	-5.79259	ZNF213-AS1
ENSG00000175220	6138	11	-	-0.0370325	4.36151	-1.4271	0.153812	0.414253	-5.96433	ARHGAP1
ENSG00000089847	4474	19	+	-0.108539	-1.64901	-1.42687	0.153876	0.414377	-4.89385	ANKRD24
ENSG00000279962	236	18	-	0.100112	-1.18287	1.4266	0.153955	0.414501	-4.93999	AP001525.1
ENSG00000204138	7322	1	+	-0.0314222	4.14804	-1.42655	0.153971	0.414501	-5.93331	PHACTR4
ENSG00000142657	2966	1	+	-0.0365165	7.76052	-1.42652	0.153979	0.414501	-6.25752	PGD
ENSG00000204217	11900	2	+	0.0309144	5.14624	1.42641	0.154011	0.414537	-6.06971	BMPR2
ENSG00000235500	2971	13	-	0.0950617	-2.35191	1.42623	0.154061	0.414592	-4.87707	SNX19P2
ENSG00000270972	497	11	+	0.136649	0.109041	1.42621	0.154069	0.414592	-5.1214	AC136475.9
ENSG00000278831	727	10	+	0.0989931	-1.03369	1.42606	0.154109	0.414649	-4.95604	AL513190.1
ENSG00000185518	12454	15	+	0.127467	-1.54714	1.42589	0.154159	0.414733	-4.9076	SV2B
ENSG00000210107	72	MT	-	-0.144257	-1.30642	-1.42578	0.154191	0.414767	-4.92322	MT-TQ
ENSG00000248180	995	4	+	-0.106068	-2.22096	-1.42546	0.154285	0.41497	-4.86961	GAPDHP60
ENSG00000259257	625	15	+	0.0974581	-0.67662	1.42527	0.15434	0.415067	-4.99367	AC037479.1
ENSG00000255234	2845	11	+	0.109851	-2.28278	1.42475	0.154488	0.415415	-4.8448	AP000446.1
ENSG00000163421	1612	3	-	0.0534382	6.7605	1.42446	0.154573	0.415507	-6.2034	PROK2
ENSG00000232888	484	12	+	0.180837	1.68996	1.42441	0.154588	0.415507	-5.82636	RPS11P5
ENSG00000151348	5286	11	+	-0.0197054	5.57624	-1.42438	0.154597	0.415507	-6.11469	EXT2
ENSG00000177359	7202	12	-	-0.184306	0.142501	-1.42433	0.154611	0.415507	-5.10785	AC024940.1
ENSG00000258867	2807	14	+	-0.0526229	2.45971	-1.42431	0.154617	0.415507	-5.59628	LINC01146
ENSG00000231646	880	2	-	0.112323	-1.47407	1.42383	0.154755	0.415829	-4.91668	FSIP2-AS1
ENSG00000028310	9350	5	-	0.0197301	5.53475	1.42367	0.154801	0.415863	-6.11254	BRD9
ENSG00000179698	8967	8	+	-0.0769995	0.191796	-1.42366	0.154806	0.415863	-5.15421	WDR97
ENSG00000253214	1136	8	+	0.092202	0.610206	1.4233	0.15491	0.416066	-5.21465	AC079209.1
ENSG00000213741	9442	14	-	0.0753915	6.59199	1.42327	0.154919	0.416066	-6.19744	RPS29
ENSG00000260747	442	18	-	0.130832	-0.303975	1.42312	0.154962	0.416106	-5.38695	AC022968.1
ENSG00000167112	6125	9	-	-0.0257208	3.80623	-1.42308	0.154973	0.416106	-5.87726	TRUB2
ENSG00000214182	1162	13	+	0.121683	1.89609	1.42302	0.154991	0.416106	-5.73742	PTMAP5
ENSG00000259349	718	17	+	0.0978856	-0.805562	1.42281	0.155051	0.416217	-4.98703	AC011921.1
ENSG00000004864	3710	7	-	0.0257801	4.36637	1.42245	0.155156	0.416448	-5.97004	SLC25A13
ENSG00000248827	2157	5	+	-0.0903093	-2.36484	-1.42219	0.155231	0.416581	-4.88237	AC024587.1
ENSG00000231028	3825	6	+	0.113613	-1.83056	1.42214	0.155246	0.416581	-4.88352	LINC00271
ENSG00000252391	104	17	-	0.0456949	2.76393	1.42208	0.155262	0.416581	-5.67659	RNU6-638P
ENSG00000133055	1805	1	-	-0.130812	-1.1572	-1.42192	0.155308	0.416591	-4.94494	MYBPH
ENSG00000188419	8645	X	-	0.0241267	5.04633	1.42188	0.155322	0.416591	-6.06297	CHM
ENSG00000164284	4419	5	+	0.0308041	4.74852	1.42187	0.155323	0.416591	-6.02801	GRPEL2
ENSG00000180673	1969	4	+	0.121954	-0.514804	1.42161	0.1554	0.416746	-5.35012	EXOC5P1
ENSG00000260727	537	16	-	-0.0837833	-1.22958	-1.4214	0.155459	0.416852	-4.99665	SLC7A5P1
ENSG00000049167	3907	5	-	0.0293445	3.9374	1.42133	0.155481	0.416852	-5.90679	ERCC8
ENSG00000082438	17178	2	-	0.0545323	4.72699	1.42128	0.155496	0.416852	-6.02939	COBLL1
ENSG00000048649	15417	11	-	0.017072	7.14582	1.4212	0.155519	0.416864	-6.23336	RSF1
ENSG00000101752	10033	18	+	0.0201918	7.0898	1.42101	0.155573	0.416958	-6.22978	MIB1
ENSG00000184261	6685	2	-	0.0917108	-0.516546	1.42093	0.155596	0.416968	-5.02395	KCNK12
ENSG00000176022	2816	1	+	-0.0306821	3.63561	-1.42075	0.15565	0.417062	-5.84772	B3GALT6
ENSG00000003509	3651	2	+	0.0241987	4.76818	1.42053	0.155713	0.41718	-6.02963	NDUFAF7
ENSG00000285895	1526	11	-	0.108548	-1.22317	1.42035	0.155766	0.417272	-4.9441	AP003557.2
ENSG00000280070	3738	14	+	-0.0932355	-0.184592	-1.42019	0.155813	0.417346	-5.06307	AL049833.3
ENSG00000255458	2301	4	+	-0.110599	-1.9515	-1.42004	0.155855	0.417408	-4.87643	AC108471.2
ENSG00000124019	3541	2	-	-0.0513686	1.72523	-1.4198	0.155926	0.417548	-5.43574	FAM124B
ENSG00000188092	5143	1	+	0.0328948	3.58657	1.41973	0.155947	0.417553	-5.8445	GPR89B
ENSG00000245614	2581	12	-	0.11221	-1.72295	1.41953	0.156004	0.417654	-4.89936	DDX11-AS1
ENSG00000108349	6311	17	+	-0.032114	6.69807	-1.41924	0.156089	0.417783	-6.20822	CASC3
ENSG00000226721	843	9	-	-0.0633822	1.38669	-1.41923	0.15609	0.417783	-5.3736	EEF1DP2
ENSG00000276678	2	3	+	0.0987077	-0.527733	1.41915	0.156115	0.417798	-5.01712	RF02126
ENSG00000110713	9772	11	-	-0.0184103	8.44842	-1.41904	0.156146	0.417808	-6.30465	NUP98
ENSG00000277406	1466	1	-	0.0543501	2.40205	1.41901	0.156156	0.417808	-5.60803	SEC22B4P
ENSG00000184106	978	6	-	-0.0850092	0.817162	-1.41863	0.156267	0.418054	-5.24551	TREML3P
ENSG00000135540	8741	6	-	-0.0814448	0.361368	-1.41856	0.156286	0.418054	-5.1464	NHSL1
ENSG00000134287	4311	12	-	-0.0345101	5.51883	-1.41847	0.156314	0.418077	-6.1172	ARF3
ENSG00000266501	419	17	-	0.072304	0.466002	1.41839	0.156337	0.418088	-5.25472	AC025198.1
ENSG00000249697	1227	5	-	0.125867	-2.36386	1.41827	0.156372	0.418118	-4.85108	AC034245.1
ENSG00000249476	5471	5	-	0.04526	4.35503	1.41822	0.156386	0.418118	-5.97191	AC008467.1
ENSG00000158428	3821	2	+	-0.107365	-1.85496	-1.4181	0.15642	0.418158	-4.88277	CATIP
ENSG00000117676	5884	1	+	-0.0289514	7.84535	-1.41791	0.156478	0.418261	-6.27545	RPS6KA1
ENSG00000219409	794	6	+	0.0787242	0.894088	1.41784	0.156497	0.418263	-5.26021	AL590704.1
ENSG00000215417	3019	13	+	0.0472117	3.7432	1.41773	0.15653	0.418299	-5.882	MIR17HG
ENSG00000172939	6075	3	+	-0.0184138	6.63721	-1.41757	0.156576	0.418331	-6.20588	OXSR1
ENSG00000248538	17427	8	+	-0.139323	-1.35854	-1.41756	0.15658	0.418331	-4.92952	AC022784.1
ENSG00000207117	103	2	-	0.0841677	0.871378	1.41722	0.156678	0.418544	-5.28011	RF00019
ENSG00000010704	5675	6	+	0.035547	3.03133	1.41698	0.156748	0.418679	-5.73375	HFE
ENSG00000234241	1683	20	+	0.110978	-0.589603	1.41688	0.156777	0.418705	-5.29407	AL109618.1
ENSG00000158792	2482	16	-	-0.0561645	1.659	-1.41649	0.156891	0.418876	-5.4937	SPATA2L
ENSG00000188846	8626	3	+	0.0386775	7.53532	1.41649	0.156892	0.418876	-6.26121	RPL14
ENSG00000284461	117	7	+	0.107952	-2.17222	1.41647	0.156898	0.418876	-4.86228	AC027644.4
ENSG00000157570	5871	11	+	0.0540867	2.78737	1.41639	0.156921	0.418888	-5.69244	TSPAN18
ENSG00000163902	3992	3	-	-0.0231244	7.69551	-1.41631	0.156945	0.418902	-6.27006	RPN1
ENSG00000113141	4014	5	+	-0.0236627	6.93614	-1.41621	0.156973	0.418924	-6.22532	IK
ENSG00000159459	9928	15	-	0.0159623	7.04022	1.41614	0.156995	0.418932	-6.23428	UBR1
ENSG00000277152	6721	15	+	0.107197	-0.398709	1.41598	0.157041	0.419005	-5.0397	AC110048.2
ENSG00000273066	2108	9	+	0.0454916	1.51149	1.41573	0.157114	0.419149	-5.39935	AL355987.4
ENSG00000205758	6177	21	-	0.0243746	4.8972	1.41565	0.157139	0.419163	-6.05424	CRYZL1
ENSG00000243859	877	5	+	0.110484	-2.12751	1.41548	0.157187	0.419241	-4.90075	RPL5P17
ENSG00000176095	5200	3	-	-0.0314102	5.8524	-1.41517	0.157277	0.41943	-6.15135	IP6K1
ENSG00000163126	1090	2	-	0.0500786	1.32862	1.415	0.157329	0.419493	-5.36865	ANKRD23
ENSG00000156639	4036	6	+	-0.0321487	5.984	-1.41496	0.157339	0.419493	-6.16267	ZFAND3
ENSG00000114416	12054	3	+	0.0231578	6.73488	1.41462	0.157438	0.419679	-6.21735	FXR1
ENSG00000269858	4565	19	+	0.0268553	5.98455	1.41457	0.157455	0.419679	-6.16465	EGLN2
ENSG00000249915	9249	5	+	0.0165726	6.20918	1.4145	0.157475	0.419679	-6.18192	PDCD6
ENSG00000250673	2260	4	+	0.0956428	0.344885	1.41444	0.157493	0.419679	-5.15804	REELD1
ENSG00000226210	1817	12	-	-0.0844519	2.67412	-1.4143	0.157534	0.419679	-5.67684	WASH8P
ENSG00000127080	5166	9	-	-0.0216249	3.99388	-1.41426	0.157545	0.419679	-5.92014	IPPK
ENSG00000167526	6088	16	+	0.0487276	8.55907	1.41424	0.157551	0.419679	-6.31787	RPL13
ENSG00000185267	1733	10	-	0.0940665	-0.5731	1.41416	0.157574	0.419679	-5.02424	CDNF
ENSG00000176933	992	6	-	-0.111141	-2.16988	-1.41408	0.157599	0.419679	-4.86387	TOB2P1
ENSG00000199630	96	6	+	0.111421	-1.37391	1.41408	0.157599	0.419679	-4.94312	RF00019
ENSG00000073417	7886	15	+	0.0264033	5.18823	1.41382	0.157674	0.419828	-6.09107	PDE8A
ENSG00000234614	506	1	+	0.0567623	1.95757	1.4133	0.157826	0.420176	-5.51813	AL450992.2
ENSG00000285257	323	10	-	0.103917	-1.10307	1.41314	0.157873	0.420176	-4.97737	AL157893.1
ENSG00000181513	3776	17	+	0.0440931	1.82525	1.41303	0.157906	0.420176	-5.49092	ACBD4
ENSG00000156463	7232	5	+	-0.145985	-1.61924	-1.41303	0.157907	0.420176	-4.91519	SH3RF2
ENSG00000228436	976	1	+	0.0770502	-0.00650564	1.41298	0.157922	0.420176	-5.09925	AL139260.1
ENSG00000169926	9409	15	+	0.0219772	8.27124	1.41291	0.157942	0.420176	-6.30491	KLF13
ENSG00000232487	380	13	-	0.0602086	1.33922	1.41278	0.157979	0.420176	-5.38217	RASA3-IT1
ENSG00000145362	18224	4	+	-0.139239	-1.62852	-1.41274	0.157993	0.420176	-4.91321	ANK2
ENSG00000142102	5260	11	+	0.050393	6.19744	1.4127	0.158004	0.420176	-6.17746	PGGHG
ENSG00000254858	2135	19	+	-0.0623774	0.991753	-1.41269	0.158007	0.420176	-5.30279	MPV17L2
ENSG00000163013	8011	2	-	0.0497145	2.48259	1.41266	0.158015	0.420176	-5.63164	FBXO41
ENSG00000181908	2340	11	+	-0.0734082	0.152671	-1.41254	0.15805	0.42022	-5.12524	AP003774.1
ENSG00000240671	398	2	-	0.122312	-0.521293	1.4123	0.158122	0.420361	-5.05921	IGKV1-8
ENSG00000219451	428	7	+	0.131707	-1.81606	1.41222	0.158145	0.420372	-4.96467	RPL23P8
ENSG00000165905	3115	11	+	0.0839785	0.307716	1.41207	0.158189	0.42041	-5.20738	LARGE2
ENSG00000075945	4978	1	-	-0.0243095	5.40048	-1.41204	0.158198	0.42041	-6.11378	KIFAP3
ENSG00000271461	2185	20	-	0.0697322	2.4352	1.41167	0.158308	0.420646	-5.61614	AL109809.4
ENSG00000253180	436	8	-	0.0644215	0.530074	1.41161	0.158325	0.420646	-5.20485	AC104986.1
ENSG00000279605	4516	8	+	-0.103051	-1.13672	-1.41147	0.158366	0.420704	-4.964	AC067930.6
ENSG00000107651	7867	10	+	0.0194924	5.46153	1.41098	0.158511	0.421012	-6.12402	SEC23IP
ENSG00000242539	1941	3	+	0.0460931	2.12841	1.41095	0.15852	0.421012	-5.55098	AC007620.2
ENSG00000259100	1699	14	-	-0.106232	-1.56984	-1.41082	0.158556	0.421034	-4.92052	AL157791.1
ENSG00000147416	7816	8	+	0.0217643	9.20094	1.41079	0.158566	0.421034	-6.35142	ATP6V1B2
ENSG00000168038	6579	3	-	0.0265972	5.50936	1.41061	0.158618	0.421121	-6.12859	ULK4
ENSG00000070761	2375	16	-	-0.0253961	3.77343	-1.41048	0.158656	0.421171	-5.88778	CFAP20
ENSG00000266472	1641	1	+	0.0353757	3.94463	1.41032	0.158705	0.421234	-5.92186	MRPS21
ENSG00000186111	6963	19	-	-0.0487427	2.79586	-1.41027	0.158718	0.421234	-5.71752	PIP5K1C
ENSG00000280167	357	11	+	-0.101623	-0.758022	-1.40987	0.158838	0.421489	-5.00354	AP000943.4
ENSG00000171448	4645	9	-	0.0263116	4.34001	1.40982	0.158853	0.421489	-5.98739	ZBTB26
ENSG00000273306	626	2	+	0.0677877	0.292258	1.4097	0.158886	0.421527	-5.16114	AC018690.1
ENSG00000106355	4701	7	-	0.0482011	2.99855	1.40946	0.158959	0.421669	-5.7511	LSM5
ENSG00000189057	3863	11	+	0.0943953	1.41331	1.4093	0.159007	0.42174	-5.42693	FAM111B
ENSG00000254595	686	11	-	-0.111399	-2.05394	-1.40924	0.159024	0.42174	-4.88107	AC084337.1
ENSG00000253506	777	17	-	0.134613	0.616798	1.40914	0.159053	0.421765	-5.60823	NACA2
ENSG00000134453	6419	10	+	0.0159218	6.08116	1.40903	0.159085	0.4218	-6.17823	RBM17
ENSG00000236830	8459	21	-	0.0487862	1.58728	1.40886	0.159136	0.421884	-5.43052	CBR3-AS1
ENSG00000068001	4036	3	-	-0.0469412	2.33018	-1.4087	0.159181	0.421954	-5.60168	HYAL2
ENSG00000163933	5165	3	-	0.0207026	4.63453	1.40854	0.159229	0.421993	-6.03171	RFT1
ENSG00000163875	3487	1	-	-0.018748	5.4242	-1.40847	0.159251	0.421993	-6.12198	MEAF6
ENSG00000099875	5221	19	-	-0.0384319	6.30773	-1.40842	0.159266	0.421993	-6.19379	MKNK2
ENSG00000135835	10195	1	+	-0.108227	-1.8867	-1.4084	0.159273	0.421993	-4.89672	KIAA1614
ENSG00000279361	1200	17	+	-0.0428555	2.19435	-1.40778	0.159454	0.422423	-5.55919	AC079331.1
ENSG00000160883	3290	5	-	-0.0433358	6.81027	-1.4076	0.159509	0.422517	-6.22683	HK3
ENSG00000073734	7715	2	-	0.118092	-2.09074	1.40729	0.1596	0.422707	-4.87967	ABCB11
ENSG00000049759	17455	18	+	-0.061656	3.81286	-1.40723	0.159619	0.422707	-5.89934	NEDD4L
ENSG00000279366	298	18	-	0.0657328	0.892818	1.40695	0.1597	0.422821	-5.28193	AC120349.2
ENSG00000197323	9574	1	-	0.0163075	7.63584	1.40695	0.1597	0.422821	-6.27978	TRIM33
ENSG00000261556	4433	16	-	0.038042	3.56645	1.40662	0.159799	0.423021	-5.85856	SMG1P7
ENSG00000231304	6571	3	+	0.0643313	1.84565	1.40657	0.159814	0.423021	-5.48971	SGO1-AS1
ENSG00000243746	1390	7	-	-0.0460017	2.41686	-1.4065	0.159835	0.423024	-5.61349	EEF1A1P10
ENSG00000113716	6263	5	+	0.0194441	5.52541	1.40643	0.159855	0.423026	-6.13717	HMGXB3
ENSG00000144597	5152	3	+	-0.0170638	5.69556	-1.40617	0.159931	0.423176	-6.15057	EAF1
ENSG00000200795	141	12	-	0.111012	5.11214	1.40612	0.15995	0.423176	-6.08206	RNU4-1
ENSG00000100100	3805	22	-	0.0348862	7.29019	1.40602	0.159977	0.423195	-6.2643	PIK3IP1
ENSG00000218027	1592	6	-	-0.113938	-1.03686	-1.40593	0.160004	0.423195	-4.98916	AL512329.1
ENSG00000271551	1249	6	-	0.0583923	0.83251	1.40582	0.160036	0.423195	-5.2746	AL355297.4
ENSG00000105197	6911	19	+	-0.0268605	3.48174	-1.40571	0.160069	0.423195	-5.83978	TIMM50
ENSG00000144028	10926	2	-	0.0240282	7.89429	1.40571	0.16007	0.423195	-6.29659	SNRNP200
ENSG00000054523	17427	1	+	0.0399997	6.55356	1.4057	0.160072	0.423195	-6.21722	KIF1B
ENSG00000144218	12737	2	-	0.0685712	5.09029	1.40528	0.160197	0.42343	-6.09685	AFF3
ENSG00000092094	5037	14	-	0.022303	5.16087	1.40525	0.160204	0.42343	-6.10043	OSGEP
ENSG00000118096	3814	11	-	0.035162	2.7535	1.40511	0.160247	0.42343	-5.69926	IFT46
ENSG00000252908	105	5	+	0.0877751	0.485017	1.40511	0.160247	0.42343	-5.22305	RNU6-1003P
ENSG00000234420	10256	10	-	0.0225591	6.33018	1.40508	0.160257	0.42343	-6.20368	ZNF37BP
ENSG00000117616	6378	1	-	0.025695	8.10201	1.40485	0.160325	0.423559	-6.30742	RSRP1
ENSG00000234902	929	2	-	-0.0938899	0.296849	-1.40463	0.160391	0.423679	-5.15271	AC007879.3
ENSG00000273033	5476	3	+	0.0416787	4.60992	1.4045	0.160427	0.423679	-6.02925	LINC02035
ENSG00000271646	2503	4	+	0.0324915	4.39061	1.40444	0.160445	0.423679	-5.99901	AC099343.3
ENSG00000151612	8433	4	-	0.0429436	3.25107	1.40444	0.160448	0.423679	-5.80712	ZNF827
ENSG00000178732	3534	3	-	-0.0691509	1.31901	-1.40425	0.160503	0.42375	-5.37058	GP5
ENSG00000234883	1535	21	+	0.0790966	0.68062	1.40422	0.160513	0.42375	-5.26646	MIR155HG
ENSG00000147813	3079	8	-	-0.0595034	3.45282	-1.40381	0.160634	0.423956	-5.85357	NAPRT
ENSG00000223459	2233	7	+	-0.107252	-1.51963	-1.40371	0.160664	0.423956	-4.93828	TCAF1P1
ENSG00000111790	5971	12	+	-0.030826	6.7863	-1.4037	0.160666	0.423956	-6.23548	FGFR1OP2
ENSG00000178297	4328	19	+	-0.142931	0.917449	-1.4037	0.160669	0.423956	-5.3418	TMPRSS9
ENSG00000274070	1363	7	+	-0.0852298	0.417519	-1.40363	0.160687	0.423956	-5.20459	CASTOR2
ENSG00000204991	7975	16	+	-0.112512	-0.675793	-1.40352	0.160721	0.423993	-5.02052	SPIRE2
ENSG00000186951	13219	22	+	0.0280936	4.35682	1.40338	0.160762	0.424052	-5.9976	PPARA
ENSG00000269967	587	1	-	0.0549528	1.51381	1.40316	0.160828	0.424144	-5.43694	AL136115.2
ENSG00000139112	4086	12	+	-0.0256853	6.38294	-1.40313	0.160836	0.424144	-6.20673	GABARAPL1
ENSG00000198814	5359	X	+	0.0418868	6.80294	1.40296	0.160887	0.424211	-6.23538	GK
ENSG00000155506	8492	5	+	0.0318419	6.48113	1.40292	0.1609	0.424211	-6.2182	LARP1
ENSG00000238045	4039	16	-	0.0559079	0.943799	1.40284	0.160924	0.424224	-5.2941	AC009133.1
ENSG00000187792	6924	22	-	-0.034681	2.84935	-1.40255	0.161008	0.424396	-5.71722	ZNF70
ENSG00000283050	5530	4	-	0.0738009	1.99293	1.40234	0.161072	0.424485	-5.52429	GTF2IP12
ENSG00000244151	1230	7	-	0.102049	-2.2357	1.40223	0.161104	0.424485	-4.8797	AC010973.2
ENSG00000263731	2682	17	-	-0.0425251	1.69322	-1.40212	0.161137	0.424485	-5.45913	AC145207.5
ENSG00000123892	1465	11	-	-0.0895593	0.184634	-1.40209	0.161147	0.424485	-5.14473	RAB38
ENSG00000102910	9957	16	+	0.0198314	7.49516	1.40208	0.16115	0.424485	-6.28011	LONP2
ENSG00000152785	5734	4	+	-0.1365	-1.65972	-1.40205	0.161158	0.424485	-4.93303	BMP3
ENSG00000102038	4363	X	-	-0.116554	-0.860302	-1.40189	0.161207	0.424547	-5.01125	SMARCA1
ENSG00000270055	2351	15	+	-0.0762538	2.55529	-1.40176	0.161246	0.424547	-5.64504	AC127502.2
ENSG00000106733	3865	9	-	0.0372682	5.04131	1.40173	0.161253	0.424547	-6.09258	NMRK1
ENSG00000120370	3773	1	+	0.0326939	3.73754	1.4017	0.161264	0.424547	-5.89862	GORAB
ENSG00000250602	2878	5	-	-0.113193	-1.2993	-1.40155	0.161307	0.424547	-4.96031	AC093535.1
ENSG00000157881	5107	1	-	-0.026574	4.75196	-1.40153	0.161313	0.424547	-6.05163	PANK4
ENSG00000165868	11834	10	-	0.101786	-0.0964157	1.40152	0.161316	0.424547	-5.11267	HSPA12A
ENSG00000172765	8138	3	-	0.03019	6.64431	1.40125	0.161397	0.424709	-6.22892	TMCC1
ENSG00000277089	1706	17	+	-0.124046	-0.0742747	-1.40112	0.161436	0.424759	-5.10158	AC243829.4
ENSG00000175764	3535	9	-	-0.0406291	1.8051	-1.401	0.161473	0.424807	-5.48099	TTLL11
ENSG00000213516	4618	1	-	0.018641	5.67849	1.40074	0.161552	0.424963	-6.15766	RBMXL1
ENSG00000225544	392	22	-	0.115387	-0.580173	1.40043	0.161643	0.425152	-5.26267	AC245452.2
ENSG00000071242	8183	6	-	-0.0468719	2.98421	-1.40021	0.161709	0.425227	-5.74538	RPS6KA2
ENSG00000100722	21059	14	+	0.0173415	5.76582	1.40017	0.161721	0.425227	-6.16614	ZC3H14
ENSG00000170776	20213	15	+	0.0252678	9.84262	1.40009	0.161746	0.425227	-6.39576	AKAP13
ENSG00000283696	997	1	+	-0.0816451	-0.264927	-1.40002	0.161765	0.425227	-5.07974	AL592295.4
ENSG00000112742	4579	6	+	-0.0913475	0.305731	-1.40001	0.161768	0.425227	-5.19569	TTK
ENSG00000149503	4473	11	+	-0.0370499	3.08904	-1.39984	0.16182	0.425288	-5.76684	INCENP
ENSG00000163798	5207	2	+	-0.0200752	5.18611	-1.39981	0.161829	0.425288	-6.1077	SLC4A1AP
ENSG00000237886	1088	9	+	-0.0862803	-0.316751	-1.39959	0.161896	0.425411	-5.10016	NALT1
ENSG00000245975	1396	15	-	-0.107974	-2.30492	-1.39946	0.161932	0.425456	-4.87486	AC090515.2
ENSG00000171729	2240	1	+	0.119045	-1.04153	1.39918	0.162016	0.425589	-4.98796	TMEM51
ENSG00000224437	505	9	-	0.0843418	-2.26138	1.39917	0.162021	0.425589	-4.93419	PIGUP1
ENSG00000130749	6502	19	-	-0.0298664	4.59437	-1.39901	0.162068	0.425643	-6.03676	ZC3H4
ENSG00000139116	10117	12	-	-0.0421232	4.54601	-1.39897	0.162081	0.425643	-6.02846	KIF21A
ENSG00000214595	14426	2	+	0.0675333	2.31678	1.39887	0.162109	0.425667	-5.62092	EML6
ENSG00000102471	4994	13	+	-0.0493494	2.33379	-1.39855	0.162207	0.425873	-5.61533	NDFIP2
ENSG00000088356	1998	20	-	-0.030861	2.96631	-1.39836	0.162263	0.425971	-5.74726	PDRG1
ENSG00000102221	5137	X	+	0.0634086	1.64789	1.3976	0.162492	0.426519	-5.46718	JADE3
ENSG00000235065	475	20	+	0.112143	-1.93042	1.39727	0.162592	0.42673	-4.93018	RPL24P2
ENSG00000160867	4829	5	+	0.100779	-2.29487	1.39718	0.162618	0.426748	-4.88386	FGFR4
ENSG00000180891	5577	17	-	-0.0424115	3.11957	-1.39703	0.162662	0.426812	-5.77589	CUEDC1
ENSG00000168710	5113	1	+	-0.0163419	6.37547	-1.39689	0.162703	0.426816	-6.21713	AHCYL1
ENSG00000162433	7578	1	+	-0.0941646	-0.372447	-1.39685	0.162718	0.426816	-5.06407	AK4
ENSG00000179562	4987	7	-	-0.0197431	6.08293	-1.39683	0.162721	0.426816	-6.19585	GCC1
ENSG00000203497	778	10	-	-0.0503713	2.01227	-1.39672	0.162756	0.426857	-5.53502	PDCD4-AS1
ENSG00000196387	5374	12	+	0.0246174	4.88154	1.39655	0.162808	0.426943	-6.07963	ZNF140
ENSG00000108587	9855	17	+	0.0202011	5.4389	1.39637	0.162861	0.427013	-6.14288	GOSR1
ENSG00000179082	3145	9	+	-0.0532927	1.986	-1.39633	0.162874	0.427013	-5.52999	C9orf106
ENSG00000204390	2544	6	-	-0.0316113	3.3854	-1.39613	0.162933	0.427118	-5.83589	HSPA1L
ENSG00000252021	107	20	+	0.0887044	-0.213374	1.3958	0.163033	0.427314	-5.09322	RF00019
ENSG00000237991	370	1	+	0.124849	-1.31412	1.39575	0.163047	0.427314	-5.13223	RPL35P1
ENSG00000267102	460	17	-	0.0472392	2.36406	1.39562	0.163087	0.427368	-5.61929	AC060766.1
ENSG00000266648	813	17	-	-0.101299	-1.21182	-1.39551	0.163119	0.4274	-4.98074	SETP3
ENSG00000175061	3543	17	+	0.0535349	6.54789	1.39523	0.163206	0.427578	-6.2339	LRRC75A-AS1
ENSG00000164654	6714	7	+	0.0260174	5.60849	1.39515	0.163229	0.427588	-6.15771	MIOS
ENSG00000185963	6427	9	-	-0.022803	6.72866	-1.39483	0.163325	0.427712	-6.24341	BICD2
ENSG00000092010	1781	14	+	-0.0282724	7.8209	-1.39481	0.16333	0.427712	-6.30646	PSME1
ENSG00000233846	487	9	+	0.129607	0.08201	1.3948	0.163335	0.427712	-5.51389	SELENOTP1
ENSG00000230445	5625	10	-	0.103092	-2.19991	1.39453	0.163414	0.427863	-4.89887	LRRC37A6P
ENSG00000275441	432	16	-	-0.102988	-2.31127	-1.39442	0.163448	0.427863	-4.88179	AC020765.2
ENSG00000136381	10806	15	+	0.023501	6.69971	1.39441	0.163451	0.427863	-6.24344	IREB2
ENSG00000006468	9616	7	-	-0.113975	-2.28743	-1.39416	0.163527	0.428011	-4.8808	ETV1
ENSG00000156531	8016	X	+	0.028672	5.38401	1.39393	0.163597	0.428145	-6.13869	PHF6
ENSG00000164610	1898	7	-	0.0350183	2.44748	1.3938	0.163637	0.428157	-5.64589	RP9
ENSG00000137076	10068	9	-	-0.0473626	9.28348	-1.39374	0.163654	0.428157	-6.3794	TLN1
ENSG00000108848	7922	17	+	0.0278584	7.74713	1.3935	0.163726	0.428157	-6.30482	LUC7L3
ENSG00000218018	1540	20	-	-0.0798267	-0.130568	-1.39348	0.163733	0.428157	-5.10884	AL109955.1
ENSG00000250771	3277	4	+	0.157791	0.467477	1.39332	0.163781	0.428157	-5.22406	AC106865.1
ENSG00000276256	2195	GL000195.1	-	-0.147658	-1.53316	-1.39331	0.163784	0.428157	-4.94923	AC011043.1
ENSG00000258810	294	14	+	-0.0780321	1.3439	-1.3933	0.163787	0.428157	-5.39713	AL133371.2
ENSG00000067533	7883	1	+	0.0295714	4.05936	1.39327	0.163797	0.428157	-5.96725	RRP15
ENSG00000136811	6393	9	+	-0.0223418	4.80243	-1.39323	0.163807	0.428157	-6.07333	ODF2
ENSG00000225578	562	3	+	0.106579	-1.57979	1.3932	0.163818	0.428157	-4.94273	NCBP2-AS1
ENSG00000151465	2404	10	+	-0.0203524	5.96129	-1.39314	0.163834	0.428157	-6.19124	CDC123
ENSG00000264610	69	10	-	-0.108561	-1.96961	-1.3931	0.163849	0.428157	-4.9059	MIR4685
ENSG00000076067	8808	12	+	0.0591687	2.86315	1.39308	0.163855	0.428157	-5.72913	RBMS2
ENSG00000205765	5572	5	+	0.0298148	4.73745	1.39284	0.163927	0.42829	-6.06592	C5orf51
ENSG00000105705	5356	19	-	-0.0240202	4.06595	-1.39273	0.163958	0.42829	-5.96372	SUGP1
ENSG00000214113	9443	6	-	0.0299309	3.37038	1.39271	0.163964	0.42829	-5.84033	LYRM4
ENSG00000234199	624	2	+	0.10103	-0.778184	1.39265	0.163984	0.428293	-5.02479	LINC01191
ENSG00000163635	2408	3	+	0.0302826	5.29491	1.39253	0.16402	0.428298	-6.13218	ATXN7
ENSG00000238083	6756	17	+	-0.0553169	3.94366	-1.39251	0.164025	0.428298	-5.93733	LRRC37A2
ENSG00000075702	9812	19	+	-0.0835418	-0.121858	-1.39235	0.164075	0.428359	-5.11363	WDR62
ENSG00000169230	1875	5	+	-0.0336061	6.19656	-1.39231	0.164088	0.428359	-6.20726	PRELID1
ENSG00000136536	6288	2	+	0.0206393	8.55948	1.39183	0.164232	0.428601	-6.34869	2021-03-07
ENSG00000235513	2500	22	-	-0.097642	-0.540913	-1.3918	0.16424	0.428601	-5.04876	AL035681.1
ENSG00000117139	25882	1	-	0.0216398	6.55548	1.39166	0.164284	0.428601	-6.23777	KDM5B
ENSG00000267106	4659	19	+	0.0405515	1.88716	1.39165	0.164285	0.428601	-5.52557	ZNF561-AS1
ENSG00000076662	2950	19	-	-0.0413551	8.3585	-1.39163	0.164292	0.428601	-6.33753	ICAM3
ENSG00000168528	3549	1	+	-0.120376	-0.981901	-1.39161	0.164297	0.428601	-5.01079	SERINC2
ENSG00000258357	780	12	-	0.103213	-1.48946	1.39135	0.164376	0.428738	-4.98188	AC023161.2
ENSG00000270116	530	21	+	0.0526502	2.00109	1.39131	0.164389	0.428738	-5.55312	AP001429.1
ENSG00000281026	4890	13	-	0.0347889	6.08363	1.39115	0.164438	0.428745	-6.20326	N4BP2L2-IT2
ENSG00000196150	7357	8	-	0.0230128	3.97675	1.39114	0.164441	0.428745	-5.95389	ZNF250
ENSG00000186806	3771	19	-	0.107296	-1.91538	1.39111	0.16445	0.428745	-4.91637	VSIG10L
ENSG00000152672	2475	2	-	-0.185996	0.300074	-1.39085	0.164531	0.428907	-5.18294	CLEC4F
ENSG00000101347	11261	20	-	0.0218643	8.83932	1.39074	0.164561	0.428935	-6.3642	SAMHD1
ENSG00000246430	2840	8	-	-0.05449	1.45786	-1.39034	0.164683	0.4292	-5.42466	LINC00968
ENSG00000126217	23148	13	+	0.0481914	2.31919	1.39008	0.164763	0.429359	-5.62329	MCF2L
ENSG00000166224	7486	10	+	-0.020538	5.97257	-1.38959	0.164911	0.429662	-6.19737	SGPL1
ENSG00000168502	12665	18	+	-0.0903305	-0.0437797	-1.38957	0.164918	0.429662	-5.12738	MTCL1
ENSG00000140451	4656	15	-	-0.0981905	-0.432678	-1.38943	0.16496	0.429719	-5.07633	PIF1
ENSG00000158813	6999	X	+	0.0816023	1.64731	1.38913	0.165052	0.429908	-5.46447	EDA
ENSG00000106635	3542	7	-	-0.02445	3.75813	-1.38885	0.165137	0.43008	-5.91548	BCL7B
ENSG00000265010	321	17	+	0.105003	-2.27592	1.38867	0.165189	0.430164	-4.89419	AC087301.1
ENSG00000161551	7053	19	-	0.0289518	4.19711	1.3886	0.165213	0.430174	-5.9944	ZNF577
ENSG00000228643	922	2	+	-0.0918015	-0.452847	-1.38814	0.165352	0.430487	-5.07632	AC079779.2
ENSG00000165300	21103	13	+	-0.117236	-0.0793839	-1.3871	0.165669	0.431261	-5.13164	SLITRK5
ENSG00000141002	7256	16	+	-0.0264047	6.20507	-1.38668	0.165798	0.431546	-6.21806	TCF25
ENSG00000187713	1467	9	-	-0.0257516	4.46654	-1.38621	0.165939	0.43186	-6.03514	TMEM203
ENSG00000236548	4507	6	-	0.108414	-1.40797	1.38589	0.166039	0.431982	-4.96568	RNF217-AS1
ENSG00000272086	802	5	+	-0.096354	-0.732714	-1.38586	0.166047	0.431982	-5.03369	AC025181.2
ENSG00000211678	176	22	+	0.108944	-2.37781	1.38581	0.166063	0.431982	-4.89306	IGLJ3
ENSG00000103257	4745	16	-	-0.0831168	2.35789	-1.38581	0.166064	0.431982	-5.65115	SLC7A5
ENSG00000270933	747	7	-	0.1066	-1.54209	1.38561	0.166123	0.432084	-4.96298	AC010719.1
ENSG00000274420	28	3	+	-0.101609	-2.41062	-1.38533	0.16621	0.432172	-4.8892	RF02271
ENSG00000256625	983	12	+	-0.0859937	-0.148224	-1.3853	0.166217	0.432172	-5.12185	AC092747.2
ENSG00000126091	17462	1	+	0.0396628	3.64161	1.38527	0.166227	0.432172	-5.90389	ST3GAL3
ENSG00000279613	1809	17	+	-0.107724	-1.83761	-1.38519	0.16625	0.432172	-4.93005	AC124283.5
ENSG00000239830	780	19	-	0.113012	-2.48793	1.38512	0.166273	0.432172	-4.90429	RPS4XP22
ENSG00000196912	6771	2	-	0.0464182	5.71891	1.38512	0.166274	0.432172	-6.18224	ANKRD36B
ENSG00000276744	984	15	-	-0.0647835	0.657383	-1.38474	0.16639	0.432422	-5.26554	AC105137.2
ENSG00000243175	1261	4	+	0.0612613	1.7515	1.38454	0.166451	0.432493	-5.48914	RPSAP36
ENSG00000069493	6113	12	+	0.0271878	8.13931	1.38452	0.166457	0.432493	-6.33897	CLEC2D
ENSG00000224530	458	20	+	0.116811	-2.1184	1.38443	0.166485	0.432493	-4.90873	PPIAP10
ENSG00000242551	990	3	-	-0.0996685	-0.745392	-1.38435	0.166509	0.432493	-5.04012	POU5F1P6
ENSG00000230330	273	16	-	0.116603	0.529105	1.38433	0.166516	0.432493	-5.53278	HMGN2P3
ENSG00000108375	3036	17	-	-0.103853	-1.30499	-1.38421	0.166551	0.432519	-4.98021	RNF43
ENSG00000139725	4457	12	-	-0.0255802	4.40846	-1.38417	0.166565	0.432519	-6.03264	RHOF
ENSG00000224418	1278	13	+	-0.0609806	1.06038	-1.38388	0.166653	0.432697	-5.3402	STK24-AS1
ENSG00000260035	308	15	-	0.114862	0.0758905	1.3833	0.166832	0.433082	-5.17311	AC051619.8
ENSG00000117480	2776	1	+	-0.0552294	1.96028	-1.38326	0.166841	0.433082	-5.549	FAAH
ENSG00000101911	2758	X	+	0.0274703	4.0997	1.38303	0.166912	0.433216	-5.98648	PRPS2
ENSG00000008324	1298	3	+	0.0483051	2.89286	1.38294	0.166939	0.433235	-5.76432	SS18L2
ENSG00000284709	385	15	+	0.107088	-1.53443	1.38284	0.16697	0.433264	-4.96387	KF456110.1
ENSG00000257954	647	12	+	0.106254	-1.32109	1.38264	0.167031	0.433372	-4.98359	AC125611.2
ENSG00000267285	574	12	+	0.107443	-1.29691	1.38256	0.167058	0.43339	-4.98322	AC004672.2
ENSG00000178163	10905	4	-	0.0257322	6.40597	1.38219	0.167169	0.433513	-6.24047	ZNF518B
ENSG00000105472	1469	19	+	-0.102622	-1.0118	-1.38215	0.167183	0.433513	-5.03062	CLEC11A
ENSG00000146386	1200	6	+	0.0359138	4.22549	1.38203	0.167221	0.433513	-6.00655	ABRACL
ENSG00000197442	5303	6	-	0.0181464	7.96526	1.382	0.167229	0.433513	-6.33179	MAP3K5
ENSG00000185504	5354	17	-	-0.0413826	3.05596	-1.382	0.167229	0.433513	-5.81414	FAAP100
ENSG00000116819	2216	1	+	-0.0624992	0.411601	-1.38196	0.167241	0.433513	-5.20905	TFAP2E
ENSG00000156735	4809	8	+	0.0251153	4.69811	1.38191	0.167256	0.433513	-6.07614	BAG4
ENSG00000135837	14301	1	+	0.0168128	8.53599	1.38189	0.167263	0.433513	-6.36138	CEP350
ENSG00000279283	1740	12	+	-0.0637989	1.02848	-1.38178	0.167296	0.433549	-5.34675	AC131009.4
ENSG00000133026	9011	17	-	-0.0730617	0.637335	-1.38168	0.167328	0.433579	-5.26164	MYH10
ENSG00000207962	89	1	+	-0.0825781	-0.414751	-1.38154	0.167369	0.433636	-5.0781	MIR30C1
ENSG00000273812	625	20	-	-0.0936475	-0.268279	-1.38143	0.167405	0.433678	-5.10297	BX640514.2
ENSG00000100941	4201	14	+	0.0243289	6.67028	1.38127	0.167452	0.433748	-6.25721	PNN
ENSG00000145781	2464	5	+	0.0249182	4.72103	1.3812	0.167474	0.433753	-6.07897	COMMD10
ENSG00000100285	3783	22	+	-0.102618	-0.399621	-1.38109	0.167507	0.433788	-5.08866	NEFH
ENSG00000172985	5803	2	+	-0.0659937	2.19196	-1.38094	0.167555	0.433853	-5.59341	SH3RF3
ENSG00000136367	10128	14	-	-0.105243	-1.74552	-1.38089	0.167571	0.433853	-4.94458	ZFHX2
ENSG00000080823	10996	14	-	-0.077475	0.558818	-1.3807	0.167627	0.433946	-5.23767	MOK
ENSG00000270344	8041	12	+	0.0290171	5.22254	1.38051	0.167686	0.434048	-6.13987	POC1B-AS1
ENSG00000265527	73	6	-	0.104984	-0.360152	1.38036	0.167733	0.434118	-5.10907	MIR5690
ENSG00000090061	8220	14	+	0.0255607	5.15383	1.3802	0.167782	0.434146	-6.13474	CCNK
ENSG00000259520	1455	15	-	0.117189	-1.819	1.3802	0.167783	0.434146	-4.93951	AC051619.5
ENSG00000199366	106	18	-	-0.0981716	-0.4887	-1.38003	0.167834	0.434198	-5.07973	RF00019
ENSG00000091844	7899	6	-	-0.136007	-0.802933	-1.37999	0.167847	0.434198	-5.03496	RGS17
ENSG00000201793	299	13	+	0.0665703	3.21389	1.37994	0.167862	0.434198	-5.81695	RN7SKP9
ENSG00000269243	3927	19	-	-0.119278	-1.42697	-1.37951	0.167995	0.434489	-4.97077	AC008894.2
ENSG00000232931	2618	2	-	0.0380853	4.344	1.3794	0.168029	0.434528	-6.02829	LINC00342
ENSG00000130731	1830	16	-	-0.0530906	1.55341	-1.37928	0.168066	0.434555	-5.49692	METTL26
ENSG00000226423	565	2	-	0.112287	-1.52403	1.37923	0.168079	0.434555	-4.96985	AC093642.1
ENSG00000144228	6024	2	+	0.0243624	7.75131	1.37904	0.168138	0.434655	-6.32395	SPOPL
ENSG00000157873	6219	1	+	-0.0358741	5.8493	-1.37882	0.168206	0.43478	-6.19672	TNFRSF14
ENSG00000100784	27976	14	-	0.0289238	7.27021	1.37874	0.168233	0.434791	-6.29871	RPS6KA5
ENSG00000143476	4916	1	+	-0.0716175	1.40282	-1.37868	0.16825	0.434791	-5.43478	DTL
ENSG00000228835	1661	18	+	0.11419	-1.57174	1.37857	0.168283	0.434827	-4.96877	AC012123.1
ENSG00000278743	572	12	-	-0.0714342	0.300105	-1.37844	0.168323	0.434879	-5.20108	AC087239.1
ENSG00000163491	9582	3	-	0.0608248	1.19146	1.37815	0.168415	0.435066	-5.39293	NEK10
ENSG00000128881	11663	15	-	0.0159429	6.16771	1.37804	0.168448	0.435101	-6.22925	TTBK2
ENSG00000155903	5993	3	+	0.0196704	7.58889	1.37775	0.168537	0.435278	-6.31861	RASA2
ENSG00000250959	1028	10	+	0.0554429	1.06179	1.37762	0.168578	0.435334	-5.35237	GLUD1P3
ENSG00000258875	1916	14	+	0.0355747	3.06016	1.37711	0.168734	0.435643	-5.79471	AL135818.1
ENSG00000162924	7468	2	+	0.0236744	6.61566	1.3771	0.168738	0.435643	-6.26185	REL
ENSG00000161980	1889	16	-	-0.0322166	2.63006	-1.3769	0.1688	0.435718	-5.70356	POLR3K
ENSG00000143624	9995	1	+	0.0302083	5.97595	1.37686	0.168813	0.435718	-6.21631	INTS3
ENSG00000133687	14636	12	-	-0.157468	3.53215	-1.37682	0.168826	0.435718	-5.87728	TMTC1
ENSG00000166682	2666	11	-	0.0894253	-0.622433	1.37671	0.168859	0.435724	-5.06543	TMPRSS5
ENSG00000108854	6961	17	-	-0.0183616	5.93823	-1.37668	0.168868	0.435724	-6.21181	SMURF2
ENSG00000083097	10045	6	+	0.0205836	6.90018	1.37653	0.168916	0.435774	-6.28032	DOP1A
ENSG00000261804	1106	16	+	-0.068507	3.41058	-1.37649	0.168927	0.435774	-5.85967	AC007342.4
ENSG00000237476	684	22	+	-0.102418	-1.20342	-1.37639	0.168959	0.435806	-4.99816	LINC01637
ENSG00000263676	61	1	+	-0.0911792	-2.28175	-1.37616	0.169029	0.435935	-4.92516	MIR4632
ENSG00000165416	15102	13	+	0.0213205	6.20346	1.37593	0.169099	0.436066	-6.23471	SUGT1
ENSG00000254732	84	11	+	0.111846	-1.83639	1.37584	0.169128	0.436088	-4.94156	AP001931.1
ENSG00000228409	1670	7	+	0.0297362	3.09327	1.37541	0.16926	0.436351	-5.8079	CCT6P1
ENSG00000237149	3348	10	+	-0.102943	-2.1069	-1.37538	0.169269	0.436351	-4.92132	ZNF503-AS2
ENSG00000226276	379	2	-	0.10702	-1.69082	1.37526	0.169309	0.436356	-4.95893	AC093382.1
ENSG00000253833	391	8	+	0.108037	-1.52226	1.37525	0.169311	0.436356	-4.97552	AC022868.1
ENSG00000258376	3050	14	-	0.10264	-0.925559	1.3751	0.169356	0.43642	-5.02922	AC004846.1
ENSG00000259119	1851	14	-	-0.117766	-1.80935	-1.37489	0.169423	0.436544	-4.93992	AL132796.2
ENSG00000114631	2186	3	+	0.0857923	-0.0648517	1.37472	0.169475	0.436607	-5.158	PODXL2
ENSG00000180481	3790	12	+	-0.112639	-0.666781	-1.37468	0.169487	0.436607	-5.06644	GLIPR1L2
ENSG00000058600	9488	16	+	0.0195868	5.24389	1.37445	0.169559	0.436735	-6.15259	POLR3E
ENSG00000008086	17075	X	+	-0.035007	5.14635	-1.37428	0.169613	0.436735	-6.1362	CDKL5
ENSG00000101353	3878	20	-	-0.0667405	0.371826	-1.37427	0.169613	0.436735	-5.21785	MROH8
ENSG00000211790	469	14	+	0.0607437	1.40499	1.37426	0.169618	0.436735	-5.44644	TRAV8-4
ENSG00000138095	9760	2	-	0.0222185	6.8034	1.3742	0.169636	0.436735	-6.27863	LRPPRC
ENSG00000266236	769	17	+	0.0543481	1.27756	1.37402	0.169692	0.43675	-5.40252	NARF-IT1
ENSG00000169564	1750	2	+	-0.0288234	6.51202	-1.374	0.169697	0.43675	-6.25958	PCBP1
ENSG00000070371	10049	22	-	-0.043653	3.50655	-1.37386	0.169741	0.43675	-5.87993	CLTCL1
ENSG00000088305	4630	20	+	-0.088666	-0.531893	-1.37386	0.169742	0.43675	-5.0727	DNMT3B
ENSG00000055163	10498	5	+	0.0239889	8.34319	1.37384	0.169746	0.43675	-6.36378	CYFIP2
ENSG00000184743	7600	11	-	0.0186288	6.52094	1.3738	0.169761	0.43675	-6.25994	ATL3
ENSG00000127366	1151	7	+	0.064381	1.06064	1.3736	0.169823	0.436857	-5.36008	TAS2R5
ENSG00000270060	351	11	-	-0.0536989	0.852971	-1.37341	0.169882	0.43696	-5.30699	AC090589.3
ENSG00000136463	2315	17	+	0.0275381	2.97064	1.37324	0.169933	0.43699	-5.78257	TACO1
ENSG00000259336	1342	15	-	0.112429	-2.05684	1.37316	0.169958	0.43699	-4.92742	AC021231.1
ENSG00000086544	3385	19	+	-0.03383	3.37727	-1.37314	0.169964	0.43699	-5.86246	ITPKC
ENSG00000222297	100	11	+	-0.106505	-2.11268	-1.3731	0.169979	0.43699	-4.92242	RNU6-1156P
ENSG00000211863	60	14	+	0.0442863	2.48233	1.37305	0.169993	0.43699	-5.68777	TRAJ26
ENSG00000114405	4430	3	+	-0.0889598	0.24272	-1.37291	0.170037	0.43705	-5.2123	C3orf14
ENSG00000113583	2422	5	-	-0.0233736	5.23959	-1.37277	0.170081	0.437077	-6.14982	C5orf15
ENSG00000089902	6202	14	+	0.0338391	6.28732	1.37269	0.170106	0.437077	-6.2441	RCOR1
ENSG00000257906	2607	12	+	0.116891	-2.32477	1.37267	0.17011	0.437077	-4.91066	LINC02156
ENSG00000273899	2801	22	+	-0.0319438	2.95813	-1.37262	0.170127	0.437077	-5.77822	NOL12
ENSG00000169223	2357	5	-	-0.0323824	5.92002	-1.37226	0.170239	0.437315	-6.21261	LMAN2
ENSG00000244509	2801	22	+	-0.0394201	3.91774	-1.37189	0.170355	0.437561	-5.97095	APOBEC3C
ENSG00000206715	108	6	+	0.0847221	-0.30538	1.37182	0.170377	0.437567	-5.11626	RNU6-444P
ENSG00000127995	5271	7	+	0.0324686	5.48623	1.37167	0.170422	0.437613	-6.17852	CASD1
ENSG00000249245	1877	4	-	-0.11819	-0.080669	-1.37163	0.170435	0.437613	-5.31579	NCOA4P3
ENSG00000268615	141	9	+	-0.108176	-1.7462	-1.37152	0.17047	0.437652	-4.95281	AL353803.5
ENSG00000108510	12677	17	-	0.0131076	8.50748	1.37133	0.170528	0.43775	-6.37431	MED13
ENSG00000198556	6683	7	+	0.0253755	3.93218	1.37118	0.170574	0.437752	-5.97503	ZNF789
ENSG00000174749	8901	4	+	0.0374775	3.5435	1.37111	0.170597	0.437752	-5.90329	FAM241A
ENSG00000168795	4627	9	-	0.019566	4.24981	1.37104	0.170619	0.437752	-6.02756	ZBTB5
ENSG00000131653	4489	16	+	-0.0345175	4.43044	-1.37097	0.170641	0.437752	-6.04759	TRAF7
ENSG00000180628	8306	10	+	-0.0337727	7.94206	-1.37096	0.170645	0.437752	-6.34673	PCGF5
ENSG00000256073	831	21	+	-0.0952566	-0.491519	-1.37095	0.170648	0.437752	-5.09118	URB1-AS1
ENSG00000266998	3419	17	-	0.0696937	0.569281	1.37083	0.170683	0.437792	-5.30491	AC111182.1
ENSG00000004838	4009	3	-	-0.073084	0.104259	-1.37044	0.170807	0.438022	-5.1724	ZMYND10
ENSG00000179886	5390	8	+	-0.0425622	2.57569	-1.37042	0.170813	0.438022	-5.71759	TIGD5
ENSG00000163249	4632	2	+	0.0259501	4.1027	1.37034	0.170837	0.438033	-6.00258	CCNYL1
ENSG00000100836	3223	14	+	0.0197484	5.14564	1.37015	0.170897	0.438135	-6.14441	PABPN1
ENSG00000178222	4846	4	-	-0.108043	-0.418786	-1.37001	0.170938	0.438191	-5.09727	RNF212
ENSG00000102265	1541	X	+	-0.0473191	4.92081	-1.36994	0.170963	0.438196	-6.1167	TIMP1
ENSG00000273061	613	9	-	0.0883646	-0.327296	1.36988	0.17098	0.438196	-5.12209	CDC37L1-DT
ENSG00000152082	1815	2	+	-0.0554168	3.00776	-1.36959	0.171071	0.438328	-5.82231	MZT2B
ENSG00000109445	2536	4	+	0.0197604	4.96539	1.36959	0.171072	0.438328	-6.12373	ZNF330
ENSG00000010295	5203	12	-	0.0277709	4.43547	1.36947	0.171108	0.438371	-6.05127	IFFO1
ENSG00000143303	3169	1	+	-0.029827	3.09494	-1.36934	0.17115	0.438427	-5.81001	RRNAD1
ENSG00000178295	11827	2	+	0.0396929	4.53597	1.36925	0.171176	0.438443	-6.07241	GEN1
ENSG00000221439	126	12	+	0.0763628	0.546466	1.36883	0.171308	0.438721	-5.26235	RNU4ATAC16P
ENSG00000160193	2738	21	-	0.0362427	2.81974	1.36861	0.171376	0.438721	-5.76328	WDR4
ENSG00000237883	865	2	-	0.104497	-1.39798	1.36856	0.171392	0.438721	-4.98826	DGUOK-AS1
ENSG00000256469	593	11	-	0.104362	-2.01343	1.36855	0.171396	0.438721	-4.93725	AP002383.2
ENSG00000167395	8635	16	+	-0.0306177	6.05241	-1.36854	0.171398	0.438721	-6.23076	ZNF646
ENSG00000206601	107	4	+	-0.10627	-1.54531	-1.36848	0.171416	0.438721	-4.97905	RNU6-431P
ENSG00000205041	1462	19	-	-0.050587	0.996882	-1.36841	0.17144	0.438721	-5.34847	AC118344.1
ENSG00000165502	746	14	-	0.0440786	6.31297	1.3684	0.171444	0.438721	-6.2521	RPL36AL
ENSG00000161021	5942	5	+	0.0338636	5.80776	1.36831	0.171472	0.438741	-6.21455	MAML1
ENSG00000227242	1783	1	-	-0.24612	-0.407184	-1.36812	0.171533	0.438848	-5.09621	NBPF13P
ENSG00000225779	370	1	+	0.105765	-2.25914	1.36797	0.171576	0.438907	-4.92255	AL122001.1
ENSG00000182890	2493	X	+	0.118284	1.45253	1.36782	0.171626	0.438983	-5.76917	GLUD2
ENSG00000253392	776	19	-	-0.108553	-1.7162	-1.36753	0.171714	0.439157	-4.96085	AC119403.1
ENSG00000211840	56	14	+	0.0582861	0.961469	1.36742	0.171748	0.439164	-5.35728	TRAJ49
ENSG00000151553	6216	10	+	0.0242836	6.59782	1.3674	0.171757	0.439164	-6.27286	FAM160B1
ENSG00000137831	11031	15	-	-0.0621385	2.25312	-1.36712	0.171842	0.439332	-5.64569	UACA
ENSG00000119446	5193	9	-	-0.0210249	5.04551	-1.36667	0.171985	0.439639	-6.13796	RBM18
ENSG00000281106	3926	13	-	0.0517804	5.15143	1.36662	0.172002	0.439639	-6.15284	TMEM272
ENSG00000243094	404	15	-	0.0896672	-0.489771	1.36635	0.172084	0.439797	-5.09356	AC079203.1
ENSG00000246922	8536	15	-	0.0438324	3.64823	1.36598	0.172201	0.440044	-5.93162	UBAP1L
ENSG00000153993	8062	7	-	-0.118622	-1.78212	-1.3659	0.172225	0.440056	-4.96646	SEMA3D
ENSG00000125686	7330	17	-	0.0145883	6.36891	1.36551	0.172347	0.440316	-6.26152	MED1
ENSG00000255186	151	11	+	-0.0715204	1.29335	-1.36543	0.172374	0.440328	-5.41733	AC087277.2
ENSG00000117262	5557	1	+	0.034027	2.98123	1.36536	0.172397	0.440328	-5.79941	GPR89A
ENSG00000198546	2221	10	+	-0.03756	2.15899	-1.36531	0.172412	0.440328	-5.61406	ZNF511
ENSG00000278576	3178	14	+	0.0797267	0.281141	1.36521	0.172444	0.440358	-5.2273	AL162171.3
ENSG00000100934	8945	14	-	0.0147752	6.46569	1.36486	0.172553	0.440585	-6.26779	SEC23A
ENSG00000240489	873	3	+	0.140511	1.24726	1.36478	0.172579	0.440595	-5.80408	SETP14
ENSG00000240695	730	3	-	0.0441537	1.93712	1.36472	0.172597	0.440595	-5.58701	AC117382.1
ENSG00000110042	6072	11	+	-0.0499719	3.40332	-1.36462	0.172629	0.440627	-5.876	DTX4
ENSG00000188282	4357	2	+	0.0850655	0.210577	1.36443	0.172688	0.440726	-5.20674	RUFY4
ENSG00000240038	5074	1	+	0.0283195	4.91205	1.36434	0.172716	0.440742	-6.1245	AMY2B
ENSG00000067141	8117	15	+	-0.0436423	3.2692	-1.36418	0.172765	0.440742	-5.86142	NEO1
ENSG00000253347	513	17	-	0.105577	-1.25539	1.36417	0.17277	0.440742	-5.013	AC040934.1
ENSG00000164904	17970	5	-	0.0966916	-0.268199	1.36408	0.172799	0.440742	-5.1402	ALDH7A1
ENSG00000246705	3356	12	+	-0.0419979	3.85333	-1.36405	0.172809	0.440742	-5.96598	H2AFJ
ENSG00000056277	4634	X	-	0.0306432	3.09984	1.36403	0.172814	0.440742	-5.82767	ZNF280C
ENSG00000164211	5684	5	-	-0.0395778	4.45173	-1.36379	0.172889	0.440876	-6.06194	STARD4
ENSG00000175387	36366	18	-	0.0158658	8.29506	1.36373	0.172907	0.440876	-6.37409	SMAD2
ENSG00000238058	311	9	+	-0.0523898	1.19571	-1.36366	0.172931	0.440886	-5.40611	AL355574.1
ENSG00000258831	915	15	+	0.100257	0.678251	1.36352	0.172975	0.440948	-5.31456	AC103996.2
ENSG00000157184	10452	1	+	-0.0194142	4.72414	-1.36332	0.173038	0.441032	-6.10285	CPT2
ENSG00000130255	1872	19	+	0.0509911	6.41849	1.36328	0.173051	0.441032	-6.26615	RPL36
ENSG00000124762	3050	6	+	-0.0588822	3.41922	-1.36322	0.173068	0.441032	-5.88583	CDKN1A
ENSG00000207067	132	8	-	0.086784	0.290448	1.36267	0.173242	0.441425	-5.24758	SNORA72
ENSG00000107897	4371	10	-	-0.0205334	5.65226	-1.3624	0.173328	0.441583	-6.20624	ACBD5
ENSG00000153253	9840	2	-	-0.10034	2.71334	-1.36235	0.173344	0.441583	-5.76511	SCN3A
ENSG00000143199	6139	1	-	-0.0603915	0.590736	-1.36209	0.173423	0.441653	-5.27299	ADCY10
ENSG00000129204	11270	17	+	0.137273	-1.53058	1.36204	0.173442	0.441653	-4.98383	USP6
ENSG00000089723	4252	14	+	0.0875883	-0.698957	1.36198	0.17346	0.441653	-5.07196	OTUB2
ENSG00000179627	3905	14	+	0.044871	1.799	1.36192	0.173477	0.441653	-5.55863	ZBTB42
ENSG00000124593	1374	6	+	0.0694245	0.00713196	1.36177	0.173527	0.441653	-5.16702	AL365205.1
ENSG00000119411	2339	9	+	-0.113563	-1.41918	-1.36175	0.173531	0.441653	-4.99303	BSPRY
ENSG00000259772	1563	15	-	0.104185	-1.05554	1.36167	0.173558	0.441653	-5.04124	AC012236.1
ENSG00000198496	1875	17	+	0.0366949	1.98427	1.36165	0.173564	0.441653	-5.58059	NBR2
ENSG00000158411	4305	2	-	0.0260995	4.83657	1.36161	0.173575	0.441653	-6.12006	MITD1
ENSG00000152291	7081	2	-	0.0253057	8.25783	1.36161	0.173578	0.441653	-6.37513	TGOLN2
ENSG00000197903	381	6	-	-0.0428176	5.51278	-1.36156	0.173593	0.441653	-6.19047	HIST1H2BK
ENSG00000165288	12694	X	-	0.0259019	7.4501	1.36103	0.173761	0.441998	-6.33328	BRWD3
ENSG00000131051	11936	20	-	0.0239223	9.19256	1.36096	0.173781	0.441998	-6.42077	RBM39
ENSG00000233762	447	2	-	0.135842	2.15948	1.36094	0.173789	0.441998	-5.87438	AC007969.1
ENSG00000145782	8888	5	-	0.0251007	6.63703	1.36084	0.173821	0.441998	-6.28477	ATG12
ENSG00000145428	4390	4	-	-0.0916765	1.08431	-1.36081	0.173828	0.441998	-5.38409	RNF175
ENSG00000273096	183	22	-	-0.0448237	1.84346	-1.36067	0.173873	0.44206	-5.549	AL021707.8
ENSG00000067560	2582	3	-	-0.0194441	9.00929	-1.36034	0.173977	0.442273	-6.41262	RHOA
ENSG00000125703	3110	1	+	0.0305953	4.36386	1.3602	0.174023	0.44234	-6.05715	ATG4C
ENSG00000122188	3198	1	+	0.0245909	4.96154	1.35998	0.174092	0.442446	-6.13956	LAX1
ENSG00000176490	3378	19	-	0.10627	-2.27069	1.35988	0.174124	0.442446	-4.92816	DIRAS1
ENSG00000160602	4420	17	+	0.0492465	1.31641	1.35987	0.174125	0.442446	-5.44048	NEK8
ENSG00000271582	1075	7	-	0.109567	-0.641383	1.35962	0.174206	0.4426	-5.09508	AC073111.2
ENSG00000176533	4561	19	-	0.0485711	2.85766	1.35952	0.174237	0.442629	-5.78315	GNG7
ENSG00000148843	7670	10	+	0.0210068	5.59581	1.35945	0.174258	0.442631	-6.20771	PDCD11
ENSG00000162885	5702	1	-	0.0378382	3.50371	1.35931	0.174302	0.442691	-5.91146	B3GALNT2
ENSG00000130714	6067	9	+	0.0275177	3.90666	1.35899	0.174404	0.442899	-5.98311	POMT1
ENSG00000218713	2100	6	-	0.101665	-0.494562	1.35889	0.174437	0.442932	-5.10241	AL512378.1
ENSG00000228672	5122	5	-	0.0923594	-1.1001	1.35852	0.174553	0.443135	-5.0413	PROB1
ENSG00000223571	651	X	-	0.109462	-1.87152	1.35846	0.174574	0.443135	-4.95916	DHRSX-IT1
ENSG00000267787	2176	18	+	0.0336275	2.74274	1.35845	0.174578	0.443135	-5.75771	AC027097.2
ENSG00000174780	6426	4	+	0.027951	6.26838	1.35827	0.174632	0.443222	-6.26402	SRP72
ENSG00000258731	1076	14	+	0.0710692	0.464792	1.35805	0.174704	0.443328	-5.26716	AL356020.1
ENSG00000085433	4423	1	-	-0.0213139	4.92231	-1.35801	0.174714	0.443328	-6.13365	WDR47
ENSG00000155463	4497	14	+	0.0166081	6.37465	1.35791	0.174746	0.443359	-6.27157	OXA1L
ENSG00000258230	642	12	-	-0.0773431	0.0195129	-1.35778	0.174789	0.443387	-5.17437	AC063950.1
ENSG00000164168	4712	4	+	-0.0186268	5.60538	-1.35774	0.174803	0.443387	-6.20827	TMEM184C
ENSG00000130702	14290	20	-	0.0991547	-0.922723	1.35769	0.174818	0.443387	-5.10488	LAMA5
ENSG00000213757	787	5	-	0.131307	-1.77458	1.35728	0.174946	0.443661	-5.00351	AC020898.1
ENSG00000107372	7053	9	-	-0.0167202	7.88805	-1.35693	0.175058	0.443709	-6.36197	ZFAND5
ENSG00000109674	2959	4	+	-0.0868878	3.56425	-1.35691	0.175068	0.443709	-5.92991	NEIL3
ENSG00000100823	1886	14	+	0.027671	5.03791	1.35689	0.17507	0.443709	-6.1541	APEX1
ENSG00000284543	9454	1	+	0.110272	-0.973273	1.35688	0.175076	0.443709	-5.04424	LINC01226
ENSG00000178585	3339	1	-	-0.0303788	2.92037	-1.35686	0.175082	0.443709	-5.78685	CTNNBIP1
ENSG00000271789	1385	6	+	0.0504252	1.57987	1.35679	0.175103	0.443709	-5.50728	AL080317.2
ENSG00000279727	1344	3	-	0.0423258	2.43572	1.35677	0.175108	0.443709	-5.6888	LINC02033
ENSG00000213433	520	5	-	0.104504	-1.62227	1.3567	0.175131	0.443709	-4.98708	RPLP1P6
ENSG00000243989	1046	3	+	-0.098501	-1.47889	-1.35665	0.175146	0.443709	-5.00105	ACY1
ENSG00000188227	12007	19	+	0.0427054	3.12265	1.35644	0.175215	0.443833	-5.84777	ZNF793
ENSG00000147408	6580	8	-	0.0418609	5.70762	1.3562	0.17529	0.443971	-6.22344	CSGALNACT1
ENSG00000115524	9164	2	-	0.0276824	10.1534	1.35605	0.175338	0.444027	-6.46936	SF3B1
ENSG00000137996	3037	1	+	0.0168873	5.18627	1.356	0.175353	0.444027	-6.16979	RTCA
ENSG00000071189	16418	7	-	0.0191784	7.63567	1.3559	0.175384	0.444057	-6.34995	SNX13
ENSG00000102871	2567	16	-	0.0269354	4.75283	1.35578	0.175423	0.444103	-6.11687	TRADD
ENSG00000229083	686	X	+	0.103592	-1.98758	1.35565	0.175464	0.444113	-4.97003	PSMA6P2
ENSG00000200087	204	1	+	0.092245	7.85428	1.35564	0.17547	0.444113	-6.36514	SNORA73B
ENSG00000242352	2544	1	+	0.106875	-0.750399	1.35558	0.175487	0.444113	-5.32812	FAM91A3P
ENSG00000279948	2622	19	+	0.0487934	2.39901	1.35545	0.17553	0.444169	-5.68931	AC008895.1
ENSG00000136213	16143	7	+	-0.0381832	4.96063	-1.35536	0.175558	0.44419	-6.14457	CHST12
ENSG00000183160	3189	12	-	0.116859	-0.586321	1.35507	0.175649	0.444306	-5.11241	TMEM119
ENSG00000269293	2163	6	-	-0.0454945	1.48024	-1.35504	0.175658	0.444306	-5.47207	ZSCAN16-AS1
ENSG00000279968	2993	6	-	0.106318	-1.51663	1.35503	0.175664	0.444306	-4.99819	GVQW2
ENSG00000225693	272	9	-	0.0877844	-0.725145	1.35483	0.175726	0.444411	-5.09232	LAGE3P1
ENSG00000106100	6820	7	-	0.0261462	4.67602	1.35471	0.175765	0.444459	-6.11028	NOD1
ENSG00000280028	587	17	+	0.0651377	0.536466	1.35459	0.175802	0.4445	-5.28354	AC007431.3
ENSG00000256745	549	11	-	0.132011	1.399	1.35436	0.175876	0.444638	-5.81805	AP002784.2
ENSG00000278668	588	17	+	0.089378	-0.499484	1.35428	0.175903	0.444654	-5.11426	AC005899.7
ENSG00000236859	2551	2	+	0.0307458	3.10251	1.35405	0.175975	0.444785	-5.83974	NIFK-AS1
ENSG00000109016	5544	17	+	-0.0218244	4.158	-1.35383	0.176047	0.444916	-6.02935	DHRS7B
ENSG00000130158	12435	19	-	-0.10707	-1.83032	-1.35372	0.17608	0.444949	-4.9713	DOCK6
ENSG00000183092	7878	14	-	-0.147127	-0.599469	-1.35342	0.176176	0.445141	-5.10711	BEGAIN
ENSG00000232542	401	1	-	0.0488231	1.96022	1.35314	0.176267	0.445318	-5.58164	DPYD-IT1
ENSG00000214093	457	22	+	0.0782919	-0.186334	1.35303	0.176302	0.445356	-5.15193	AL096701.1
ENSG00000187531	6047	17	-	-0.0251579	5.42606	-1.3529	0.176343	0.445395	-6.19629	SIRT7
ENSG00000231964	462	10	-	-0.089696	-0.510781	-1.35285	0.176358	0.445395	-5.1017	AL731567.1
ENSG00000115526	4487	2	-	-0.0511219	1.37423	-1.35261	0.176435	0.445539	-5.45812	CHST10
ENSG00000249565	1181	4	-	0.126264	0.806595	1.35243	0.176492	0.445595	-5.72731	SERBP1P5
ENSG00000166685	5230	17	+	0.0190667	4.84965	1.35241	0.176498	0.445595	-6.13647	COG1
ENSG00000243410	362	3	+	-0.0569452	0.744638	-1.35223	0.176558	0.445696	-5.31432	PSMD6-AS1
ENSG00000167747	3074	19	-	-0.0398255	2.98673	-1.35211	0.176595	0.445738	-5.82262	C19orf48
ENSG00000271347	268	15	+	0.0747352	1.09837	1.35177	0.176702	0.445829	-5.44218	AC124312.5
ENSG00000164024	4117	4	+	0.0195039	4.97607	1.35175	0.176711	0.445829	-6.15172	METAP1
ENSG00000152422	2676	5	+	-0.041888	3.31275	-1.35173	0.176717	0.445829	-5.88409	XRCC4
ENSG00000181982	9582	4	-	0.0406391	3.35812	1.3517	0.176727	0.445829	-5.88584	CCDC149
ENSG00000137944	1837	1	-	0.0272144	4.57147	1.3516	0.176757	0.445829	-6.09968	KYAT3
ENSG00000236499	2128	22	+	-0.0652187	0.495742	-1.35156	0.176769	0.445829	-5.28576	LINC00896
ENSG00000279536	629	7	+	0.0941384	-0.917917	1.35155	0.176773	0.445829	-5.07088	AC093458.2
ENSG00000065989	6646	19	+	0.0644165	0.934493	1.35108	0.176924	0.446159	-5.37753	PDE4A
ENSG00000204262	7453	2	-	0.0823255	-0.032642	1.35089	0.176985	0.446262	-5.18545	COL5A2
ENSG00000122705	2515	9	+	-0.0189616	5.22297	-1.35081	0.17701	0.446274	-6.17997	CLTA
ENSG00000225039	448	13	-	0.0961272	-0.910049	1.35066	0.177059	0.44632	-5.06437	LINC01058
ENSG00000204851	5506	19	-	0.108172	-2.02956	1.35058	0.177085	0.44632	-4.96394	PNMA8B
ENSG00000184708	6084	22	-	-0.0180527	4.97802	-1.35047	0.177118	0.44632	-6.15399	EIF4ENIF1
ENSG00000186153	4886	16	+	0.0301443	3.63982	1.35044	0.177129	0.44632	-5.94777	WWOX
ENSG00000088538	8755	3	+	0.0501318	2.05685	1.35043	0.177133	0.44632	-5.618	DOCK3
ENSG00000109618	6232	4	-	0.0234386	5.22811	1.35038	0.17715	0.44632	-6.18056	SEPSECS
ENSG00000164167	3993	4	+	0.0237423	4.74163	1.35019	0.177209	0.446418	-6.12214	LSM6
ENSG00000077454	4553	7	-	-0.0371494	5.01018	-1.34982	0.177327	0.446568	-6.14977	LRCH4
ENSG00000130775	4621	1	+	-0.0274604	8.48005	-1.34982	0.17733	0.446568	-6.40098	THEMIS2
ENSG00000253882	3625	7	-	0.0695854	0.309181	1.34978	0.17734	0.446568	-5.238	AC099548.2
ENSG00000222370	57	1	-	0.102891	-2.24877	1.34975	0.17735	0.446568	-4.94324	SNORA36B
ENSG00000104731	11177	16	-	-0.0349589	4.84276	-1.34941	0.177459	0.446743	-6.13666	KLHDC4
ENSG00000113658	8861	5	+	0.027394	5.78892	1.34937	0.177472	0.446743	-6.23683	SMAD5
ENSG00000151576	8054	3	+	-0.0166496	5.4112	-1.34935	0.17748	0.446743	-6.20143	QTRT2
ENSG00000072818	7421	17	+	0.0301386	6.77005	1.34918	0.177533	0.44678	-6.30895	ACAP1
ENSG00000186952	9563	5	-	0.0877545	-0.243634	1.34913	0.177549	0.44678	-5.17354	TMEM232
ENSG00000221909	2717	7	-	0.0383594	3.19559	1.34907	0.177569	0.44678	-5.86601	FAM200A
ENSG00000025796	8587	6	-	0.0225871	5.64485	1.34905	0.177576	0.44678	-6.22478	SEC63
ENSG00000225031	1813	X	-	0.120603	2.41348	1.34871	0.177688	0.446996	-5.87582	EIF4BP7
ENSG00000162066	3988	16	+	-0.0413222	3.72155	-1.34866	0.177702	0.446996	-5.9679	AMDHD2
ENSG00000073578	8383	5	+	0.018346	6.34839	1.34852	0.177745	0.447053	-6.28283	SDHA
ENSG00000186522	4131	2	-	0.0511038	2.06984	1.34827	0.177826	0.44718	-5.6189	2021-09-10
ENSG00000182511	4237	15	+	-0.0421122	5.92555	-1.34823	0.17784	0.44718	-6.24144	FES
ENSG00000136875	3613	9	+	-0.0190259	4.99733	-1.34817	0.177857	0.44718	-6.15714	PRPF4
ENSG00000180448	6238	19	+	-0.0404269	7.75471	-1.34809	0.177883	0.447196	-6.36537	ARHGAP45
ENSG00000051341	9400	3	-	-0.0528663	2.39124	-1.34746	0.178087	0.447618	-5.69798	POLQ
ENSG00000182405	6612	15	+	0.0375792	3.46623	1.3474	0.178105	0.447618	-5.92408	PGBD4
ENSG00000135925	3412	2	+	0.0744384	0.37774	1.34738	0.178112	0.447618	-5.27566	WNT10A
ENSG00000251379	871	4	-	0.0867067	1.19506	1.34719	0.178172	0.447712	-5.4294	AC099550.1
ENSG00000256271	609	12	-	0.0908128	-0.771091	1.34714	0.17819	0.447712	-5.0869	CACNA1C-AS2
ENSG00000145016	8532	3	-	0.0366167	5.29521	1.34697	0.178244	0.447796	-6.19533	RUBCN
ENSG00000104231	4214	8	-	0.0370287	4.38728	1.3466	0.178362	0.447998	-6.08068	ZFAND1
ENSG00000253878	709	8	+	-0.0668953	0.415664	-1.34659	0.178366	0.447998	-5.25882	AC087752.3
ENSG00000008283	5320	17	-	0.0393694	3.77835	1.34653	0.178386	0.447998	-5.97848	CYB561
ENSG00000029725	6531	17	+	-0.0200652	6.69349	-1.34636	0.17844	0.448035	-6.30878	RABEP1
ENSG00000173567	5761	2	-	0.0852214	-0.551151	1.34636	0.178441	0.448035	-5.10965	ADGRF3
ENSG00000253998	372	2	-	0.130165	-1.56909	1.34622	0.178485	0.448094	-5.02877	IGKV2-29
ENSG00000079950	16387	6	-	0.0228743	8.57906	1.34604	0.178542	0.448138	-6.41162	STX7
ENSG00000223984	1695	10	-	0.108119	-0.893449	1.34603	0.178548	0.448138	-5.31091	HNRNPRP1
ENSG00000182774	2875	15	-	0.0776907	5.84001	1.34598	0.178563	0.448138	-6.24962	RPS17
ENSG00000165704	1624	X	+	0.0458431	2.37496	1.34565	0.178669	0.448353	-5.70438	HPRT1
ENSG00000204257	2360	6	-	0.0287482	5.91068	1.34493	0.178903	0.448838	-6.25357	HLA-DMA
ENSG00000206784	113	9	+	0.0961177	-0.964816	1.34492	0.178903	0.448838	-5.06752	RF00019
ENSG00000102100	3745	X	-	-0.0295565	3.14777	-1.34446	0.179052	0.449152	-5.85195	SLC35A2
ENSG00000181826	1947	4	-	-0.0344033	5.23735	-1.34441	0.179069	0.449152	-6.1878	RELL1
ENSG00000177427	3969	17	+	-0.030791	3.03806	-1.34419	0.179142	0.44921	-5.83419	MIEF2
ENSG00000230732	1413	3	+	-0.0361191	2.56815	-1.34411	0.179168	0.44921	-5.74077	AC016949.1
ENSG00000086189	3736	5	-	0.0283015	4.1405	1.34409	0.179173	0.44921	-6.04558	DIMT1
ENSG00000268849	744	19	+	-0.0657968	0.543311	-1.34409	0.179174	0.44921	-5.28867	SIGLEC22P
ENSG00000177688	1066	6	+	0.0330876	3.52768	1.34378	0.179275	0.449411	-5.93207	SUMO4
ENSG00000159322	5931	15	-	0.0160912	7.4896	1.3437	0.179298	0.449419	-6.35891	ADPGK
ENSG00000187866	4575	9	+	-0.0188001	5.10247	-1.34354	0.179352	0.449502	-6.17667	FAM122A
ENSG00000188994	13128	6	+	0.0303214	8.49493	1.34332	0.179421	0.449588	-6.41208	ZNF292
ENSG00000270574	2117	2	+	0.0394607	4.04095	1.34331	0.179427	0.449588	-6.0259	AC010680.2
ENSG00000205927	3352	21	+	0.0786946	1.02128	1.34312	0.179487	0.449688	-5.41666	OLIG2
ENSG00000159882	6298	19	+	0.0299596	4.94987	1.34293	0.179547	0.449744	-6.15871	ZNF230
ENSG00000217083	465	6	+	0.085801	0.177982	1.34292	0.17955	0.449744	-5.24059	MTCO2P33
ENSG00000130772	2019	1	+	-0.024728	4.45332	-1.34258	0.179662	0.449971	-6.09228	MED18
ENSG00000259516	1074	15	+	0.11021	-0.928587	1.3424	0.179719	0.45004	-5.31928	ANP32AP1
ENSG00000124615	5047	6	-	-0.111179	-1.39692	-1.34237	0.17973	0.45004	-5.02102	MOCS1
ENSG00000277728	464	17	-	0.0443334	1.45524	1.34186	0.179894	0.450388	-5.48447	AC097641.2
ENSG00000197077	16439	22	+	0.0788447	2.23478	1.3418	0.179915	0.450388	-5.67887	KIAA1671
ENSG00000163352	730	1	+	0.100706	-2.21923	1.34175	0.17993	0.450388	-4.95414	LENEP
ENSG00000247626	3019	2	+	0.0240083	4.02916	1.34138	0.180051	0.450588	-6.03093	MARS2
ENSG00000237637	1115	13	-	0.0539951	1.05192	1.34133	0.180065	0.450588	-5.39893	FRY-AS1
ENSG00000244462	6127	20	-	0.0172964	7.09746	1.34132	0.180071	0.450588	-6.34045	RBM12
ENSG00000263535	672	17	+	0.0944087	-1.17709	1.34081	0.180234	0.450944	-5.07081	AK4P1
ENSG00000198937	619	6	-	0.0616501	1.49926	1.34056	0.180318	0.451102	-5.51421	CCDC167
ENSG00000156026	4533	10	+	-0.0208532	4.87184	-1.34038	0.180374	0.451167	-6.15087	MCU
ENSG00000141959	8926	21	+	-0.0387878	5.60788	-1.34035	0.180385	0.451167	-6.22301	PFKL
ENSG00000225402	1047	2	+	0.104522	-2.11842	1.34015	0.180449	0.451241	-4.96815	AC010878.1
ENSG00000176105	5100	18	-	-0.0395109	3.3628	-1.34013	0.180455	0.451241	-5.90766	YES1
ENSG00000244405	5638	3	-	0.10133	-0.999669	1.33993	0.180521	0.451283	-5.0602	ETV5
ENSG00000128833	10045	15	-	-0.0657009	1.02174	-1.33986	0.180545	0.451283	-5.38853	MYO5C
ENSG00000259493	1049	15	-	-0.106554	-2.02199	-1.33985	0.180548	0.451283	-4.98494	AC023968.2
ENSG00000258461	1278	15	+	0.0451161	2.06814	1.33983	0.180554	0.451283	-5.62195	AC012651.1
ENSG00000120805	4979	12	-	0.0237591	4.63203	1.3397	0.180597	0.451339	-6.12365	ARL1
ENSG00000266913	1016	19	-	-0.0869202	-0.510333	-1.33955	0.180645	0.451406	-5.11946	LINC01841
ENSG00000170006	11587	4	-	0.0261436	9.72288	1.33942	0.180686	0.451459	-6.4728	TMEM154
ENSG00000137970	747	1	-	0.159714	1.78544	1.33928	0.180734	0.451464	-5.89467	RPL7P9
ENSG00000149541	2428	11	-	-0.0359302	3.12389	-1.33927	0.180736	0.451464	-5.86763	B3GAT3
ENSG00000189144	4689	19	-	0.0281727	3.79231	1.33923	0.18075	0.451464	-5.9959	ZNF573
ENSG00000197385	3263	3	+	0.0784658	2.86955	1.33902	0.180818	0.451583	-5.83527	ZNF860
ENSG00000223529	1388	3	-	0.107075	-1.67539	1.33884	0.180877	0.451662	-5.00522	EEF1A1P8
ENSG00000115504	8219	2	+	0.021053	5.02955	1.33879	0.180893	0.451662	-6.17548	EHBP1
ENSG00000182586	1764	21	+	0.143981	-1.79312	1.33873	0.180911	0.451662	-4.99487	LINC00334
ENSG00000213366	8182	1	+	-0.0684802	2.35312	-1.33836	0.181032	0.451913	-5.68445	GSTM2
ENSG00000182552	2776	4	-	-0.0381342	3.01124	-1.33829	0.181056	0.451923	-5.8344	RWDD4
ENSG00000211888	62	14	+	0.0529423	1.24797	1.33814	0.181105	0.45197	-5.45783	TRAJ1
ENSG00000139323	8517	12	-	-0.03411	5.48971	-1.3381	0.181116	0.45197	-6.22603	POC1B
ENSG00000280353	1614	19	-	0.0997458	-0.977019	1.33797	0.181158	0.452023	-5.07647	AC011466.4
ENSG00000260160	675	19	-	-0.0650265	0.52213	-1.33787	0.181193	0.452058	-5.3093	AC011468.1
ENSG00000170473	2425	12	-	0.024907	3.63418	1.33761	0.181278	0.45222	-5.96277	PYM1
ENSG00000240764	2809	5	+	-0.109108	-2.09377	-1.3374	0.181346	0.452338	-4.96403	PCDHGC5
ENSG00000106554	3256	7	-	0.0174593	5.07985	1.33714	0.181431	0.452494	-6.18336	CHCHD3
ENSG00000242689	1162	11	+	0.0373005	2.13856	1.33708	0.18145	0.452494	-5.65004	CNTF
ENSG00000224442	1115	2	-	0.0609878	2.52497	1.33695	0.181491	0.452494	-5.73046	AC017035.1
ENSG00000125347	7799	5	-	-0.0284076	9.38685	-1.33691	0.181505	0.452494	-6.46101	IRF1
ENSG00000273374	3360	3	-	0.106345	-1.49197	1.33689	0.181511	0.452494	-5.026	AC069222.1
ENSG00000112149	2515	6	+	-0.0372912	3.65434	-1.33674	0.18156	0.452552	-5.97221	CD83
ENSG00000132623	5421	20	+	0.0351541	3.10639	1.33669	0.181576	0.452552	-5.86975	ANKEF1
ENSG00000170161	2541	9	+	-0.0763758	0.146264	-1.33656	0.181621	0.452613	-5.23275	AL512625.1
ENSG00000225914	8816	6	+	0.102438	0.786487	1.33642	0.181665	0.452671	-5.36879	HCG23
ENSG00000143801	3752	1	+	-0.038768	2.30278	-1.33631	0.181701	0.452712	-5.67982	PSEN2
ENSG00000119912	7607	10	-	0.0179829	5.68102	1.33617	0.181746	0.452757	-6.24505	IDE
ENSG00000188786	8024	1	-	0.0257368	5.88921	1.33613	0.181761	0.452757	-6.26365	MTF1
ENSG00000134744	16199	1	-	0.0236274	6.9183	1.33604	0.18179	0.452778	-6.33702	TUT4
ENSG00000277545	593	13	+	-0.102843	-2.31306	-1.33541	0.181996	0.453203	-4.9566	AL356752.1
ENSG00000170160	10501	17	+	0.265585	2.10575	1.33534	0.182019	0.453203	-5.68262	CCDC144A
ENSG00000203663	4375	1	+	0.127651	-0.994741	1.33533	0.182022	0.453203	-5.08598	OR2L2
ENSG00000136143	8928	13	-	0.0253972	4.46093	1.33508	0.182104	0.453357	-6.10505	SUCLA2
ENSG00000091732	3011	7	-	0.0236532	3.38193	1.33491	0.182159	0.453395	-5.92081	ZC3HC1
ENSG00000156050	4651	14	-	-0.0314142	2.6096	-1.3349	0.182161	0.453395	-5.75421	FAM161B
ENSG00000265539	83	11	+	0.105009	-1.58815	1.3347	0.182228	0.453511	-5.01267	MIR3164
ENSG00000266801	641	16	+	0.0683621	0.261154	1.33445	0.182308	0.453658	-5.26641	AC009137.2
ENSG00000123384	20839	12	+	0.061899	5.93965	1.33431	0.182356	0.4537	-6.26588	LRP1
ENSG00000074527	4166	12	-	-0.11239	-0.185721	-1.33428	0.182366	0.4537	-5.18817	NTN4
ENSG00000196715	6000	7	+	-0.0199976	4.75007	-1.33413	0.182413	0.453742	-6.14512	VKORC1L1
ENSG00000172578	10546	3	-	0.0196041	6.70064	1.3341	0.182424	0.453742	-6.32585	KLHL6
ENSG00000279301	3770	1	-	0.122464	-2.05917	1.33388	0.182495	0.453868	-4.97673	OR2T11
ENSG00000254612	742	11	-	0.112367	1.80112	1.33375	0.182539	0.453926	-5.82482	AP001000.1
ENSG00000165810	5565	5	+	0.131388	-1.17424	1.33368	0.182562	0.453932	-5.06538	BTNL9
ENSG00000163794	795	2	-	-0.0889767	-1.73395	-1.33345	0.182638	0.454066	-5.01173	UCN
ENSG00000134086	4213	3	+	-0.0151978	6.36785	-1.33338	0.18266	0.454066	-6.30298	VHL
ENSG00000160307	1448	21	-	-0.164129	0.841177	-1.33333	0.182678	0.454066	-5.42096	S100B
ENSG00000213087	398	6	-	-0.142571	-0.45582	-1.33321	0.182717	0.454075	-5.3495	AL356535.1
ENSG00000221995	3943	17	-	0.054323	2.5742	1.33311	0.18275	0.454075	-5.74869	TIAF1
ENSG00000247324	2793	16	+	0.102658	-1.5388	1.33302	0.182778	0.454075	-5.02748	AC010547.1
ENSG00000185947	6333	16	+	0.0344979	6.85167	1.33299	0.182789	0.454075	-6.33589	ZNF267
ENSG00000279765	2782	15	+	0.0308689	5.02784	1.33295	0.182801	0.454075	-6.17882	AC013394.1
ENSG00000019186	3972	20	-	0.118029	-2.01495	1.33294	0.182806	0.454075	-4.98248	CYP24A1
ENSG00000259062	936	14	+	0.0883483	-0.417425	1.33277	0.182859	0.45414	-5.14744	ACTN1-AS1
ENSG00000271605	1816	17	+	0.0432151	4.30879	1.33273	0.182873	0.45414	-6.08351	MILR1
ENSG00000197429	3688	1	-	-0.0245483	3.77733	-1.33249	0.182952	0.454285	-5.99728	IPP
ENSG00000272155	445	8	-	0.0419742	2.13593	1.33233	0.183004	0.454362	-5.66501	AC055822.1
ENSG00000157036	5223	3	+	0.0293338	4.13727	1.3322	0.183048	0.454422	-6.06179	EXOG
ENSG00000285852	2349	10	-	-0.102964	-2.1635	-1.33183	0.18317	0.454578	-4.96693	AL353147.1
ENSG00000181074	1276	11	+	0.0949463	-0.291081	1.33182	0.183173	0.454578	-5.17049	OR52N4
ENSG00000177103	7035	11	-	0.103226	-2.25006	1.33182	0.183173	0.454578	-4.96942	DSCAML1
ENSG00000274315	503	12	-	0.0527853	1.42254	1.33161	0.18324	0.454633	-5.50991	AC009318.3
ENSG00000153922	10437	5	-	0.0208368	8.0675	1.33158	0.18325	0.454633	-6.40542	CHD1
ENSG00000196295	22327	7	-	0.0253225	7.89993	1.33156	0.183257	0.454633	-6.39691	GARS-DT
ENSG00000263439	83	1	-	0.0906224	-0.942156	1.33145	0.183294	0.454673	-5.08351	MIR4753
ENSG00000012174	7732	X	+	0.0294146	3.45396	1.33117	0.183385	0.454849	-5.94209	MBTPS2
ENSG00000214198	6495	12	-	0.0592225	0.708421	1.331	0.183442	0.454937	-5.34975	TTC41P
ENSG00000274512	2248	17	-	-0.122997	-0.889228	-1.33085	0.183492	0.454969	-5.10765	TBC1D3L
ENSG00000276724	701	15	+	-0.114293	-2.293	-1.33078	0.183514	0.454969	-4.95799	AC123768.4
ENSG00000171443	1360	19	+	-0.0413337	2.7952	-1.33077	0.183517	0.454969	-5.81543	ZNF524
ENSG00000139624	6749	12	-	-0.0163797	5.00035	-1.33038	0.183645	0.455235	-6.18374	CERS5
ENSG00000048991	7898	2	+	0.0253049	4.78305	1.32999	0.183772	0.45546	-6.15887	R3HDM1
ENSG00000107758	5094	10	-	0.0225709	5.89454	1.32998	0.183777	0.45546	-6.27298	PPP3CB
ENSG00000227191	1013	7	-	-0.074954	5.01784	-1.32973	0.183861	0.455589	-6.18352	TRGC2
ENSG00000266677	2279	17	-	0.0967598	-1.24935	1.3297	0.18387	0.455589	-5.05493	AC087164.1
ENSG00000225190	9160	17	-	-0.03334	5.57111	-1.32899	0.184104	0.456092	-6.24414	PLEKHM1
ENSG00000132170	4535	3	+	0.11756	-1.11622	1.32888	0.184139	0.456092	-5.07045	PPARG
ENSG00000136869	12714	9	+	0.0277383	9.50094	1.32887	0.184144	0.456092	-6.47663	TLR4
ENSG00000196652	6056	7	+	-0.0189695	4.83645	-1.32883	0.184156	0.456092	-6.16354	ZKSCAN5
ENSG00000173039	5464	11	-	0.0258578	4.39104	1.32869	0.184203	0.456158	-6.10378	RELA
ENSG00000116809	4240	1	-	-0.0331353	4.05081	-1.32858	0.184239	0.456193	-6.0456	ZBTB17
ENSG00000196456	1737	7	+	-0.069656	0.0186243	-1.32849	0.184269	0.456193	-5.25462	ZNF775
ENSG00000116574	4372	1	+	-0.0362854	4.87378	-1.32846	0.18428	0.456193	-6.16616	RHOU
ENSG00000198794	4873	15	+	0.104626	-0.722973	1.32835	0.184316	0.456228	-5.1165	SCAMP5
ENSG00000198938	783	MT	+	-0.0416119	8.55045	-1.32829	0.184335	0.456228	-6.4342	MT-CO3
ENSG00000134291	3475	12	+	-0.0257091	3.81707	-1.32812	0.184391	0.456315	-6.0101	TMEM106C
ENSG00000143375	6616	1	+	0.0990718	-2.17141	1.32768	0.184537	0.456541	-4.97627	CGN
ENSG00000182866	3339	1	+	0.0310954	7.0808	1.32754	0.184584	0.456541	-6.35864	LCK
ENSG00000185024	13167	14	-	-0.0277179	4.20994	-1.32752	0.184589	0.456541	-6.0751	BRF1
ENSG00000198947	18910	X	-	-0.107144	-0.747323	-1.3275	0.184595	0.456541	-5.11801	DMD
ENSG00000013441	5170	2	-	0.0285192	8.23964	1.32746	0.18461	0.456541	-6.41966	CLK1
ENSG00000149636	2739	20	-	-0.028685	3.26818	-1.32744	0.184617	0.456541	-5.90367	DSN1
ENSG00000105655	3284	19	-	0.0624244	0.498673	1.3274	0.184627	0.456541	-5.35314	ISYNA1
ENSG00000280119	4805	2	+	0.0741725	0.986825	1.32727	0.184671	0.456549	-5.4106	AC093642.2
ENSG00000275344	86	11	-	0.10315	-1.21992	1.32727	0.184672	0.456549	-5.05355	MIR6503
ENSG00000265982	96	17	-	-0.0561243	-1.7256	-1.32711	0.184724	0.456626	-5.11495	AC103810.3
ENSG00000134278	6532	18	-	-0.0402014	2.58969	-1.32703	0.184752	0.456643	-5.75732	SPIRE1
ENSG00000141510	5688	17	-	0.0222124	4.18061	1.32693	0.184784	0.456643	-6.0761	TP53
ENSG00000140043	6872	14	+	0.0573524	1.39232	1.3269	0.184793	0.456643	-5.50236	PTGR2
ENSG00000113838	3094	3	-	0.0198912	4.21351	1.32683	0.184817	0.45665	-6.07845	TBCCD1
ENSG00000143393	5456	1	-	-0.0220441	6.00782	-1.32632	0.184986	0.456981	-6.28699	PI4KB
ENSG00000188352	10036	9	+	0.0286178	5.85383	1.3263	0.184992	0.456981	-6.27372	FOCAD
ENSG00000252614	107	15	-	-0.0841267	-0.45984	-1.32622	0.185018	0.456988	-5.14506	RNU6-807P
ENSG00000265918	299	16	+	-0.101798	-1.91985	-1.32617	0.185036	0.456988	-5.02373	RN7SL543P
ENSG00000261934	2568	5	+	-0.0973752	-0.173867	-1.32583	0.185148	0.457213	-5.18153	PCDHGA9
ENSG00000272462	4130	6	+	0.0431149	2.46247	1.32566	0.185203	0.457297	-5.733	U91328.1
ENSG00000125821	5914	20	+	-0.0261805	3.51281	-1.32551	0.185253	0.457369	-5.95238	DTD1
ENSG00000211745	455	7	+	-0.0957224	1.24736	-1.3254	0.185291	0.457411	-5.48241	TRBV4-2
ENSG00000171649	5257	19	+	0.0364671	3.6298	1.3251	0.18539	0.457553	-5.98483	ZIK1
ENSG00000214273	2073	4	+	-0.108321	-0.553924	-1.32501	0.18542	0.457553	-5.15222	AGGF1P1
ENSG00000237748	336	X	-	-0.10623	-2.48184	-1.32501	0.18542	0.457553	-4.9881	UQCRBP1
ENSG00000104129	5634	15	-	-0.0244811	3.73222	-1.32497	0.185432	0.457553	-5.99718	DNAJC17
ENSG00000072682	8502	5	-	0.0579337	1.01501	1.32482	0.185482	0.457627	-5.41179	P4HA2
ENSG00000069188	11607	17	-	0.0871834	1.01216	1.32462	0.185549	0.457741	-5.46159	SDK2
ENSG00000219607	4907	6	+	-0.109722	-1.09154	-1.32377	0.18583	0.458382	-5.07651	PPP1R3G
ENSG00000205085	5875	7	+	0.0749301	0.579618	1.32353	0.18591	0.458529	-5.32238	FAM71F2
ENSG00000136546	9088	2	-	0.113379	-2.36266	1.32344	0.18594	0.45855	-4.96743	SCN7A
ENSG00000226928	418	2	-	0.0879965	0.307656	1.32323	0.186012	0.458676	-5.26533	RPS14P4
ENSG00000120280	1855	X	-	0.0300333	5.08338	1.32311	0.18605	0.458719	-6.19993	CXorf21
ENSG00000254373	333	5	+	0.107596	-2.46397	1.32302	0.18608	0.458741	-4.99999	AC112191.2
ENSG00000080573	6750	19	-	-0.14315	0.111094	-1.32286	0.186136	0.458827	-5.25772	COL5A3
ENSG00000272334	556	3	-	0.0871978	-0.416154	1.3227	0.186188	0.458905	-5.16175	AC011816.2
ENSG00000107872	2593	10	+	-0.0533518	1.51505	-1.32262	0.186213	0.458916	-5.59346	FBXL15
ENSG00000238832	145	7	+	0.102524	-2.07947	1.32251	0.186252	0.458923	-4.99001	RF01233
ENSG00000115902	6939	2	+	0.0391799	3.18808	1.32247	0.186262	0.458923	-5.89351	SLC1A4
ENSG00000119669	4157	14	-	-0.0355178	4.56576	-1.32238	0.186293	0.458923	-6.13	IRF2BPL
ENSG00000085662	3660	7	-	-0.0254065	4.84145	-1.32229	0.186323	0.458923	-6.17448	AKR1B1
ENSG00000237492	913	1	+	0.131641	-1.49109	1.32207	0.186395	0.458923	-5.04503	OR2L9P
ENSG00000228499	132	2	-	0.0951326	-2.42973	1.32205	0.186404	0.458923	-4.98393	TMSB10P1
ENSG00000274605	913	13	-	0.102108	-1.60773	1.32203	0.18641	0.458923	-5.0296	AL355338.1
ENSG00000169814	5840	3	+	-0.020176	4.53952	-1.32201	0.186415	0.458923	-6.13263	BTD
ENSG00000167258	12773	17	+	0.018478	7.0778	1.32199	0.186423	0.458923	-6.36537	CDK12
ENSG00000240291	1484	10	-	0.0396286	2.24587	1.32196	0.186435	0.458923	-5.69505	AL450384.2
ENSG00000250155	1159	5	-	-0.0506385	1.42227	-1.32192	0.186445	0.458923	-5.50626	AC008957.1
ENSG00000125868	3851	20	+	-0.0273241	4.62711	-1.32164	0.186538	0.459101	-6.14474	DSTN
ENSG00000155016	6096	4	+	-0.0281865	3.74619	-1.32108	0.186727	0.459513	-6.00808	CYP2U1
ENSG00000182600	3512	2	+	-0.0755306	-0.153476	-1.32089	0.18679	0.459616	-5.19374	SNORC
ENSG00000165655	3205	10	-	-0.100975	-1.57065	-1.32083	0.18681	0.459616	-5.0305	ZNF503
ENSG00000283234	1162	1	-	-0.108587	-2.13802	-1.32051	0.186915	0.459822	-4.98619	AL590556.2
ENSG00000130706	2142	20	+	-0.0362363	3.92849	-1.3204	0.186952	0.459862	-6.03681	ADRM1
ENSG00000155858	6584	5	+	-0.0248811	3.75352	-1.32031	0.186983	0.459886	-6.00821	LSM11
ENSG00000159712	2774	9	-	0.0743673	0.64213	1.3201	0.187052	0.459962	-5.36646	ANKRD18CP
ENSG00000249212	915	4	+	0.0439635	1.8779	1.32009	0.187055	0.459962	-5.61319	ATP1B1P1
ENSG00000168092	7104	11	+	0.0141828	6.4085	1.3197	0.187185	0.46023	-6.3244	PAFAH1B2
ENSG00000215861	933	1	-	-0.111703	-1.78696	-1.31951	0.187251	0.460341	-5.01346	AC245297.1
ENSG00000214027	534	6	+	0.10027	-1.63261	1.31923	0.187342	0.460513	-5.08067	ARPC3P5
ENSG00000169403	4706	1	-	-0.0328948	8.41221	-1.31905	0.187404	0.460613	-6.43765	PTAFR
ENSG00000162434	6317	1	-	-0.0216851	9.59687	-1.31889	0.187457	0.460693	-6.49475	JAK1
ENSG00000188676	4444	8	+	-0.106837	-1.58448	-1.31877	0.187498	0.460741	-5.03208	IDO2
ENSG00000186230	2661	19	+	0.0400614	2.82666	1.31864	0.187542	0.460799	-5.83377	ZNF749
ENSG00000221025	113	17	-	0.0899289	-1.04884	1.31824	0.187676	0.461076	-5.11216	MIR1250
ENSG00000114982	9015	2	-	0.0268186	5.82052	1.31815	0.187704	0.461093	-6.28286	KANSL3
ENSG00000226004	573	6	-	-0.113393	-2.16126	-1.31789	0.187793	0.46126	-4.98533	AL591468.1
ENSG00000011021	7744	1	+	0.0346218	4.03079	1.31766	0.187869	0.461395	-6.06054	CLCN6
ENSG00000183087	6006	13	-	0.061089	1.04934	1.31749	0.187925	0.461481	-5.45825	GAS6
ENSG00000113494	13108	5	-	-0.0565519	2.24745	-1.31739	0.187959	0.461514	-5.69639	PRLR
ENSG00000100445	3099	14	-	0.0235657	4.32284	1.31721	0.188021	0.461598	-6.10813	SDR39U1
ENSG00000285667	1711	15	-	0.0327904	3.02445	1.31714	0.188043	0.461598	-5.87044	AC012291.2
ENSG00000155189	4684	8	+	0.0283948	4.78169	1.3171	0.188056	0.461598	-6.17459	AGPAT5
ENSG00000143341	18579	1	+	0.0826418	0.403061	1.31698	0.188098	0.461649	-5.3005	HMCN1
ENSG00000118785	2321	4	+	0.14747	0.29861	1.31688	0.188132	0.461682	-5.28673	SPP1
ENSG00000159692	8361	4	-	-0.026493	6.49515	-1.3168	0.188157	0.461691	-6.33181	CTBP1
ENSG00000054983	6825	14	-	0.0181974	6.1798	1.31657	0.188235	0.461799	-6.31108	GALC
ENSG00000119711	6680	14	-	-0.0259318	4.13152	-1.31653	0.188248	0.461799	-6.07666	ALDH6A1
ENSG00000227105	3026	13	+	0.0905665	-2.05029	1.31648	0.188264	0.461799	-5.05646	PARP1P1
ENSG00000228205	732	3	+	0.107158	0.241076	1.31632	0.18832	0.461886	-5.51269	AC131235.1
ENSG00000143224	4607	1	+	-0.0302922	3.51692	-1.31597	0.188437	0.46212	-5.96786	PPOX
ENSG00000273297	1205	7	-	0.102835	-2.24893	1.31562	0.188553	0.462316	-4.98368	AC009275.1
ENSG00000143248	6287	1	-	0.0935501	-0.691876	1.3156	0.188558	0.462316	-5.1417	RGS5
ENSG00000267481	921	19	-	0.031072	3.31373	1.31543	0.188617	0.462372	-5.93439	AC011477.2
ENSG00000216866	883	X	-	0.123001	0.985501	1.31534	0.188649	0.462372	-5.77811	RPS2P55
ENSG00000250326	1016	4	-	0.0554885	0.965344	1.31527	0.188672	0.462372	-5.42259	AC104596.1
ENSG00000170802	5481	2	+	0.0222681	7.31571	1.31519	0.188697	0.462372	-6.3868	FOXN2
ENSG00000261270	286	16	+	-0.0370228	2.30979	-1.31517	0.188704	0.462372	-5.70886	AC012181.2
ENSG00000117569	12937	1	+	0.0276672	5.46085	1.31516	0.188707	0.462372	-6.25077	PTBP2
ENSG00000184216	3940	X	-	-0.0263534	4.91968	-1.31503	0.18875	0.462424	-6.18908	IRAK1
ENSG00000184640	12844	17	+	0.0293506	7.49864	1.31495	0.188779	0.462445	-6.39795	2021-09-09
ENSG00000176058	5191	9	-	-0.0599518	0.824361	-1.31479	0.188832	0.462472	-5.4299	TPRN
ENSG00000101868	6336	X	+	0.0231331	4.74622	1.31479	0.188832	0.462472	-6.17137	POLA1
ENSG00000270011	694	19	+	-0.0842896	-0.364449	-1.31459	0.188898	0.462549	-5.17924	ZNF559-ZNF177
ENSG00000197635	5009	2	-	0.0410699	5.549	1.31457	0.188906	0.462549	-6.26166	DPP4
ENSG00000100271	1749	22	-	-0.0385101	2.13043	-1.31405	0.189079	0.462921	-5.67646	TTLL1
ENSG00000253250	894	8	-	0.0719123	0.996049	1.31397	0.189108	0.462942	-5.43285	C8orf88
ENSG00000116918	5588	1	+	0.0288096	5.46941	1.31389	0.189135	0.462956	-6.2534	TSNAX
ENSG00000264187	82	17	-	0.0980934	-2.18962	1.31382	0.189159	0.462963	-4.9896	AC055811.2
ENSG00000173846	3479	1	+	-0.0340149	3.57422	-1.31364	0.189219	0.463033	-5.98135	PLK3
ENSG00000149016	2434	11	-	-0.0404425	1.66012	-1.31361	0.18923	0.463033	-5.56936	TUT1
ENSG00000184986	1904	14	+	0.0910022	-2.22966	1.31352	0.189259	0.46304	-5.0077	TMEM121
ENSG00000138326	7857	10	+	0.0541665	6.9934	1.31348	0.189274	0.46304	-6.37149	RPS24
ENSG00000233461	1021	1	-	0.0535164	1.58718	1.31295	0.18945	0.463375	-5.55943	AL445524.1
ENSG00000002822	7230	7	-	-0.0289246	4.8822	-1.31294	0.189453	0.463375	-6.18682	MAD1L1
ENSG00000258458	2513	14	-	-0.0974672	-1.10147	-1.31283	0.189492	0.463379	-5.08758	AL160314.2
ENSG00000075151	9596	1	-	-0.027974	6.49839	-1.31276	0.189514	0.463379	-6.33897	EIF4G3
ENSG00000154611	1894	18	+	0.114011	-1.71071	1.31275	0.189518	0.463379	-5.03454	PSMA8
ENSG00000262663	504	17	+	0.10965	-1.3187	1.31242	0.189631	0.463602	-5.06863	AC087222.1
ENSG00000109814	4045	4	-	0.02917	3.62221	1.31231	0.189667	0.463608	-5.99758	UGDH
ENSG00000277918	164	1	-	0.157554	0.524578	1.31229	0.189675	0.463608	-5.41552	RF00003
ENSG00000284968	2209	4	-	0.0657882	0.194665	1.31215	0.189721	0.46366	-5.27141	AC093827.4
ENSG00000273448	1337	7	+	0.0555138	1.13069	1.31208	0.189744	0.46366	-5.46546	AC006480.2
ENSG00000171792	2583	12	+	0.0275587	3.97875	1.31203	0.18976	0.46366	-6.05972	RHNO1
ENSG00000105373	5231	19	+	0.0402758	6.66685	1.31181	0.189837	0.463732	-6.35336	NOP53
ENSG00000224614	2096	3	+	-0.106727	-0.918661	-1.31179	0.189842	0.463732	-5.11482	TNK2-AS1
ENSG00000255569	392	14	+	0.09288	0.0525954	1.31176	0.189852	0.463732	-5.26737	TRAV1-1
ENSG00000169242	2539	1	+	-0.101345	-0.946994	-1.31162	0.189899	0.463795	-5.11802	EFNA1
ENSG00000273090	478	2	-	-0.0988563	-0.290951	-1.31135	0.189989	0.463942	-5.18359	AC007378.1
ENSG00000264204	2062	10	+	-0.0888763	1.17969	-1.31126	0.190019	0.463942	-5.4592	AGAP7P
ENSG00000254996	2441	5	+	0.041482	3.59255	1.31121	0.190039	0.463942	-5.99247	ANKHD1-EIF4EBP3
ENSG00000284773	1343	1	-	0.051058	1.08339	1.31119	0.190044	0.463942	-5.45098	AC114490.3
ENSG00000105136	7615	19	+	0.0260955	3.93463	1.31111	0.190071	0.463958	-6.05577	ZNF419
ENSG00000207789	84	12	-	0.0947659	-1.00938	1.31102	0.190103	0.463985	-5.09906	MIR26A2
ENSG00000186501	4476	1	+	-0.0290482	3.88054	-1.31064	0.190231	0.464226	-6.04182	TMEM222
ENSG00000164091	5726	3	-	0.0149829	8.00747	1.31051	0.190273	0.464226	-6.43045	WDR82
ENSG00000231544	491	18	+	0.102479	-2.34172	1.31051	0.190274	0.464226	-5.00222	RSL24D1P11
ENSG00000114455	3627	3	+	0.101592	-1.32831	1.31035	0.190328	0.464226	-5.07202	HHLA2
ENSG00000158435	2786	2	+	0.0157592	5.02046	1.31034	0.190331	0.464226	-6.21237	CNOT11
ENSG00000215067	3076	17	-	0.0266862	3.85836	1.31028	0.190351	0.464226	-6.03841	ALOX12-AS1
ENSG00000131203	3261	8	+	-0.0700349	2.72885	-1.3102	0.19038	0.464226	-5.81902	IDO1
ENSG00000198786	1812	MT	+	-0.0585687	4.93063	-1.31015	0.190396	0.464226	-6.20159	MT-ND5
ENSG00000180543	4491	8	-	0.0637991	1.35285	1.3101	0.190412	0.464226	-5.51206	TSPYL5
ENSG00000100299	2932	22	-	-0.0443346	2.97065	-1.31007	0.190424	0.464226	-5.88454	ARSA
ENSG00000171824	6003	1	-	0.0152202	5.8272	1.31004	0.190434	0.464226	-6.29277	EXOSC10
ENSG00000120509	1393	X	-	0.0327165	2.43542	1.30942	0.190643	0.46464	-5.75184	PDZD11
ENSG00000128534	6210	7	+	0.0306744	5.3987	1.30941	0.190646	0.46464	-6.25425	LSM8
ENSG00000107242	4918	9	+	-0.0449285	4.34978	-1.30899	0.190788	0.464902	-6.12184	PIP5K1B
ENSG00000130433	1853	19	+	-0.095783	-0.021074	-1.30897	0.190795	0.464902	-5.24482	CACNG6
ENSG00000160588	3968	11	-	0.0264057	7.33326	1.30884	0.19084	0.46496	-6.39468	MPZL3
ENSG00000267383	3557	19	-	-0.0882639	-0.330621	-1.30876	0.190867	0.464974	-5.19173	AC011447.3
ENSG00000127980	7849	7	-	0.0205017	5.51446	1.30857	0.190929	0.465027	-6.26558	PEX1
ENSG00000166016	4973	11	-	-0.0682503	0.764392	-1.30857	0.190931	0.465027	-5.41421	ABTB2
ENSG00000207023	105	6	+	0.0979774	-1.63339	1.30824	0.191041	0.465205	-5.04736	RNU6-975P
ENSG00000260086	1921	16	+	0.0853136	-0.497335	1.30823	0.191047	0.465205	-5.16185	AC007611.1
ENSG00000165511	3078	10	-	-0.0890184	-0.568688	-1.30812	0.191082	0.465234	-5.16563	C10orf25
ENSG00000280433	5411	21	-	-0.0536352	1.89107	-1.30807	0.191101	0.465234	-5.64505	FP565260.6
ENSG00000064999	8495	6	+	-0.0287739	5.08448	-1.30788	0.191164	0.465336	-6.21956	ANKS1A
ENSG00000251179	750	17	-	0.095796	-0.126182	1.30782	0.191186	0.465338	-5.22249	TMEM92-AS1
ENSG00000252523	103	7	-	-0.0993887	-2.35294	-1.30755	0.191277	0.465431	-4.98977	RNU6-267P
ENSG00000283337	99	10	+	-0.0999569	-1.93722	-1.30736	0.191342	0.465431	-5.01786	RF00026
ENSG00000143156	5737	1	-	0.0327017	3.11468	1.30734	0.191347	0.465431	-5.90961	NME7
ENSG00000251364	7284	11	-	0.0583346	2.86987	1.30729	0.191363	0.465431	-5.84857	AC107884.1
ENSG00000261888	2656	17	+	-0.0840814	-0.466668	-1.30726	0.191373	0.465431	-5.16673	AC144831.1
ENSG00000157657	10384	9	+	-0.0591217	1.34241	-1.30724	0.191381	0.465431	-5.50215	ZNF618
ENSG00000239653	2377	3	+	0.0309055	5.73378	1.3071	0.19143	0.465431	-6.28645	PSMD6-AS2
ENSG00000182240	9619	21	+	0.0447838	3.72712	1.30708	0.191436	0.465431	-6.02277	BACE2
ENSG00000161996	10534	16	+	-0.0609607	0.788746	-1.30703	0.191451	0.465431	-5.43599	WDR90
ENSG00000109475	3393	4	+	0.0868649	5.30989	1.30691	0.191495	0.465431	-6.24998	RPL34
ENSG00000249471	4042	19	+	-0.0342634	2.42462	-1.3069	0.191497	0.465431	-5.7525	ZNF324B
ENSG00000197536	8891	5	+	0.0445925	6.31402	1.30688	0.191505	0.465431	-6.33517	C5orf56
ENSG00000239961	1817	19	-	-0.0815761	1.25622	-1.30685	0.191513	0.465431	-5.48817	LILRA4
ENSG00000267809	907	19	-	0.110934	0.113667	1.30684	0.19152	0.465431	-5.58999	NDUFV2P1
ENSG00000150540	4756	2	+	0.042064	4.01025	1.30657	0.191609	0.465595	-6.06925	HNMT
ENSG00000211817	395	14	+	0.0685413	1.00038	1.3064	0.191666	0.465683	-5.45638	TRAV38-2DV8
ENSG00000196345	4048	3	+	-0.0334965	2.93331	-1.30614	0.191756	0.465837	-5.86296	ZKSCAN7
ENSG00000196872	4705	2	-	-0.0643563	0.914372	-1.30602	0.191796	0.465837	-5.40335	KIAA1211L
ENSG00000258427	525	14	+	0.11886	0.0647275	1.30595	0.19182	0.465837	-5.64396	RBM8B
ENSG00000071462	7944	7	+	-0.0229192	3.88973	-1.3059	0.191836	0.465837	-6.05076	BUD23
ENSG00000105401	2960	19	-	-0.0293038	6.05136	-1.30581	0.191866	0.465837	-6.31308	CDC37
ENSG00000095564	7582	10	+	0.0196006	7.96002	1.30577	0.191881	0.465837	-6.43404	BTAF1
ENSG00000211767	49	7	+	-0.0752248	0.314732	-1.30573	0.191893	0.465837	-5.32213	TRBJ2-3
ENSG00000135446	3168	12	-	0.024937	3.44203	1.30572	0.191899	0.465837	-5.9708	CDK4
ENSG00000025772	2062	20	-	0.0310896	3.21155	1.30565	0.191923	0.465844	-5.92379	TOMM34
ENSG00000274712	2005	17	+	0.0391691	2.31217	1.30551	0.191971	0.46585	-5.73256	AC005332.4
ENSG00000203814	3196	1	-	0.0311247	5.83865	1.30547	0.191983	0.46585	-6.29841	HIST2H2BF
ENSG00000170037	6234	17	+	-0.0264725	3.46254	-1.30543	0.191997	0.46585	-5.96781	CNTROB
ENSG00000168090	2807	7	+	-0.0209809	4.35195	-1.30539	0.19201	0.46585	-6.12731	COPS6
ENSG00000198586	9405	2	-	0.0234607	6.32776	1.30513	0.192099	0.465973	-6.33939	TLK1
ENSG00000217130	498	6	+	0.102914	-2.06439	1.30512	0.192103	0.465973	-5.03463	AL139100.1
ENSG00000233016	4076	9	-	0.0325001	4.09933	1.30505	0.192124	0.465974	-6.09073	SNHG7
ENSG00000228649	2627	7	+	0.0425181	2.09028	1.30499	0.192147	0.465977	-5.69176	SNHG26
ENSG00000213090	2765	2	-	-0.0396589	3.44688	-1.30446	0.192327	0.466363	-5.97664	AC007256.1
ENSG00000256982	2154	16	-	0.109626	-2.11955	1.30421	0.192411	0.466516	-5.00559	AC135782.1
ENSG00000237272	952	11	+	0.0667427	2.67438	1.30408	0.192457	0.466576	-5.80167	OR51R1P
ENSG00000168556	1426	4	+	-0.0405611	2.2594	-1.30384	0.192539	0.466722	-5.72207	ING2
ENSG00000109390	1581	4	-	0.026583	3.62466	1.30374	0.192573	0.466755	-6.00602	NDUFC1
ENSG00000265817	458	8	-	-0.0890887	-0.0901954	-1.30356	0.192633	0.466841	-5.25258	FSBP
ENSG00000164924	8555	8	-	-0.0150897	9.45422	-1.30351	0.192651	0.466841	-6.50845	YWHAZ
ENSG00000258551	2609	15	+	-0.124036	-1.26179	-1.30313	0.192779	0.467099	-5.0805	CRAT37
ENSG00000101849	9092	X	+	0.0364226	6.48434	1.30299	0.192828	0.467166	-6.35134	TBL1X
ENSG00000099364	4157	16	+	-0.0391737	2.41634	-1.30284	0.19288	0.467217	-5.7707	FBXL19
ENSG00000130962	5356	X	+	0.101847	-0.823145	1.30267	0.192936	0.467217	-5.13382	PRRG1
ENSG00000131446	11576	5	-	-0.023964	7.42785	-1.30265	0.192946	0.467217	-6.40889	MGAT1
ENSG00000162543	5571	1	+	-0.064871	2.4136	-1.30264	0.192946	0.467217	-5.75569	UBXN10
ENSG00000261736	592	16	+	-0.099888	-1.39165	-1.30255	0.192977	0.467217	-5.07128	AC002551.1
ENSG00000239577	339	X	+	0.078277	-0.36537	1.30251	0.192991	0.467217	-5.18642	RN7SL388P
ENSG00000155100	3977	8	+	0.0276704	4.33145	1.30249	0.192998	0.467217	-6.12806	OTUD6B
ENSG00000265253	67	3	+	0.0975585	-1.30626	1.30233	0.193052	0.467229	-5.08274	MIR4446
ENSG00000280355	2122	10	-	0.0606978	1.67664	1.30229	0.193068	0.467229	-5.58096	AL132656.4
ENSG00000172123	3560	17	-	0.035107	4.98117	1.30223	0.193088	0.467229	-6.21513	SLFN12
ENSG00000277151	5305	13	+	0.042717	2.72877	1.30222	0.193091	0.467229	-5.82807	AL138820.1
ENSG00000122694	3055	9	+	-0.0239996	7.26933	-1.30217	0.193109	0.467229	-6.39967	GLIPR2
ENSG00000226098	499	8	-	0.0884918	-1.9354	1.30167	0.193278	0.467575	-5.10807	SEC11B
ENSG00000078804	4228	20	+	-0.062262	2.06617	-1.30157	0.193312	0.467575	-5.67322	TP53INP2
ENSG00000252859	100	22	+	0.0999448	-2.32385	1.30156	0.193315	0.467575	-4.99629	RNU6-375P
ENSG00000108306	11079	17	-	0.0258808	6.28986	1.30144	0.193356	0.467623	-6.33961	FBXL20
ENSG00000182022	6554	10	-	-0.028924	8.66237	-1.30134	0.193391	0.467655	-6.47299	CHST15
ENSG00000224846	539	6	-	-0.104862	-2.23012	-1.3012	0.193441	0.467709	-5.00141	AL133351.1
ENSG00000223188	107	9	+	-0.0967593	-2.38157	-1.30115	0.193456	0.467709	-4.98934	RF00019
ENSG00000244459	579	4	-	-0.0724016	-0.0495516	-1.30058	0.193652	0.468133	-5.23628	AC147067.1
ENSG00000008226	8338	3	+	0.0403238	2.55565	1.30023	0.193773	0.468365	-5.78972	DLEC1
ENSG00000204444	1660	6	+	-0.0689002	0.0458087	-1.30016	0.193795	0.468365	-5.25204	APOM
ENSG00000142544	2087	19	-	-0.0588877	0.719923	-1.30005	0.193832	0.468365	-5.40813	CTU1
ENSG00000198918	2037	X	-	0.0941431	4.56675	1.30005	0.193833	0.468365	-6.16516	RPL39
ENSG00000262039	382	17	+	-0.0940236	-1.00041	-1.29989	0.193888	0.46837	-5.11325	AC091180.5
ENSG00000072274	7887	3	-	-0.0395643	6.91688	-1.29986	0.193899	0.46837	-6.38377	TFRC
ENSG00000227615	399	11	-	0.136845	3.44054	1.29986	0.193899	0.46837	-6.09141	AP001324.1
ENSG00000117479	4423	1	-	0.0319785	3.01603	1.29973	0.193943	0.468402	-5.89132	SLC19A2
ENSG00000198712	684	MT	+	-0.0390426	8.34863	-1.29964	0.193973	0.468402	-6.46139	MT-CO2
ENSG00000128626	2144	19	+	-0.03761	2.71719	-1.29963	0.193976	0.468402	-5.83286	MRPS12
ENSG00000261251	1981	22	+	0.0631689	0.426252	1.2994	0.194056	0.468542	-5.32979	Z97055.2
ENSG00000134250	16807	1	-	0.0373982	8.73181	1.29927	0.1941	0.468579	-6.48074	NOTCH2
ENSG00000255949	470	11	-	0.0704531	0.271629	1.29923	0.194113	0.468579	-5.34647	RPS6KB2-AS1
ENSG00000116824	1679	1	+	0.0315225	6.16292	1.29905	0.194176	0.46868	-6.33538	CD2
ENSG00000212027	72	X	-	0.0659835	1.47481	1.29891	0.194224	0.468742	-5.54223	MIR374B
ENSG00000100564	2915	14	-	0.0251229	3.75934	1.29882	0.194254	0.46875	-6.03796	PIGH
ENSG00000186676	1299	7	+	0.106264	-1.27744	1.29878	0.19427	0.46875	-5.09423	EEF1GP1
ENSG00000272574	505	1	+	-0.0983123	-1.28458	-1.29865	0.194314	0.468793	-5.08512	AL596325.2
ENSG00000118620	6845	19	+	0.0228898	5.52176	1.29857	0.19434	0.468793	-6.28048	ZNF430
ENSG00000161057	3547	7	+	0.03296	4.97944	1.29854	0.194351	0.468793	-6.22133	PSMC2
ENSG00000108963	4635	17	+	0.0351502	2.32907	1.29843	0.194388	0.468831	-5.74788	DPH1
ENSG00000099992	6296	22	-	-0.0279179	3.74113	-1.29836	0.194412	0.468837	-6.0335	TBC1D10A
ENSG00000122122	2593	X	+	-0.0229811	7.17608	-1.29823	0.194456	0.468873	-6.40087	SASH3
ENSG00000235917	680	9	+	0.071608	1.62944	1.29819	0.194472	0.468873	-5.58294	MTCO2P11
ENSG00000265287	1083	17	+	-0.100887	-2.00482	-1.2981	0.194501	0.468873	-5.02164	AC005726.5
ENSG00000245888	3266	16	+	0.0565862	0.965497	1.29806	0.194515	0.468873	-5.44012	FLJ21408
ENSG00000153094	6658	2	+	0.0335906	5.81535	1.29796	0.194549	0.468873	-6.30786	BCL2L11
ENSG00000153914	18240	5	+	0.0217808	7.29214	1.29795	0.194555	0.468873	-6.40746	SREK1
ENSG00000213236	728	2	-	0.125179	1.31945	1.29781	0.194605	0.468942	-5.85286	YWHAZP2
ENSG00000135870	11508	1	-	0.0175077	8.20524	1.29744	0.194728	0.469073	-6.45708	RC3H1
ENSG00000279894	2297	X	+	0.100245	-1.88213	1.2974	0.194742	0.469073	-5.037	Z73965.1
ENSG00000186026	2443	19	+	0.0449495	1.40421	1.29738	0.19475	0.469073	-5.54189	ZNF284
ENSG00000232838	429	20	+	-0.0545088	1.03813	-1.29736	0.194757	0.469073	-5.44949	PET117
ENSG00000235768	1822	13	-	0.0842161	-1.84121	1.29733	0.194766	0.469073	-5.12928	BRD7P5
ENSG00000231473	1143	13	-	-0.0911061	-0.772275	-1.29718	0.19482	0.469153	-5.14344	RB1-DT
ENSG00000200164	101	16	+	-0.0984059	-1.83183	-1.29708	0.194853	0.469158	-5.03931	RF00019
ENSG00000211841	63	14	+	0.0533863	1.66132	1.29699	0.194884	0.469158	-5.61333	TRAJ48
ENSG00000155729	4915	2	-	0.0153839	4.93289	1.29698	0.194886	0.469158	-6.21727	KCTD18
ENSG00000197771	6000	10	-	0.0166793	7.2439	1.29664	0.195005	0.469374	-6.40667	MCMBP
ENSG00000186280	2978	11	+	0.0997796	-1.54099	1.2966	0.195018	0.469374	-5.06574	KDM4D
ENSG00000182117	554	15	-	0.0334748	5.43505	1.29649	0.195055	0.469411	-6.27251	NOP10
ENSG00000160214	4251	21	+	0.0304574	2.99538	1.29635	0.195104	0.469477	-5.89139	RRP1
ENSG00000100938	3640	14	+	0.0165977	6.38042	1.29586	0.195274	0.469835	-6.35253	GMPR2
ENSG00000137770	9665	15	+	0.0209242	6.40595	1.29572	0.19532	0.469896	-6.35549	CTDSPL2
ENSG00000065183	10275	1	+	0.0210174	5.42686	1.29555	0.19538	0.469989	-6.27415	WDR3
ENSG00000234745	3016	6	-	0.033186	11.5269	1.29534	0.195451	0.470108	-6.60168	HLA-B
ENSG00000215817	2436	1	-	0.100077	0.243761	1.29519	0.195506	0.470137	-5.57932	ZC3H11B
ENSG00000172943	9015	X	-	0.0258148	5.60095	1.29496	0.195584	0.470137	-6.29329	PHF8
ENSG00000262712	1949	16	-	0.0903324	-1.15217	1.29492	0.195595	0.470137	-5.10894	AC012676.1
ENSG00000245958	5577	4	+	0.029135	5.3694	1.29485	0.195621	0.470137	-6.26924	AC093752.1
ENSG00000086300	3518	7	+	-0.0259804	7.02075	-1.29483	0.195629	0.470137	-6.39393	SNX10
ENSG00000249947	652	5	+	0.0916541	-0.33801	1.29474	0.195658	0.470137	-5.19954	XBP1P1
ENSG00000279500	1565	12	-	0.031868	4.30955	1.2947	0.195673	0.470137	-6.13343	AC108704.2
ENSG00000270127	2389	15	-	0.0646446	3.05888	1.29468	0.19568	0.470137	-5.90423	AC027020.2
ENSG00000121380	5112	12	+	0.118392	-1.79303	1.29466	0.195688	0.470137	-5.04601	BCL2L14
ENSG00000257335	10767	7	+	0.045854	8.42399	1.29464	0.195696	0.470137	-6.47013	MGAM
ENSG00000272097	1471	6	-	0.0904615	-0.853199	1.29463	0.195698	0.470137	-5.14503	AL024498.1
ENSG00000173914	4325	11	-	-0.0195863	4.02416	-1.29455	0.195724	0.470148	-6.08732	RBM4B
ENSG00000105176	5432	19	+	0.0229679	6.10991	1.29441	0.195774	0.470216	-6.33541	URI1
ENSG00000181358	2408	13	+	0.0770641	-2.06223	1.29432	0.195805	0.470239	-5.09347	CTAGE10P
ENSG00000120333	2594	1	-	0.0232712	4.49635	1.29418	0.195853	0.470303	-6.16446	MRPS14
ENSG00000168356	7703	3	-	-0.102652	-1.79584	-1.29394	0.195935	0.47045	-5.04439	SCN11A
ENSG00000254719	208	11	-	0.12585	-0.119581	1.29387	0.19596	0.470458	-5.54231	AC080023.2
ENSG00000112812	5290	6	+	0.103756	-2.02838	1.2938	0.195984	0.470464	-5.02681	PRSS16
ENSG00000196911	11417	6	+	0.0364743	5.29305	1.29356	0.196067	0.470611	-6.26285	KPNA5
ENSG00000225215	1186	11	-	-0.0400873	1.91384	-1.29336	0.196136	0.470689	-5.66224	SMARCE1P1
ENSG00000136240	3614	7	-	-0.0153387	5.38184	-1.29334	0.196142	0.470689	-6.27272	KDELR2
ENSG00000107611	13270	10	-	0.0458435	5.05272	1.29322	0.196183	0.470736	-6.23783	CUBN
ENSG00000165525	9426	14	-	0.0206933	6.65807	1.29294	0.196279	0.470814	-6.37606	NEMF
ENSG00000241490	3101	3	+	0.0404232	2.83116	1.29293	0.196284	0.470814	-5.8682	AC093010.2
ENSG00000267470	4300	19	+	0.0972732	-0.7311	1.29289	0.196297	0.470814	-5.16058	ZNF571-AS1
ENSG00000227232	1351	1	-	-0.0863967	-0.71564	-1.29288	0.196301	0.470814	-5.19033	WASH7P
ENSG00000273343	631	22	-	0.0460342	1.20407	1.29261	0.196394	0.470987	-5.49915	AC007663.4
ENSG00000111540	6588	12	+	-0.0369933	5.88781	-1.2925	0.196432	0.471027	-6.3207	RAB5B
ENSG00000164162	3409	4	-	0.0392162	2.36684	1.29222	0.196531	0.471213	-5.76427	ANAPC10
ENSG00000128692	984	2	+	0.112876	0.688264	1.29198	0.196614	0.47136	-5.77494	EIF2S2P4
ENSG00000105865	5439	7	+	0.0323562	2.79092	1.29177	0.196687	0.471484	-5.85713	DUS4L
ENSG00000240116	251	8	+	-0.0966685	-2.16279	-1.29139	0.196817	0.471724	-5.03634	RN7SL303P
ENSG00000163785	8047	3	-	0.0194187	5.65886	1.29135	0.19683	0.471724	-6.30254	RYK
ENSG00000257027	2508	12	+	-0.0280326	7.1406	-1.29118	0.19689	0.471816	-6.4069	AC010186.3
ENSG00000248309	7865	5	+	0.0448791	2.81616	1.29107	0.196929	0.471841	-5.8594	MEF2C-AS1
ENSG00000114209	3275	3	-	-0.0332687	5.70861	-1.29103	0.196943	0.471841	-6.30578	PDCD10
ENSG00000186446	3910	3	+	0.0476339	2.43244	1.29072	0.197049	0.472043	-5.78883	ZNF501
ENSG00000118491	215	6	+	0.0970667	-2.0824	1.29041	0.197156	0.472247	-5.02883	ZC2HC1B
ENSG00000271427	575	1	-	0.0810984	-0.0826671	1.29023	0.19722	0.47235	-5.27431	AL358072.1
ENSG00000141542	6194	17	-	-0.0708025	-0.194373	-1.28971	0.197401	0.4727	-5.23158	RAB40B
ENSG00000285159	2687	6	+	0.0948667	-0.964749	1.28968	0.197409	0.4727	-5.13817	AL627422.2
ENSG00000166037	7101	11	+	0.0310539	5.97817	1.28936	0.197521	0.472917	-6.33119	CEP57
ENSG00000272894	1730	7	-	0.081933	-0.642464	1.28929	0.197545	0.472923	-5.16888	AC004982.2
ENSG00000240563	3739	1	+	-0.12836	-0.248388	-1.28923	0.197568	0.472925	-5.24684	L1TD1
ENSG00000279250	626	18	+	-0.104282	-1.70136	-1.28909	0.197614	0.472985	-5.0553	AC022919.1
ENSG00000131473	5217	17	-	-0.0234815	6.87963	-1.2889	0.19768	0.473091	-6.39498	ACLY
ENSG00000054267	9470	1	-	0.0188175	7.91452	1.28883	0.197707	0.473104	-6.45357	ARID4B
ENSG00000230825	1237	7	+	0.0549579	1.24424	1.28836	0.19787	0.473444	-5.51495	AC005532.1
ENSG00000274667	680	15	-	-0.0792287	-0.0932316	-1.28819	0.197927	0.47352	-5.25748	AC090517.2
ENSG00000246273	4644	11	+	-0.0471476	2.11664	-1.28811	0.197955	0.47352	-5.71341	SBF2-AS1
ENSG00000257773	1110	12	+	-0.0949244	-1.37092	-1.28808	0.197967	0.47352	-5.2482	ST13P3
ENSG00000213965	2967	19	+	-0.0242483	3.56852	-1.28795	0.198012	0.473577	-6.01346	NUDT19
ENSG00000145191	7188	3	+	0.0149389	5.74389	1.28762	0.198125	0.473795	-6.31429	EIF2B5
ENSG00000105649	1818	19	-	0.0945044	-1.24911	1.28754	0.198155	0.473817	-5.10776	RAB3A
ENSG00000252473	135	2	-	-0.0988819	-1.39724	-1.28722	0.198267	0.474033	-5.09035	RF00272
ENSG00000142684	769	1	+	-0.0631591	0.637863	-1.28709	0.198311	0.474045	-5.40746	ZNF593
ENSG00000233971	253	2	-	0.104481	-1.52284	1.28708	0.198315	0.474045	-5.18482	RPS20P10
ENSG00000137135	6496	9	-	-0.100076	-1.64874	-1.28695	0.19836	0.47406	-5.06361	ARHGEF39
ENSG00000136238	3114	7	+	-0.0189216	6.90338	-1.28691	0.198374	0.47406	-6.39737	RAC1
ENSG00000181585	1936	3	+	0.0957002	-0.909969	1.28682	0.198406	0.47406	-5.15285	TMIE
ENSG00000211834	63	14	+	0.0794926	-0.157337	1.28681	0.198408	0.47406	-5.25478	TRAJ57
ENSG00000225940	767	5	-	0.0957171	-0.679784	1.28659	0.198484	0.474192	-5.17163	C5orf67
ENSG00000141956	13004	21	-	0.025963	4.0347	1.28617	0.19863	0.474464	-6.10158	PRDM15
ENSG00000200525	107	8	+	0.100359	-2.02997	1.28609	0.198659	0.474464	-5.03734	RNU6-1209P
ENSG00000162298	5035	11	-	0.0368401	3.31101	1.28608	0.198663	0.474464	-5.97103	SYVN1
ENSG00000214223	962	19	-	0.0989843	-0.599674	1.28599	0.198695	0.474489	-5.41481	HNRNPA1P10
ENSG00000279138	2245	8	-	-0.104851	-2.03462	-1.28544	0.198885	0.474891	-5.03403	AP002847.1
ENSG00000241506	1320	3	+	0.117808	1.24406	1.2853	0.198936	0.474962	-5.89356	PSMC1P1
ENSG00000129167	5341	11	-	0.0614044	1.08263	1.28511	0.199003	0.47507	-5.48297	TPH1
ENSG00000138698	5424	4	+	0.0184113	5.94905	1.28503	0.19903	0.475083	-6.33482	RAP1GDS1
ENSG00000204568	1888	6	+	0.0243705	4.79037	1.28481	0.199107	0.475192	-6.21675	MRPS18B
ENSG00000111196	4856	12	-	0.0292828	3.72131	1.28477	0.199119	0.475192	-6.05149	MAGOHB
ENSG00000267757	1235	19	+	-0.102493	-1.42891	-1.28463	0.19917	0.475262	-5.09624	EML2-AS1
ENSG00000207001	95	15	+	0.0970102	-2.1459	1.28449	0.199219	0.475328	-5.02834	SNORD116-2
ENSG00000186017	6481	19	-	0.0322934	3.46369	1.2843	0.199286	0.475378	-6.0088	ZNF566
ENSG00000270049	2770	16	+	-0.0267434	3.39777	-1.28422	0.199314	0.475378	-5.98701	AC009061.2
ENSG00000065883	25093	7	+	0.013119	7.8064	1.28417	0.199331	0.475378	-6.45412	CDK13
ENSG00000175182	8925	3	+	-0.0272883	3.70483	-1.28413	0.199346	0.475378	-6.03896	FAM131A
ENSG00000150977	6141	12	-	-0.0226591	6.01688	-1.28412	0.199348	0.475378	-6.33928	RILPL2
ENSG00000217289	1152	2	+	-0.0892516	-2.3494	-1.28402	0.199382	0.475408	-5.05915	AC079776.1
ENSG00000221886	2925	5	-	0.0556806	1.15859	1.28396	0.199404	0.475408	-5.5028	ZBED8
ENSG00000196597	4622	9	-	0.0244923	4.90838	1.2835	0.199565	0.475723	-6.23241	ZNF782
ENSG00000125648	4859	19	-	0.0518895	0.802794	1.28346	0.199579	0.475723	-5.43909	SLC25A23
ENSG00000137364	3181	6	-	-0.0353482	3.82542	-1.28334	0.199621	0.475768	-6.06618	TPMT
ENSG00000177663	9036	22	+	0.0307747	8.03912	1.28328	0.199641	0.475768	-6.46662	IL17RA
ENSG00000267475	568	19	-	0.083437	-0.375028	1.28294	0.19976	0.476001	-5.21299	AC008736.1
ENSG00000240591	788	22	+	0.090316	-0.954419	1.28255	0.199896	0.476272	-5.14001	AL096701.3
ENSG00000079974	5870	22	-	0.0357405	2.3402	1.28232	0.199979	0.476419	-5.76571	RABL2B
ENSG00000185787	6584	15	+	-0.0234989	6.7941	-1.28212	0.200048	0.476531	-6.39687	MORF4L1
ENSG00000273644	446	7	+	0.10295	-1.43821	1.28175	0.200179	0.476793	-5.09807	AC215522.1
ENSG00000276715	2998	17	-	-0.100207	-2.3627	-1.28099	0.200444	0.477371	-5.01378	YWHAEP7
ENSG00000151292	5000	5	+	0.0353051	5.3948	1.2809	0.200476	0.477397	-6.29068	CSNK1G3
ENSG00000275373	85	11	+	-0.0749776	0.348306	-1.28082	0.200505	0.477414	-5.32707	MIR6124
ENSG00000231177	1328	3	+	0.046177	2.50449	1.28049	0.200622	0.47764	-5.79905	LINC00852
ENSG00000152705	1000	5	+	-0.0991117	-1.74415	-1.2804	0.200653	0.477663	-5.06359	CATSPER3
ENSG00000187741	9736	16	-	-0.0471575	3.49416	-1.28006	0.200773	0.477871	-6.00509	FANCA
ENSG00000226284	533	20	+	0.108934	0.0656178	1.28003	0.200784	0.477871	-5.63927	ARPC3P1
ENSG00000209042	89	20	+	-0.0462813	1.64645	-1.27972	0.200891	0.478075	-5.60622	SNORD12C
ENSG00000137161	1712	6	+	-0.0262662	6.0854	-1.27937	0.201013	0.478269	-6.35199	CNPY3
ENSG00000228886	310	13	+	0.0785591	-0.328948	1.27935	0.20102	0.478269	-5.22963	AL138963.1
ENSG00000020577	12170	14	+	-0.0466603	3.03021	-1.2793	0.201038	0.478269	-5.91493	SAMD4A
ENSG00000131471	4524	17	+	-0.0688565	1.51026	-1.27907	0.201118	0.478385	-5.57229	AOC3
ENSG00000167394	3935	16	-	-0.0442713	1.67911	-1.27904	0.20113	0.478385	-5.64131	ZNF668
ENSG00000285006	7	14	-	-0.0903108	-0.889168	-1.27895	0.201162	0.478409	-5.14854	AC005280.3
ENSG00000188818	6731	5	-	0.0810124	0.073376	1.27881	0.201211	0.478474	-5.2831	ZDHHC11
ENSG00000100124	4387	22	-	0.0299287	2.61776	1.2785	0.201321	0.478684	-5.82865	ANKRD54
ENSG00000231272	452	1	+	0.112494	-2.07782	1.27837	0.201365	0.478736	-5.03866	AL122008.1
ENSG00000238035	1838	5	+	0.0941435	-1.82404	1.27822	0.201418	0.478812	-5.0752	AC138035.1
ENSG00000279103	1897	19	-	0.0995916	-1.51173	1.27803	0.201487	0.478924	-5.09483	AC138470.1
ENSG00000229368	484	11	+	-0.0792526	-0.921488	-1.27782	0.20156	0.479046	-5.18941	AC090587.2
ENSG00000250182	1389	5	-	0.0709856	2.04726	1.27749	0.201677	0.479262	-5.73607	EEF1A1P13
ENSG00000248693	238	5	-	0.0444541	1.51582	1.27744	0.201695	0.479262	-5.58909	LINC02100
ENSG00000233431	821	1	+	-0.0794769	0.115825	-1.27732	0.201736	0.479308	-5.3055	LINC02596
ENSG00000279077	2110	18	+	0.038619	2.43868	1.27723	0.201768	0.479333	-5.78947	AC023090.2
ENSG00000100056	6003	22	-	-0.0286257	3.94765	-1.27713	0.201803	0.479363	-6.09372	ESS2
ENSG00000264290	465	17	+	-0.0932101	-1.23646	-1.27701	0.201845	0.479412	-5.11534	AC104564.3
ENSG00000114062	12761	15	-	0.0193301	7.01945	1.27685	0.201902	0.479492	-6.4197	UBE3A
ENSG00000277232	1518	22	-	-0.0793011	-0.358908	-1.27679	0.201922	0.479492	-5.21908	GTSE1-DT
ENSG00000185834	497	20	+	0.129192	1.76731	1.27654	0.202012	0.479567	-5.96795	RPL12P4
ENSG00000285693	1241	11	-	0.0243276	4.9649	1.27653	0.202014	0.479567	-6.24299	AP002381.2
ENSG00000109466	3872	4	+	0.0231843	6.545	1.27652	0.202019	0.479567	-6.38792	KLHL2
ENSG00000224635	2004	20	-	0.0582018	0.864588	1.27631	0.202091	0.479686	-5.45171	AL391095.1
ENSG00000053770	13034	14	+	0.0252941	6.88993	1.27625	0.202113	0.479687	-6.41228	AP5M1
ENSG00000281394	1	1	-	-0.0988305	-1.72397	-1.27608	0.202173	0.479743	-5.07334	SCARNA4
ENSG00000135119	6487	12	+	0.0571327	0.686875	1.27606	0.202181	0.479743	-5.4172	RNFT2
ENSG00000213860	483	7	+	0.1101	-2.21199	1.27594	0.202223	0.479743	-5.0389	RPL21P75
ENSG00000140332	12634	15	-	0.0330514	7.07058	1.27594	0.202224	0.479743	-6.42213	TLE3
ENSG00000271590	1482	2	-	0.066111	1.00129	1.27574	0.202295	0.479831	-5.47522	AC108463.3
ENSG00000231113	1490	6	+	0.0298375	3.20958	1.27565	0.202325	0.479831	-5.95676	AL035587.1
ENSG00000224903	742	7	-	-0.0917187	-0.85625	-1.27565	0.202327	0.479831	-5.16063	AC005534.1
ENSG00000038210	2243	4	+	0.0439139	3.57243	1.27551	0.202377	0.479899	-6.03794	PI4K2B
ENSG00000109332	10069	4	-	-0.0163995	9.22974	-1.2752	0.202485	0.480053	-6.53454	UBE2D3
ENSG00000272599	960	10	-	0.0390093	1.92187	1.27511	0.202517	0.480053	-5.68522	AC016394.1
ENSG00000262038	493	16	+	0.0823156	-0.538788	1.27511	0.202519	0.480053	-5.19838	AC007599.2
ENSG00000201348	208	20	+	-0.101432	-1.27432	-1.27507	0.202529	0.480053	-5.10813	RNU105B
ENSG00000283206	56	20	+	-0.0842728	-2.07938	-1.27473	0.202651	0.48019	-5.06156	MIR941-1
ENSG00000114544	6592	3	-	0.0262237	3.87383	1.2747	0.202663	0.48019	-6.09003	SLC41A3
ENSG00000198585	7029	3	+	-0.0230859	6.04693	-1.27467	0.202671	0.48019	-6.35281	NUDT16
ENSG00000254363	6140	5	+	0.0646051	1.24672	1.27467	0.202674	0.48019	-5.52908	AC011379.2
ENSG00000108733	2861	17	-	-0.0297702	2.84903	-1.27445	0.202752	0.480322	-5.88828	PEX12
ENSG00000232216	434	14	-	0.111728	-1.23111	1.2741	0.202874	0.4805	-5.1352	IGHV3-43
ENSG00000215086	894	10	-	0.0997668	-1.09111	1.2741	0.202876	0.4805	-5.31033	NPM1P24
ENSG00000123136	3840	19	-	-0.028161	4.43873	-1.27405	0.202892	0.4805	-6.17935	DDX39A
ENSG00000138594	10632	15	+	-0.0153256	7.25001	-1.27382	0.202973	0.48064	-6.43644	TMOD3
ENSG00000010539	7498	16	-	0.0193989	5.58963	1.27367	0.203027	0.480673	-6.31769	ZNF200
ENSG00000278842	1204	12	+	0.0861708	-0.7861	1.27366	0.203031	0.480673	-5.17866	AC008147.4
ENSG00000108448	4203	17	+	-0.0560765	0.728967	-1.27346	0.203102	0.480706	-5.41573	TRIM16L
ENSG00000174173	1888	3	+	0.0430171	3.58997	1.27344	0.203108	0.480706	-6.04546	TRMT10C
ENSG00000198146	5439	15	-	0.0213617	6.76175	1.27343	0.20311	0.480706	-6.4077	ZNF770
ENSG00000196511	8442	7	-	-0.0240528	5.42757	-1.27335	0.203142	0.480729	-6.30139	TPK1
ENSG00000165916	2276	11	-	-0.0266462	4.72054	-1.27307	0.20324	0.480867	-6.21993	PSMC3
ENSG00000196642	9484	9	+	-0.0276102	4.08328	-1.27306	0.203244	0.480867	-6.12325	RABL6
ENSG00000228057	1258	1	+	0.0935929	-0.927455	1.27268	0.203379	0.481134	-5.35548	SEC63P1
ENSG00000101343	4567	20	-	-0.0162336	6.58337	-1.27241	0.203473	0.48127	-6.39609	CRNKL1
ENSG00000167920	2362	17	+	0.0480577	1.23469	1.27239	0.20348	0.48127	-5.53315	TMEM99
ENSG00000170425	2551	17	+	0.0671724	0.368289	1.27228	0.203518	0.481309	-5.34516	ADORA2B
ENSG00000251408	4121	4	+	0.091137	-0.0678704	1.27217	0.20356	0.481336	-5.28304	AC113615.1
ENSG00000231205	6008	19	-	0.0635994	1.89158	1.27213	0.203573	0.481336	-5.6921	ZNF826P
ENSG00000276148	413	12	-	0.0772921	-0.408406	1.27207	0.203596	0.481337	-5.22666	AC084824.5
ENSG00000230202	474	6	+	0.131603	3.25106	1.27185	0.203672	0.481467	-6.10218	AL450405.1
ENSG00000271576	1601	1	-	-0.102608	-1.30261	-1.27173	0.203714	0.481513	-5.12119	AL359504.2
ENSG00000131459	4780	5	-	0.127999	-1.40312	1.2715	0.203797	0.481659	-5.11083	GFPT2
ENSG00000155980	6261	12	+	0.0948496	-1.23987	1.27141	0.203828	0.481679	-5.12765	KIF5A
ENSG00000125779	6768	20	+	0.0128168	6.48464	1.27123	0.203891	0.481774	-6.39219	PANK2
ENSG00000254615	1419	8	+	-0.098918	-1.26613	-1.27118	0.203912	0.481774	-5.12233	AC027031.2
ENSG00000282936	3537	17	-	0.078591	-0.375021	1.27101	0.203971	0.481851	-5.24115	AC004706.3
ENSG00000165097	5596	6	+	-0.0324017	5.66481	-1.27095	0.203992	0.481851	-6.32681	KDM1B
ENSG00000119396	4304	9	-	0.0193623	6.41989	1.27089	0.204013	0.481851	-6.38875	RAB14
ENSG00000172432	4624	6	-	0.025079	5.26413	1.27084	0.204032	0.481851	-6.29021	GTPBP2
ENSG00000169762	7828	4	-	0.0223513	5.85893	1.27076	0.204058	0.481862	-6.3457	TAPT1
ENSG00000285737	3626	10	+	0.0515246	2.21421	1.2706	0.204118	0.481945	-5.74687	AL138920.1
ENSG00000048392	5548	8	-	0.0233174	6.81546	1.27054	0.204137	0.481945	-6.41307	RRM2B
ENSG00000235128	799	2	+	0.078548	0.297427	1.27046	0.204166	0.481962	-5.34315	AC013474.1
ENSG00000280374	757	2	-	0.0757121	0.335905	1.27009	0.2043	0.482225	-5.35546	AC019080.5
ENSG00000180953	1307	15	-	0.0353345	4.93752	1.2699	0.204366	0.482331	-6.24828	ST20
ENSG00000124243	7583	20	+	0.0324919	3.71361	1.26966	0.204452	0.48241	-6.07419	BCAS4
ENSG00000213221	2423	9	-	-0.0746052	-0.133859	-1.26965	0.204455	0.48241	-5.28147	DNLZ
ENSG00000264350	226	18	-	0.116971	-1.83557	1.26962	0.204466	0.48241	-5.09225	SNRPGP2
ENSG00000106609	5086	7	+	-0.0114038	6.86604	-1.26956	0.204487	0.48241	-6.41896	TMEM248
ENSG00000171408	5946	6	+	-0.0616364	1.05013	-1.2692	0.204616	0.482661	-5.49265	PDE7B
ENSG00000149136	6323	11	-	0.0186943	5.5114	1.2691	0.204652	0.482695	-6.318	SSRP1
ENSG00000240767	291	13	-	0.0447152	2.21914	1.26879	0.204762	0.482883	-5.7501	RN7SL288P
ENSG00000254352	341	8	-	-0.101568	-1.91938	-1.26875	0.204776	0.482883	-5.06561	AC100854.1
ENSG00000105656	4929	19	-	-0.0329972	5.12119	-1.26837	0.204912	0.483152	-6.26791	ELL
ENSG00000245205	1405	12	-	0.0854757	0.43982	1.26824	0.204959	0.483186	-5.39076	EEF1A1P4
ENSG00000086712	4460	X	+	0.0198467	4.91809	1.26818	0.204979	0.483186	-6.25239	TXLNG
ENSG00000102048	2363	X	-	0.103201	-1.9965	1.26815	0.204992	0.483186	-5.05682	ASB9
ENSG00000226853	791	2	+	-0.098358	-1.88536	-1.26802	0.205035	0.483236	-5.06653	AC010894.2
ENSG00000224609	4595	1	-	0.097379	-1.38955	1.26773	0.205142	0.483436	-5.11216	HSD52
ENSG00000270419	896	6	-	-0.0621238	0.570914	-1.26751	0.205218	0.483563	-5.38886	CAHM
ENSG00000130812	2181	19	-	0.0963945	-1.4204	1.26742	0.205249	0.483585	-5.11707	ANGPTL6
ENSG00000124074	2679	16	-	-0.0501729	1.10559	-1.26722	0.205322	0.483683	-5.52019	ENKD1
ENSG00000010256	3236	3	-	-0.0282192	5.62488	-1.26719	0.205335	0.483683	-6.32714	UQCRC1
ENSG00000197705	4992	18	-	0.0731414	2.49209	1.26694	0.205424	0.483841	-5.84157	KLHL14
ENSG00000270095	258	12	-	0.0579165	0.565652	1.26678	0.205479	0.483918	-5.40701	AC068790.6
ENSG00000139187	2598	12	+	-0.053177	5.69578	-1.26659	0.20555	0.484034	-6.33456	KLRG1
ENSG00000133315	2089	11	-	0.0762015	-0.507876	1.26651	0.205577	0.484047	-5.22797	MACROD1
ENSG00000254266	2656	8	-	0.110103	-1.46538	1.26642	0.205607	0.484066	-5.11221	PKIA-AS1
ENSG00000267544	412	19	+	0.0918135	-1.56469	1.26618	0.205696	0.484183	-5.21481	AC007229.1
ENSG00000260903	7844	20	+	-0.0986162	-1.40851	-1.26616	0.205701	0.484183	-5.11085	XKR7
ENSG00000138780	6295	4	+	0.0285054	3.14622	1.26589	0.205799	0.484323	-5.96788	GSTCD
ENSG00000206337	3076	6	+	0.0253821	7.78838	1.26587	0.205804	0.484323	-6.47699	HCP5
ENSG00000271938	292	8	-	-0.0963335	-2.1225	-1.26538	0.205981	0.484575	-5.05431	AC103724.4
ENSG00000132010	1936	19	-	-0.0456032	1.58347	-1.26535	0.205991	0.484575	-5.61679	ZNF20
ENSG00000185043	1472	15	-	-0.0294187	5.07068	-1.26533	0.205997	0.484575	-6.27319	CIB1
ENSG00000241597	579	5	+	0.0911241	-0.620844	1.26533	0.206	0.484575	-5.19726	AC022121.1
ENSG00000168803	5735	15	+	0.0337368	2.74784	1.26516	0.20606	0.484666	-5.88227	ADAL
ENSG00000213060	423	1	+	-0.0964041	-2.10894	-1.26496	0.20613	0.484755	-5.05281	AL031864.1
ENSG00000268119	5146	19	-	-0.115204	0.775678	-1.2649	0.206155	0.484755	-5.43616	AC010615.2
ENSG00000218809	365	6	-	-0.0437503	3.01438	-1.26487	0.206164	0.484755	-5.92515	AL391903.1
ENSG00000140545	6837	15	-	0.0481293	1.96752	1.2647	0.206225	0.484848	-5.7095	MFGE8
ENSG00000135966	6005	2	-	0.0185082	4.88851	1.2646	0.206259	0.484874	-6.25536	TGFBRAP1
ENSG00000131375	5598	3	+	0.0201484	6.52503	1.26433	0.206357	0.485053	-6.40392	CAPN7
ENSG00000241679	531	3	+	-0.0942817	-0.574221	-1.26423	0.206393	0.485087	-5.20051	AC018450.1
ENSG00000175305	4397	8	-	-0.067424	0.95854	-1.26404	0.206461	0.485178	-5.48967	CCNE2
ENSG00000105486	6576	19	-	0.0280433	3.99794	1.264	0.206476	0.485178	-6.12399	LIG1
ENSG00000163154	1119	1	+	-0.0217305	5.88043	-1.26392	0.206505	0.485193	-6.35521	TNFAIP8L2
ENSG00000176155	12397	17	-	0.0304909	4.59567	1.26364	0.206606	0.485366	-6.21529	CCDC57
ENSG00000226287	2707	22	+	-0.0833706	-0.922297	-1.26357	0.20663	0.485366	-5.18995	TMEM191A
ENSG00000233246	490	1	+	-0.0998654	-2.10481	-1.26346	0.206668	0.485366	-5.05233	AL513327.2
ENSG00000225093	1212	6	-	0.0969101	0.17943	1.26344	0.206677	0.485366	-5.49218	RPL3P7
ENSG00000184357	681	6	-	0.0640028	4.19285	1.26341	0.206688	0.485366	-6.16104	HIST1H1B
ENSG00000198719	3226	6	-	-0.0898961	-0.30641	-1.26332	0.20672	0.485368	-5.25721	DLL1
ENSG00000266957	200	18	-	-0.0845742	-0.734843	-1.26324	0.206748	0.485368	-5.18699	AC012254.1
ENSG00000140961	2979	16	+	-0.0723786	0.0689379	-1.26322	0.206755	0.485368	-5.31453	OSGIN1
ENSG00000185933	3053	10	-	-0.0960756	-2.3112	-1.26313	0.206787	0.485391	-5.03714	CALHM1
ENSG00000100985	2336	20	+	-0.0712235	4.76927	-1.26298	0.206844	0.485433	-6.22226	MMP9
ENSG00000237356	3821	14	+	-0.0606387	0.436906	-1.26294	0.206855	0.485433	-5.36896	AL365295.1
ENSG00000138375	5092	2	+	0.0176531	4.54696	1.2629	0.206871	0.485433	-6.21317	SMARCAL1
ENSG00000075539	18161	4	-	0.0151348	8.49097	1.26243	0.20704	0.485763	-6.51618	FRYL
ENSG00000168291	4717	3	-	-0.0182017	5.52296	-1.26238	0.207056	0.485763	-6.32464	PDHB
ENSG00000084207	1911	11	+	-0.0360834	5.76409	-1.26232	0.207078	0.485763	-6.34262	GSTP1
ENSG00000174171	3653	15	+	-0.0741674	1.33646	-1.26222	0.207115	0.485789	-5.57561	AC020659.1
ENSG00000077782	13842	8	-	0.058056	1.87623	1.26217	0.207133	0.485789	-5.68178	FGFR1
ENSG00000197019	2114	19	-	-0.0362093	2.85841	-1.26201	0.207191	0.485873	-5.90375	SERTAD1
ENSG00000279873	1646	2	+	0.0309057	2.87871	1.26156	0.207351	0.486197	-5.90226	LINC01126
ENSG00000272831	557	7	-	-0.0360494	2.37421	-1.26149	0.207379	0.486204	-5.79307	AC027644.3
ENSG00000263232	1507	16	-	-0.098424	-2.15074	-1.2614	0.20741	0.486204	-5.05728	ATP5F1AP3
ENSG00000111850	8749	6	+	0.0287856	4.3819	1.26137	0.20742	0.486204	-6.18652	SMIM8
ENSG00000013503	4858	12	+	-0.0215064	4.22988	-1.26121	0.207478	0.486269	-6.16438	POLR3B
ENSG00000205940	2299	4	+	0.0843104	-2.10381	1.26117	0.207493	0.486269	-5.10563	HSP90AB2P
ENSG00000265733	201	10	+	0.0986425	-1.76294	1.26103	0.207543	0.48629	-5.08754	SNORA74C-1
ENSG00000267080	2460	17	-	-0.0330515	2.48334	-1.26102	0.207545	0.48629	-5.81966	ASB16-AS1
ENSG00000221930	1624	X	+	0.110069	0.987337	1.26084	0.207614	0.486362	-5.8607	FAM45BP
ENSG00000185946	5572	1	+	0.0195557	6.36027	1.26081	0.207621	0.486362	-6.39577	RNPC3
ENSG00000261367	553	16	+	-0.082977	-0.0899384	-1.26055	0.207715	0.486531	-5.27847	AC012645.2
ENSG00000283222	81	2	+	0.102158	-0.655226	1.26045	0.207753	0.486569	-5.20447	MIR4433A
ENSG00000115183	14884	2	+	-0.0916689	-0.227926	-1.26009	0.207881	0.486818	-5.2632	TANC1
ENSG00000232442	801	20	+	-0.0416755	1.65477	-1.25962	0.20805	0.487149	-5.63325	MHENCR
ENSG00000126777	17575	14	+	0.0296283	7.00024	1.25953	0.208085	0.487149	-6.44001	KTN1
ENSG00000171246	6703	17	-	-0.104542	-2.33768	-1.25949	0.208098	0.487149	-5.03919	NPTX1
ENSG00000205413	6855	7	-	0.0643005	8.30757	1.25945	0.208114	0.487149	-6.51224	SAMD9
ENSG00000224080	447	3	-	-0.0579176	0.673048	-1.25939	0.208134	0.487149	-5.41612	UBE2FP1
ENSG00000253175	375	8	+	0.0970617	-1.87924	1.25932	0.20816	0.48716	-5.0809	AC023632.1
ENSG00000113504	5984	5	-	0.0609662	4.29432	1.25911	0.208238	0.487246	-6.17884	SLC12A7
ENSG00000257800	1994	2	+	-0.0605185	1.30481	-1.25909	0.208241	0.487246	-5.57155	FNBP1P1
ENSG00000211777	519	14	+	0.0592503	1.44319	1.25897	0.208287	0.487301	-5.60729	TRAV3
ENSG00000071246	5781	14	+	-0.054499	3.60869	-1.25887	0.208324	0.487336	-6.0587	VASH1
ENSG00000105372	3799	19	+	0.0400048	8.27392	1.25873	0.208372	0.487398	-6.51156	RPS19
ENSG00000138246	9606	3	+	0.0185949	7.42846	1.25851	0.208453	0.487491	-6.46539	DNAJC13
ENSG00000244346	543	3	-	0.0576503	0.48977	1.2585	0.208457	0.487491	-5.3837	AC092953.1
ENSG00000198464	4836	19	+	0.0452479	4.55959	1.25811	0.208596	0.487735	-6.22075	ZNF480
ENSG00000278530	7046	X	-	-0.113357	-1.92572	-1.25809	0.208605	0.487735	-5.07535	CHMP1B2P
ENSG00000255435	1054	11	-	0.09689	-1.75602	1.25771	0.208741	0.487995	-5.09355	AP001267.3
ENSG00000259972	3155	16	-	0.0275689	4.05155	1.25766	0.208761	0.487995	-6.1402	AC009120.2
ENSG00000143674	7916	1	+	0.0443795	1.60042	1.25759	0.208783	0.487995	-5.62272	MAP3K21
ENSG00000119900	9075	6	+	0.0284763	9.23172	1.25731	0.208884	0.488115	-6.55631	OGFRL1
ENSG00000178852	6153	17	+	-0.0461424	3.33488	-1.25726	0.208905	0.488115	-6.01397	EFCAB13
ENSG00000005156	12919	17	+	0.0180593	5.39803	1.25724	0.208912	0.488115	-6.32136	LIG3
ENSG00000168282	2687	14	+	0.0207036	5.89789	1.25721	0.208923	0.488115	-6.36608	MGAT2
ENSG00000113851	8068	3	-	0.0261308	6.93199	1.25698	0.209007	0.488219	-6.43942	CRBN
ENSG00000285081	2528	7	-	0.0949926	-2.23261	1.25696	0.209012	0.488219	-5.05254	AC004593.2
ENSG00000233426	1086	2	+	0.112118	2.36978	1.25684	0.209058	0.488274	-6.0294	EIF3FP3
ENSG00000124299	4157	19	-	-0.0247228	4.53085	-1.2567	0.209108	0.488341	-6.21213	PEPD
ENSG00000253981	1447	8	-	-0.0488455	3.94374	-1.25657	0.209153	0.488385	-6.11613	ALG1L13P
ENSG00000071082	5791	2	+	0.0827861	6.03809	1.25653	0.209171	0.488385	-6.38078	RPL31
ENSG00000243176	1544	3	+	0.0478636	1.21926	1.25641	0.20921	0.488424	-5.54431	AC092944.1
ENSG00000253190	1189	8	+	0.115057	-0.319759	1.2563	0.209251	0.488467	-5.29078	AC084082.1
ENSG00000120063	5104	17	-	0.0158254	8.3797	1.25599	0.209363	0.488677	-6.51893	GNA13
ENSG00000232953	1928	3	-	0.114038	-0.416606	1.25592	0.209389	0.488685	-5.23992	HSPA8P18
ENSG00000151552	3059	4	-	-0.0334965	2.77799	-1.25586	0.209412	0.488688	-5.89399	QDPR
ENSG00000210194	69	MT	-	-0.12219	-1.74844	-1.25572	0.209463	0.48873	-5.08974	MT-TE
ENSG00000207991	79	9	-	-0.0956869	-0.998461	-1.25568	0.209475	0.48873	-5.16048	MIR601
ENSG00000213740	1160	X	+	0.11183	0.399554	1.2556	0.209506	0.488738	-5.75804	SERBP1P1
ENSG00000127329	14542	12	-	-0.104168	0.00974705	-1.25555	0.209523	0.488738	-5.29236	PTPRB
ENSG00000236528	849	1	+	-0.0877438	-0.741792	-1.2551	0.209687	0.489024	-5.19275	AL033528.2
ENSG00000185917	7312	21	-	0.0216152	4.25132	1.25509	0.20969	0.489024	-6.17461	SETD4
ENSG00000163053	4946	2	-	0.0786841	0.501318	1.25478	0.209804	0.48924	-5.40137	SLC16A14
ENSG00000237973	1543	1	+	-0.155388	2.27528	-1.25447	0.209916	0.489447	-5.8353	MTCO1P12
ENSG00000201428	318	12	+	-0.0833519	1.74875	-1.25439	0.209946	0.489467	-5.70489	RN7SKP71
ENSG00000232437	326	10	+	0.0558729	0.710408	1.25413	0.21004	0.489635	-5.43898	RPS26P42
ENSG00000242756	331	13	-	0.0968958	-1.17534	1.25388	0.210129	0.489789	-5.35535	RHOT1P3
ENSG00000122674	6431	7	+	-0.0343013	3.80872	-1.2537	0.210196	0.489894	-6.10196	CCZ1
ENSG00000197099	11099	3	-	0.0949719	-1.39921	1.25344	0.210289	0.489972	-5.13158	AC068631.1
ENSG00000117419	2785	1	-	0.0261826	3.48274	1.25343	0.210293	0.489972	-6.04358	ERI3
ENSG00000124224	9251	20	-	0.0363653	5.02088	1.25329	0.210344	0.489972	-6.28155	PPP4R1L
ENSG00000274943	437	12	+	-0.0649813	0.459377	-1.25328	0.210346	0.489972	-5.39553	AC079684.1
ENSG00000174748	7222	3	+	0.0381314	8.36566	1.25326	0.210355	0.489972	-6.52269	RPL15
ENSG00000220305	1185	6	-	0.0654053	0.38631	1.25323	0.210365	0.489972	-5.36954	HNRNPH1P1
ENSG00000255046	1091	8	-	-0.0868246	-0.773409	-1.25318	0.210385	0.489972	-5.19907	AC069185.1
ENSG00000233111	606	9	-	-0.0822857	-2.08842	-1.25294	0.210473	0.490125	-5.12091	RAB1C
ENSG00000266305	83	16	+	0.0947692	-1.38274	1.2527	0.21056	0.490275	-5.13126	MIR4518
ENSG00000229162	820	1	+	0.0964874	-2.24373	1.25261	0.21059	0.490293	-5.05889	AL445471.1
ENSG00000223111	201	10	+	0.0973507	-2.1411	1.25239	0.210673	0.4904	-5.06517	SNORA74C-2
ENSG00000176624	7481	18	-	-0.0214938	6.57019	-1.25237	0.210681	0.4904	-6.42148	MEX3C
ENSG00000217258	494	2	+	-0.0956775	-2.0951	-1.25205	0.210796	0.490618	-5.06832	AC007249.1
ENSG00000215319	1231	X	-	0.0968132	-1.20532	1.25188	0.210856	0.490656	-5.35429	EIF5P1
ENSG00000139684	3401	13	-	0.0227593	5.70066	1.25188	0.210857	0.490656	-6.35383	ESD
ENSG00000142178	5268	21	-	0.107831	-2.44892	1.25178	0.210893	0.490687	-5.0481	SIK1
ENSG00000143850	8251	1	-	-0.0984381	-1.1707	-1.25161	0.210957	0.490784	-5.15208	PLEKHA6
ENSG00000172867	2522	12	-	-0.0999852	-2.14817	-1.25146	0.211011	0.490857	-5.06591	KRT2
ENSG00000276934	483	18	+	0.078355	-0.381913	1.25128	0.211075	0.490943	-5.2507	AC009704.2
ENSG00000178038	9057	3	-	0.0509071	3.11876	1.25124	0.211092	0.490943	-5.97561	ALS2CL
ENSG00000174276	1306	11	-	-0.0610598	0.466497	-1.25091	0.211212	0.491171	-5.49606	ZNHIT2
ENSG00000011143	4078	17	-	0.0276889	2.81762	1.2506	0.211325	0.491381	-5.90755	MKS1
ENSG00000051180	869	15	+	-0.0984187	-2.24132	-1.25047	0.21137	0.491435	-5.05972	RAD51
ENSG00000117620	17078	1	+	0.0246728	5.24272	1.25037	0.211409	0.491463	-6.31216	SLC35A3
ENSG00000205056	8963	12	+	0.0738339	4.13917	1.25032	0.211427	0.491463	-6.17604	LINC02397
ENSG00000143669	19614	1	-	0.0256882	10.7446	1.25024	0.211456	0.491478	-6.62973	LYST
ENSG00000257950	3141	17	-	0.0735877	0.283426	1.25015	0.211488	0.491479	-5.37525	P2RX5-TAX1BP3
ENSG00000181938	5105	16	+	-0.0455781	1.30811	-1.25007	0.211518	0.491479	-5.57156	GINS3
ENSG00000163964	4224	3	+	-0.0251156	5.38008	-1.25005	0.211523	0.491479	-6.32429	PIGX
ENSG00000114698	4227	3	-	-0.0906255	0.514267	-1.24986	0.211593	0.49158	-5.4075	PLSCR4
ENSG00000094880	4618	5	-	-0.0179645	5.00096	-1.24981	0.211612	0.49158	-6.28459	CDC23
ENSG00000230823	427	X	-	-0.0927417	-1.90978	-1.24972	0.211645	0.491605	-5.1011	CBX1P1
ENSG00000243847	291	2	-	-0.100398	-1.92785	-1.24953	0.211716	0.49162	-5.1122	RN7SL610P
ENSG00000117118	2462	1	-	-0.0176585	5.63477	-1.24948	0.211733	0.49162	-6.35158	SDHB
ENSG00000175841	1089	3	+	0.101816	-1.87928	1.24947	0.211735	0.49162	-5.09734	FAM172BP
ENSG00000266066	3668	17	-	0.0895279	-0.896667	1.24946	0.211741	0.49162	-5.31948	POLRMTP1
ENSG00000060140	3424	12	-	-0.0760863	1.54137	-1.24931	0.211795	0.49169	-5.63192	STYK1
ENSG00000177646	4327	3	+	0.0180563	5.04888	1.24926	0.211815	0.49169	-6.29322	ACAD9
ENSG00000181610	6379	17	-	0.0262761	3.78018	1.24881	0.211978	0.492015	-6.10624	MRPS23
ENSG00000074054	11052	2	-	0.0205744	7.07852	1.24866	0.212032	0.492076	-6.45825	CLASP1
ENSG00000107938	7741	10	+	0.0153125	6.17895	1.24862	0.212048	0.492076	-6.39851	EDRF1
ENSG00000103266	2316	16	+	-0.0338988	3.82388	-1.24852	0.212084	0.492106	-6.11219	STUB1
ENSG00000157017	2064	3	-	-0.050309	2.23579	-1.24818	0.212207	0.492339	-5.77325	GHRL
ENSG00000276571	394	16	-	-0.0976773	-2.01022	-1.24805	0.212256	0.492402	-5.08141	AC002550.2
ENSG00000141380	6144	18	-	0.0146007	6.46595	1.2479	0.212309	0.492464	-6.42007	SS18
ENSG00000135862	8406	1	+	0.0608177	2.7098	1.2478	0.212349	0.492464	-5.8989	LAMC1
ENSG00000249784	125	4	+	0.0879843	0.798512	1.24779	0.21235	0.492464	-5.54364	SCARNA22
ENSG00000154957	2856	17	-	-0.0171564	5.06268	-1.24772	0.212376	0.492473	-6.29467	ZNF18
ENSG00000154429	6263	1	-	-0.0282274	5.74291	-1.24731	0.212528	0.492751	-6.36108	CCSAP
ENSG00000250471	579	4	+	0.0876732	-1.47203	1.24723	0.212558	0.492751	-5.27777	GMPSP1
ENSG00000183337	8544	X	-	0.0315088	4.84429	1.24715	0.212585	0.492751	-6.27246	BCOR
ENSG00000127022	6235	5	+	0.0189161	8.5148	1.24712	0.212596	0.492751	-6.53652	CANX
ENSG00000214655	7786	10	+	-0.0312346	5.66843	-1.24709	0.212608	0.492751	-6.35578	ZSWIM8
ENSG00000112234	8115	6	-	-0.0213953	6.48755	-1.24697	0.212653	0.492802	-6.42242	FBXL4
ENSG00000170634	4964	2	+	-0.0261795	3.19604	-1.24668	0.212756	0.492865	-5.99123	ACYP2
ENSG00000106780	6298	9	-	0.0268099	8.49918	1.24668	0.212758	0.492865	-6.53492	MEGF9
ENSG00000143942	1321	2	+	-0.0742505	0.286094	-1.24663	0.212776	0.492865	-5.36788	CHAC2
ENSG00000263753	6652	18	+	0.0281988	5.85802	1.24662	0.21278	0.492865	-6.3767	LINC00667
ENSG00000234093	385	1	-	0.110323	-1.65336	1.24659	0.212792	0.492865	-5.19453	RPS15AP11
ENSG00000196263	6783	19	+	-0.0733894	1.21787	-1.24628	0.212904	0.493073	-5.57624	ZNF471
ENSG00000187676	4566	13	+	-0.0268089	3.23045	-1.24621	0.212931	0.493083	-6.00414	B3GLCT
ENSG00000259810	2792	16	+	0.0994323	-1.83926	1.24596	0.213022	0.493243	-5.09868	AC002519.1
ENSG00000074966	3472	4	-	-0.0359861	6.51709	-1.24568	0.213127	0.493435	-6.42582	TXK
ENSG00000197746	3239	10	-	-0.0275482	9.85756	-1.24555	0.213172	0.493487	-6.59928	PSAP
ENSG00000227698	447	21	-	0.0679824	-0.0566142	1.24542	0.213222	0.493541	-5.30889	AP001619.1
ENSG00000214894	2171	6	-	0.0443079	3.40915	1.24537	0.21324	0.493541	-6.03981	LINC00243
ENSG00000247077	3897	12	+	0.0258149	3.77853	1.24524	0.213288	0.4936	-6.10882	PGAM5
ENSG00000261338	2048	2	+	-0.023089	3.93026	-1.24511	0.213333	0.493626	-6.13209	AC021016.2
ENSG00000211450	2098	11	+	0.0278777	4.27909	1.24508	0.213344	0.493626	-6.19377	SELENOH
ENSG00000115239	4394	2	-	0.0222864	3.26616	1.24501	0.213373	0.493626	-6.00742	ASB3
ENSG00000137656	2196	11	-	-0.0164219	4.67357	-1.24492	0.213405	0.493626	-6.24927	BUD13
ENSG00000135519	4340	12	+	-0.0638147	0.951186	-1.24482	0.21344	0.493626	-5.54652	KCNH3
ENSG00000242068	1165	3	-	0.0999463	-1.14535	1.24481	0.213446	0.493626	-5.35371	AC108734.3
ENSG00000197361	3614	15	+	0.0907661	-1.28263	1.24475	0.213467	0.493626	-5.15215	FBXL22
ENSG00000164253	7230	5	-	-0.0230825	5.40558	-1.24472	0.213479	0.493626	-6.33354	WDR41
ENSG00000197496	5000	20	+	-0.0975028	-2.2668	-1.24456	0.213537	0.493708	-5.06061	SLC2A10
ENSG00000118707	3476	20	+	0.0201781	4.30005	1.24436	0.213611	0.493827	-6.19735	TGIF2
ENSG00000230777	171	1	+	0.0909937	-2.59254	1.24423	0.213657	0.493882	-5.07761	RPS29P5
ENSG00000185345	5686	6	-	0.0453962	1.84583	1.24417	0.21368	0.493885	-5.70074	PRKN
ENSG00000100105	5693	22	-	0.0207214	4.34773	1.24364	0.213875	0.494237	-6.20785	PATZ1
ENSG00000133027	1720	17	-	-0.0514636	1.05746	-1.24363	0.213878	0.494237	-5.55337	PEMT
ENSG00000275236	1460	16	-	0.080643	-0.501983	1.2433	0.213999	0.494392	-5.25024	AC009120.5
ENSG00000215414	741	Y	+	0.111406	-0.996372	1.24327	0.214011	0.494392	-5.42459	PSMA6P1
ENSG00000175573	1761	11	-	-0.0338505	2.84372	-1.24327	0.214012	0.494392	-5.92568	C11orf68
ENSG00000071575	4588	2	+	0.0255687	6.06361	1.24313	0.214061	0.494453	-6.39833	TRIB2
ENSG00000255045	445	11	-	0.0665954	0.0138087	1.24301	0.214106	0.494505	-5.32427	AP000866.5
ENSG00000133065	6357	1	-	0.0334199	2.61165	1.24276	0.2142	0.49467	-5.87909	SLC41A1
ENSG00000184068	2989	22	-	-0.0982186	-1.54763	-1.24268	0.214228	0.494683	-5.12629	SREBF2-AS1
ENSG00000024526	5904	1	-	-0.105406	-0.889743	-1.24254	0.214281	0.494754	-5.20383	DEPDC1
ENSG00000253552	5281	7	+	-0.107678	-0.871337	-1.24219	0.214409	0.494993	-5.19077	HOXA-AS2
ENSG00000171861	2065	17	+	-0.0262624	3.15266	-1.24213	0.21443	0.494993	-5.98837	MRM3
ENSG00000276644	5389	13	-	-0.0399782	2.56658	-1.24201	0.214477	0.49505	-5.86077	DACH1
ENSG00000243659	282	1	+	0.0695552	0.0642922	1.24179	0.214556	0.495182	-5.33334	FO393419.3
ENSG00000173436	4837	1	+	0.0192044	4.2925	1.24145	0.214682	0.49542	-6.20021	MINOS1
ENSG00000101255	3434	20	+	-0.043765	2.01936	-1.24117	0.214784	0.495507	-5.74528	TRIB3
ENSG00000104177	14067	15	-	0.0450816	3.80595	1.24109	0.214815	0.495507	-6.12185	MYEF2
ENSG00000152804	2525	10	+	0.023832	4.69861	1.24107	0.214823	0.495507	-6.25799	HHEX
ENSG00000107185	7116	9	+	0.0200237	5.07125	1.24106	0.214826	0.495507	-6.30653	RGP1
ENSG00000280276	1947	2	-	0.100532	-2.29368	1.24104	0.214833	0.495507	-5.06529	AC009229.4
ENSG00000225183	238	1	+	-0.0844104	-0.798466	-1.24092	0.214877	0.495507	-5.20861	AL353898.1
ENSG00000189091	12419	16	+	0.0156088	7.41922	1.24091	0.21488	0.495507	-6.48821	SF3B3
ENSG00000281969	4477	6	+	-0.143698	-1.01404	-1.24086	0.2149	0.495507	-5.18409	AL592158.1
ENSG00000147324	6883	8	-	0.0311274	5.50944	1.24075	0.214939	0.495546	-6.35453	MFHAS1
ENSG00000280543	2031	8	-	0.0728044	0.947849	1.24068	0.214965	0.495555	-5.51545	ASAP1-IT2
ENSG00000267702	4215	18	+	0.0423802	4.64385	1.24058	0.215004	0.495591	-6.25288	AP005131.6
ENSG00000181126	5662	6	+	0.288406	-0.361585	1.24051	0.215031	0.495603	-5.31527	HLA-V
ENSG00000233868	390	2	+	0.091498	-1.33667	1.24034	0.215093	0.495619	-5.33145	AC009302.1
ENSG00000137266	8898	6	-	-0.0525438	2.38925	-1.24032	0.215098	0.495619	-5.82636	SLC22A23
ENSG00000148120	10674	9	+	0.0275818	4.41577	1.2403	0.215106	0.495619	-6.21959	C9orf3
ENSG00000021776	13528	15	-	0.0141494	7.40017	1.24018	0.215151	0.495672	-6.48711	AQR
ENSG00000280852	1161	17	-	0.11602	0.7409	1.23987	0.215268	0.495887	-5.86075	AC025048.6
ENSG00000230555	760	10	+	-0.0924648	-1.45313	-1.23981	0.21529	0.495887	-5.14215	AL450326.1
ENSG00000146109	2949	6	+	-0.0202325	4.91001	-1.23972	0.215322	0.495903	-6.28698	ABT1
ENSG00000113300	6586	5	+	-0.0198429	6.02547	-1.23966	0.215342	0.495903	-6.39791	CNOT6
ENSG00000237548	1052	9	-	0.0964357	-2.20819	1.23949	0.215407	0.496001	-5.07208	TTLL11-IT1
ENSG00000120925	6033	8	-	0.0213368	4.46935	1.23932	0.215471	0.496096	-6.22936	RNF170
ENSG00000150054	6167	10	-	-0.0221855	6.22141	-1.23924	0.215498	0.496108	-6.41275	MPP7
ENSG00000221639	125	4	+	0.0569201	0.678494	1.23849	0.215775	0.496694	-5.45599	RF00334
ENSG00000167615	6469	19	+	0.0494993	5.31037	1.23837	0.215822	0.496749	-6.3305	LENG8
ENSG00000234465	3570	19	+	0.102895	-1.30013	1.23824	0.215869	0.496806	-5.15786	PINLYP
ENSG00000197081	17843	6	+	0.0397447	10.1614	1.23784	0.216018	0.496903	-6.62106	IGF2R
ENSG00000228302	2510	10	-	-0.10196	-2.26106	-1.23784	0.216019	0.496903	-5.07098	AL512770.1
ENSG00000134531	7838	12	+	-0.0748834	1.37379	-1.23782	0.216025	0.496903	-5.6116	EMP1
ENSG00000212443	223	12	+	0.142829	2.20167	1.23781	0.216028	0.496903	-5.82195	SNORA53
ENSG00000230666	3170	19	-	-0.154174	-2.12977	-1.23762	0.2161	0.496903	-5.07992	CEACAM22P
ENSG00000248778	1045	4	-	0.0939709	-1.36628	1.23762	0.2161	0.496903	-5.15468	AC105391.1
ENSG00000207547	84	7	-	0.0942029	-1.82248	1.23762	0.216101	0.496903	-5.10945	MIR25
ENSG00000187522	2184	10	+	0.0313406	3.76689	1.23759	0.216111	0.496903	-6.11872	HSPA14
ENSG00000165861	5306	14	-	-0.0233601	4.75026	-1.23756	0.216122	0.496903	-6.26969	ZFYVE1
ENSG00000226155	741	3	+	-0.105813	-1.71598	-1.23752	0.216137	0.496903	-5.11682	AC124944.1
ENSG00000189046	2290	12	-	0.0419085	1.87765	1.23741	0.216177	0.49692	-5.72066	ALKBH2
ENSG00000196705	13776	19	+	0.0231282	6.10546	1.23738	0.216189	0.49692	-6.40765	ZNF431
ENSG00000251866	140	1	+	-0.0952585	-2.03561	-1.23722	0.216248	0.497002	-5.08906	SCARNA21B
ENSG00000278231	366	20	-	0.0412087	4.06394	1.23712	0.216285	0.497037	-6.1651	AL133342.1
ENSG00000263412	2933	17	-	0.0474737	1.38956	1.23697	0.216339	0.497108	-5.61009	AC004477.1
ENSG00000143549	8389	1	-	-0.0142446	8.82087	-1.23682	0.216395	0.497184	-6.56299	TPM3
ENSG00000169429	2274	4	+	0.086461	3.48836	1.23644	0.216538	0.497461	-6.06682	CXCL8
ENSG00000235703	6323	X	+	0.0448263	3.98342	1.23601	0.216695	0.49777	-6.15187	LINC00894
ENSG00000170959	13160	11	-	0.105649	-1.09999	1.2359	0.216738	0.497816	-5.19102	DCDC1
ENSG00000109099	3222	17	-	0.0808318	0.104773	1.23573	0.216802	0.497861	-5.35566	PMP22
ENSG00000196419	3288	22	+	-0.0207948	7.6054	-1.23568	0.216821	0.497861	-6.50352	XRCC6
ENSG00000168081	2126	8	+	0.075769	0.450564	1.23561	0.216847	0.497861	-5.42702	PNOC
ENSG00000137720	3831	11	+	0.0493815	1.6659	1.2356	0.216848	0.497861	-5.68682	C11orf1
ENSG00000064012	7243	2	+	0.0184489	8.38236	1.23538	0.216931	0.497955	-6.54397	CASP8
ENSG00000270804	936	19	+	-0.0408922	1.71227	-1.23537	0.216934	0.497955	-5.68357	AC010326.4
ENSG00000164190	12529	5	+	0.0172119	8.67661	1.23527	0.216972	0.497963	-6.55902	NIPBL
ENSG00000269899	238	8	-	-0.0690253	0.122785	-1.23524	0.216982	0.497963	-5.34528	AC025857.2
ENSG00000166979	4353	21	+	0.0348172	2.64075	1.23515	0.217018	0.497993	-5.88956	EVA1C
ENSG00000275294	1098	13	-	0.0834368	-0.981028	1.2349	0.217111	0.498153	-5.19688	LINC02340
ENSG00000197943	12712	16	+	-0.0209279	8.1417	-1.23431	0.217329	0.498603	-6.53291	PLCG2
ENSG00000080298	11169	9	-	0.0222663	5.97425	1.23412	0.217399	0.498712	-6.40133	RFX3
ENSG00000063761	5317	14	+	-0.0430749	1.90139	-1.23401	0.21744	0.498752	-5.71592	ADCK1
ENSG00000080371	16036	12	+	0.0167377	6.82887	1.2338	0.217518	0.498879	-6.46067	RAB21
ENSG00000184860	11911	16	-	0.0372445	3.78231	1.23359	0.217598	0.499011	-6.12882	SDR42E1
ENSG00000284770	10212	1	+	0.0288846	3.01204	1.23351	0.217627	0.499027	-5.975	TBCE
ENSG00000218502	387	13	-	-0.0851217	-1.76538	-1.23342	0.217661	0.499051	-5.18882	H2AFZP3
ENSG00000117984	1822	11	-	-0.0395866	5.54267	-1.23305	0.217797	0.499194	-6.3509	CTSD
ENSG00000260576	460	15	-	0.09206	-1.27781	1.23299	0.217823	0.499194	-5.16709	EIF5A2P1
ENSG00000213862	792	15	-	0.131853	1.03668	1.23296	0.217834	0.499194	-5.93822	AC044787.1
ENSG00000120256	3011	6	-	-0.0985989	-1.77209	-1.23291	0.217849	0.499194	-5.11644	LRP11
ENSG00000214783	4250	7	-	0.0612892	0.501063	1.23284	0.217878	0.499194	-5.41979	POLR2J4
ENSG00000260528	4355	16	+	0.0525867	4.03681	1.23282	0.217884	0.499194	-6.16427	FAM157C
ENSG00000122477	1991	1	-	0.0794489	-0.288258	1.23277	0.217903	0.499194	-5.29186	LRRC39
ENSG00000172901	6636	5	+	-0.0974334	-2.24201	-1.23277	0.217904	0.499194	-5.07573	LVRN
ENSG00000240230	4356	7	-	0.018011	5.20777	1.23262	0.217959	0.499267	-6.33184	COX19
ENSG00000184385	2141	21	-	-0.136548	-1.77393	-1.23241	0.218039	0.499274	-5.11934	UMODL1-AS1
ENSG00000171606	8333	19	+	0.0186179	6.03163	1.2324	0.21804	0.499274	-6.40805	ZNF274
ENSG00000111879	7791	6	-	0.0559941	2.08809	1.23239	0.218044	0.499274	-5.78581	FAM184A
ENSG00000228010	1314	7	+	0.0969866	-1.57495	1.23236	0.218054	0.499274	-5.13733	AC073343.2
ENSG00000104856	3035	19	+	-0.0337842	3.71468	-1.23215	0.218133	0.499274	-6.11097	RELB
ENSG00000253540	1301	3	-	0.0826237	-0.69081	1.23214	0.218139	0.499274	-5.23951	FAM86HP
ENSG00000211776	348	14	+	0.062794	0.785085	1.23211	0.218149	0.499274	-5.50005	TRAV2
ENSG00000162734	2806	1	+	0.0227547	5.12548	1.23204	0.218175	0.499274	-6.32147	PEA15
ENSG00000182307	4440	8	+	0.0173586	4.45231	1.23202	0.218182	0.499274	-6.23659	C8orf33
ENSG00000239607	276	17	+	-0.0954422	-2.15986	-1.23192	0.218221	0.499274	-5.09438	RN7SL573P
ENSG00000186364	1657	1	+	-0.0431787	1.15134	-1.23188	0.218237	0.499274	-5.55265	NUDT17
ENSG00000215114	5390	8	+	0.0246089	7.03048	1.23187	0.21824	0.499274	-6.47458	UBXN2B
ENSG00000252242	55	17	-	-0.0969892	-2.0015	-1.23182	0.218257	0.499274	-5.09544	RNU7-115P
ENSG00000189042	4724	19	+	0.0324829	4.01752	1.23145	0.218396	0.499445	-6.17138	ZNF567
ENSG00000230438	1460	6	-	0.0417116	3.03771	1.23143	0.218405	0.499445	-5.98833	SERPINB9P1
ENSG00000221968	6283	11	-	-0.0503582	1.48725	-1.23142	0.218405	0.499445	-5.64382	FADS3
ENSG00000013364	5987	16	+	-0.0305727	7.52434	-1.23132	0.218446	0.499445	-6.50344	MVP
ENSG00000125910	1664	19	+	-0.0457611	5.81053	-1.23125	0.218472	0.499445	-6.37366	S1PR4
ENSG00000211770	53	7	+	0.0770208	-2.032	1.23121	0.218485	0.499445	-5.12677	TRBJ2-6
ENSG00000231160	4830	4	-	-0.0536376	1.83961	-1.2312	0.21849	0.499445	-5.7106	KLF3-AS1
ENSG00000145908	4411	5	-	-0.0617073	2.55382	-1.23102	0.218556	0.499543	-5.88696	ZNF300
ENSG00000220091	294	6	-	0.095433	-1.88732	1.23092	0.218593	0.499577	-5.11175	LAP3P1
ENSG00000245017	1918	12	-	-0.0947378	-1.33448	-1.23073	0.218666	0.499655	-5.16363	LINC02453
ENSG00000182199	4838	12	+	0.0271369	4.95665	1.23062	0.218705	0.499655	-6.30388	SHMT2
ENSG00000077380	4695	2	+	0.0200739	5.3387	1.23053	0.218739	0.499655	-6.34556	DYNC1I2
ENSG00000277558	583	20	+	0.0536426	0.88144	1.23037	0.2188	0.499655	-5.50339	AL109923.1
ENSG00000274346	556	2	+	-0.0802577	-0.393445	-1.23036	0.218804	0.499655	-5.26914	AC016999.2
ENSG00000112651	2539	6	-	0.0308628	2.27437	1.23035	0.218806	0.499655	-5.81046	MRPL2
ENSG00000162745	3415	1	-	-0.0994353	-1.20823	-1.23034	0.218809	0.499655	-5.16955	OLFML2B
ENSG00000250318	448	22	-	-0.062678	0.29859	-1.23034	0.218809	0.499655	-5.37922	AC003072.1
ENSG00000160803	3878	1	-	0.0314909	2.59178	1.22972	0.219043	0.500124	-5.88595	UBQLN4
ENSG00000146242	6904	6	+	-0.110015	-1.002	-1.22967	0.21906	0.500124	-5.19712	TPBG
ENSG00000264057	968	17	+	0.120847	-1.26787	1.2296	0.219089	0.500139	-5.16879	AC103810.1
ENSG00000237036	3831	10	-	0.0385271	2.05186	1.22915	0.219256	0.500469	-5.76415	ZEB1-AS1
ENSG00000230863	2159	1	-	0.0788292	-0.291517	1.22903	0.219301	0.500518	-5.36445	AL137803.1
ENSG00000260170	4	15	+	0.0956646	-1.55563	1.22881	0.219383	0.500655	-5.14385	AC090527.2
ENSG00000197696	1022	15	-	-0.0736805	-0.437415	-1.22809	0.219653	0.5012	-5.26868	NMB
ENSG00000277566	577	12	+	0.0853914	-0.564697	1.22805	0.219667	0.5012	-5.25187	AC089999.2
ENSG00000171466	13007	19	-	0.0156023	5.34333	1.22792	0.219719	0.501265	-6.35197	ZNF562
ENSG00000233170	667	8	-	-0.0862723	-0.836115	-1.22784	0.219749	0.501283	-5.29093	AC138356.2
ENSG00000238228	1012	7	-	0.0463544	1.80049	1.22769	0.219802	0.501307	-5.71243	OR7E7P
ENSG00000273680	651	12	-	0.0420741	2.24893	1.22767	0.219811	0.501307	-5.81937	AC009318.2
ENSG00000093134	3846	6	-	0.0394888	6.90036	1.22763	0.219828	0.501307	-6.4702	VNN3
ENSG00000212195	196	17	-	0.106159	-2.38982	1.22751	0.219872	0.501356	-5.08074	RF00012
ENSG00000256040	2450	9	-	0.080941	-0.229597	1.22726	0.219967	0.50152	-5.31096	PAPPA-AS1
ENSG00000131724	4372	X	+	0.0304287	7.38373	1.22717	0.220001	0.501544	-6.50094	IL13RA1
ENSG00000021574	9490	2	+	-0.0195647	6.10425	-1.22705	0.220046	0.501568	-6.41771	SPAST
ENSG00000165675	4279	X	-	-0.0189116	4.22848	-1.22698	0.220071	0.501568	-6.2056	ENOX2
ENSG00000205937	8582	16	-	-0.0155962	5.63935	-1.22696	0.220079	0.501568	-6.38063	RNPS1
ENSG00000198246	4716	10	+	-0.0399415	1.72557	-1.22682	0.220131	0.501633	-5.68742	SLC29A3
ENSG00000197258	1828	7	+	0.106833	2.76397	1.22655	0.220233	0.501813	-6.10122	EIF4BP6
ENSG00000110344	6576	11	+	0.0118905	7.61028	1.22632	0.22032	0.50196	-6.51526	UBE4A
ENSG00000231551	3330	1	+	0.0430045	1.87993	1.22607	0.220412	0.502053	-5.73409	AC245100.4
ENSG00000196923	4407	5	-	-0.0460199	3.68073	-1.22607	0.220413	0.502053	-6.11414	PDLIM7
ENSG00000275210	972	19	-	-0.0521169	2.14407	-1.22603	0.220429	0.502053	-5.78785	AC245884.11
ENSG00000270259	515	9	+	-0.0927454	-1.27226	-1.22591	0.220471	0.502091	-5.17027	BX255925.2
ENSG00000140995	6565	16	+	-0.0275058	6.62898	-1.22586	0.220491	0.502091	-6.45512	DEF8
ENSG00000243477	1940	3	-	-0.0491699	0.800682	-1.22566	0.220568	0.502214	-5.50421	NAA80
ENSG00000166925	3324	7	-	-0.0365843	4.59543	-1.22539	0.220669	0.502364	-6.25502	TSC22D4
ENSG00000277039	316	5	+	0.0950338	-1.76118	1.22536	0.22068	0.502364	-5.12847	RF00017
ENSG00000113441	15266	5	+	0.020028	8.87683	1.22504	0.220802	0.502589	-6.58129	LNPEP
ENSG00000112659	12251	6	+	0.0265346	5.30865	1.22449	0.221008	0.503005	-6.35121	CUL9
ENSG00000169740	1436	10	-	0.0377943	3.51798	1.22443	0.22103	0.503005	-6.09047	ZNF32
ENSG00000273824	1407	12	-	-0.0937898	2.10145	-1.22421	0.221115	0.503029	-5.78175	AC008033.3
ENSG00000112874	4304	5	-	-0.0875935	1.06304	-1.22413	0.221142	0.503029	-5.56188	NUDT12
ENSG00000134899	3029	13	+	0.0168947	4.50282	1.22412	0.221147	0.503029	-6.25062	ERCC5
ENSG00000113638	6821	5	-	-0.0324041	4.12487	-1.22412	0.221147	0.503029	-6.19362	TTC33
ENSG00000179743	2473	1	-	-0.0346236	2.34011	-1.2241	0.221155	0.503029	-5.83445	FLJ37453
ENSG00000277283	2094	12	+	0.0386655	1.93792	1.22402	0.221184	0.503029	-5.74786	AC004812.2
ENSG00000096060	10628	6	-	0.0431366	6.96818	1.22398	0.2212	0.503029	-6.48214	FKBP5
ENSG00000233852	405	17	-	0.0991184	-2.0078	1.22364	0.221327	0.503231	-5.10751	AC005304.1
ENSG00000236438	7091	3	+	0.0540811	4.35211	1.22362	0.221335	0.503231	-6.22546	FAM157A
ENSG00000228550	400	X	-	0.0899233	-2.44242	1.22327	0.221468	0.503482	-5.07954	AC073583.1
ENSG00000219529	35	11	-	-0.0632966	0.0895699	-1.22296	0.221584	0.503603	-5.35958	AP000580.1
ENSG00000230756	621	2	-	0.0893349	-1.21407	1.22294	0.221592	0.503603	-5.32125	RHOQP3
ENSG00000186205	9258	1	+	0.0391073	5.75642	1.2229	0.221606	0.503603	-6.38983	2021-03-01
ENSG00000083812	4244	19	+	-0.0232329	4.11885	-1.22283	0.221634	0.503603	-6.19352	ZNF324
ENSG00000215021	2260	12	-	0.0264642	6.01836	1.22277	0.221657	0.503603	-6.41906	PHB2
ENSG00000161036	5778	7	+	-0.0389099	3.09162	-1.22276	0.221658	0.503603	-6.01047	LRWD1
ENSG00000060491	4702	20	+	-0.0303718	6.08909	-1.22256	0.221736	0.503701	-6.41788	OGFR
ENSG00000163596	10046	2	-	-0.0433965	1.80074	-1.22253	0.221748	0.503701	-5.71845	ICA1L
ENSG00000213493	1451	4	+	-0.0738016	-2.46706	-1.22233	0.221823	0.503821	-5.12761	ACTN4P1
ENSG00000270988	497	8	+	0.100129	-2.06833	1.22213	0.221898	0.50394	-5.10779	AC019257.2
ENSG00000164304	3443	6	-	0.0922491	-2.18024	1.22207	0.221923	0.503943	-5.09533	CAGE1
ENSG00000253336	2149	8	+	0.0798385	-0.483033	1.2219	0.221984	0.50403	-5.30824	AC018992.1
ENSG00000127589	1646	8	+	0.10577	-0.211255	1.22137	0.222188	0.504393	-5.63471	TUBBP1
ENSG00000076706	7359	11	-	0.0948763	-2.23388	1.22136	0.222189	0.504393	-5.09361	MCAM
ENSG00000244153	2769	3	+	0.0850205	-1.3919	1.22087	0.222373	0.504756	-5.3077	WWP1P1
ENSG00000274105	856	12	-	0.0671595	0.0782313	1.22082	0.222395	0.504756	-5.37659	AC084824.3
ENSG00000105127	4296	19	-	-0.0145495	5.23663	-1.22048	0.222524	0.504997	-6.34793	AKAP8
ENSG00000132881	1545	1	-	-0.0589825	0.425866	-1.22029	0.222596	0.505107	-5.44104	CPLANE2
ENSG00000261064	909	15	+	-0.0689606	0.149336	-1.22021	0.222624	0.505118	-5.35664	LINC02256
ENSG00000261659	3554	16	+	-0.0638513	0.326733	-1.22009	0.222672	0.505162	-5.41992	Z92544.2
ENSG00000196683	1751	7	-	0.0660448	4.41117	1.22004	0.222689	0.505162	-6.24609	TOMM7
ENSG00000147133	10860	X	+	0.0176478	7.25406	1.21995	0.222722	0.505182	-6.50362	TAF1
ENSG00000273387	1410	22	-	0.0955168	-1.85556	1.2199	0.222744	0.505182	-5.12656	AC005005.3
ENSG00000244218	261	7	+	-0.0867953	-1.10137	-1.21977	0.222791	0.505238	-5.20092	RN7SL81P
ENSG00000225721	765	1	-	-0.0942185	-1.96543	-1.2194	0.222931	0.505503	-5.11588	AL592166.1
ENSG00000099866	2651	19	+	0.0862736	-1.95962	1.21931	0.222966	0.505522	-5.12478	MADCAM1
ENSG00000182197	8325	8	-	0.0265204	4.88864	1.21926	0.222985	0.505522	-6.308	EXT1
ENSG00000203286	282	9	-	-0.0835213	-1.0021	-1.21913	0.223033	0.505578	-5.20793	RF00017
ENSG00000100097	1099	22	+	0.0415073	5.78031	1.21872	0.223192	0.505886	-6.40046	LGALS1
ENSG00000112081	7118	6	+	0.0217827	7.87515	1.21865	0.223217	0.505892	-6.53962	SRSF3
ENSG00000107263	7002	9	-	0.0295718	6.59754	1.21822	0.223381	0.50621	-6.46629	RAPGEF1
ENSG00000184489	2877	8	+	-0.0414958	3.62337	-1.21802	0.223454	0.506324	-6.11076	PTP4A3
ENSG00000207233	129	18	-	0.0495272	1.11392	1.21789	0.223505	0.506389	-5.57708	SNORA37
ENSG00000171150	7438	2	+	0.0223993	4.83712	1.2178	0.223539	0.506412	-6.3057	SOCS5
ENSG00000154016	3107	17	-	0.0368641	4.32729	1.21771	0.223573	0.506438	-6.23659	GRAP
ENSG00000219085	755	6	-	-0.0362531	3.35209	-1.21762	0.223607	0.506444	-6.06231	NPM1P37
ENSG00000237135	1933	10	-	0.0463413	3.02666	1.21758	0.223622	0.506444	-5.9968	DDX10P1
ENSG00000094975	7894	1	+	-0.0207005	6.60946	-1.21747	0.223664	0.506488	-6.46627	SUCO
ENSG00000259649	234	15	-	0.0962925	-1.35466	1.21737	0.223701	0.506519	-5.17409	AC027808.2
ENSG00000178385	11671	2	-	0.0244319	6.00839	1.2173	0.22373	0.506532	-6.42433	PLEKHM3
ENSG00000198157	2416	X	-	0.0773534	-0.310721	1.21719	0.223773	0.506577	-5.30124	HMGN5
ENSG00000198182	4146	19	-	0.0323987	3.14654	1.21696	0.223858	0.506717	-6.02755	ZNF607
ENSG00000100441	8015	14	+	0.0162476	7.51752	1.21685	0.223899	0.50676	-6.52233	KHNYN
ENSG00000130508	11257	2	-	0.125992	-1.71457	1.21669	0.22396	0.506845	-5.14554	PXDN
ENSG00000210144	65	MT	-	-0.0979023	-1.96263	-1.21657	0.224007	0.506846	-5.11702	MT-TY
ENSG00000172057	3752	17	-	-0.0324708	6.47053	-1.21651	0.224029	0.506846	-6.45905	ORMDL3
ENSG00000265752	1061	18	-	0.096442	-1.90173	1.2164	0.224072	0.506846	-5.12358	AC010754.1
ENSG00000083838	3503	19	+	-0.0350114	2.13687	-1.21638	0.22408	0.506846	-5.81122	ZNF446
ENSG00000203867	8162	10	+	-0.106714	-1.84216	-1.21637	0.224084	0.506846	-5.1282	RBM20
ENSG00000169554	25058	2	-	-0.0254498	9.28415	-1.21628	0.224116	0.506846	-6.60939	ZEB2
ENSG00000158525	2965	7	+	0.133586	-1.66043	1.21627	0.224122	0.506846	-5.16168	CPA5
ENSG00000207605	92	3	-	-0.086138	-2.34857	-1.21621	0.224145	0.506848	-5.09447	MIR191
ENSG00000162639	2426	1	-	-0.0282475	4.12125	-1.2161	0.224188	0.506891	-6.20077	HENMT1
ENSG00000211698	688	7	-	-0.146958	0.325034	-1.21587	0.224274	0.506987	-5.42737	TRGV4
ENSG00000101577	6800	18	-	-0.0260508	7.76925	-1.21586	0.224276	0.506987	-6.53685	LPIN2
ENSG00000235290	771	6	+	0.0744037	2.47025	1.21576	0.224315	0.507002	-5.86916	HLA-W
ENSG00000117640	5403	1	+	-0.0155457	5.06468	-1.21572	0.224332	0.507002	-6.33402	MTFR1L
ENSG00000225720	640	22	+	-0.0944549	-1.2043	-1.21566	0.224352	0.507002	-5.19219	AL031846.1
ENSG00000113460	5011	5	+	0.0337421	3.54059	1.21552	0.224405	0.507038	-6.10723	BRIX1
ENSG00000115042	5665	2	+	0.0235481	3.137	1.21548	0.224421	0.507038	-6.02066	FAHD2A
ENSG00000186010	2140	19	+	-0.0429679	3.00384	-1.21544	0.224437	0.507038	-6.00891	NDUFA13
ENSG00000239932	293	17	+	-0.0987135	-1.5958	-1.21522	0.224522	0.507178	-5.15362	RN7SL606P
ENSG00000180875	4170	1	-	0.105957	-0.576414	1.21512	0.224558	0.507207	-5.26162	GREM2
ENSG00000272146	597	3	+	0.0632839	0.17225	1.21497	0.224617	0.507288	-5.38265	ARF4-AS1
ENSG00000234648	158	14	+	0.123698	0.449009	1.21466	0.224736	0.507507	-5.85646	AL162151.2
ENSG00000238825	162	1	-	0.1061	-2.1933	1.21452	0.224789	0.507574	-5.11186	RNU1-13P
ENSG00000199357	97	18	+	-0.0930773	-2.06088	-1.21446	0.224813	0.507574	-5.11443	RF00019
ENSG00000229816	2400	2	+	0.0335787	2.58227	1.21426	0.224887	0.507691	-5.90626	DDX50P1
ENSG00000167208	5754	16	-	0.0183463	6.56627	1.21415	0.224928	0.50773	-6.46925	SNX20
ENSG00000139597	5328	13	-	0.0177965	5.72087	1.21358	0.225146	0.508105	-6.4038	N4BP2L1
ENSG00000253440	346	14	-	-0.10296	-1.84179	-1.21343	0.225202	0.508105	-5.13308	IGHV3-33-2
ENSG00000142731	4482	4	+	-0.0505694	1.75307	-1.21343	0.225205	0.508105	-5.72514	PLK4
ENSG00000258704	1531	14	-	-0.0362955	2.06839	-1.21342	0.225207	0.508105	-5.78842	SRP54-AS1
ENSG00000272219	1779	7	+	0.0770388	0.335058	1.21333	0.225241	0.508105	-5.418	AC005072.1
ENSG00000153551	3751	3	+	-0.0191792	5.54066	-1.21325	0.225274	0.508105	-6.38749	CMTM7
ENSG00000198160	8273	1	+	0.0230876	7.32558	1.2132	0.225291	0.508105	-6.51572	MIER1
ENSG00000119986	1457	10	-	-0.076123	-0.0983815	-1.21318	0.225299	0.508105	-5.33635	AVPI1
ENSG00000173141	2246	13	+	0.0300364	3.7828	1.21318	0.225301	0.508105	-6.14876	MRPL57
ENSG00000105829	5247	7	-	0.0276022	4.29004	1.21302	0.22536	0.508151	-6.23471	BET1
ENSG00000266714	12761	17	+	-0.0395284	5.62394	-1.213	0.225368	0.508151	-6.38889	MYO15B
ENSG00000134982	12210	5	+	-0.0168555	7.8282	-1.21263	0.225511	0.508412	-6.5434	APC
ENSG00000229944	654	17	-	0.113804	0.565119	1.21256	0.225539	0.508412	-5.84135	EIF4EP2
ENSG00000272374	4261	6	-	0.046319	1.76309	1.21248	0.225566	0.508412	-5.71847	Z97832.2
ENSG00000177599	3032	19	+	-0.0487585	1.63459	-1.21246	0.225576	0.508412	-5.69513	ZNF491
ENSG00000263790	91	9	-	0.0764346	-0.289192	1.21236	0.225614	0.508445	-5.31506	MIR4473
ENSG00000088888	11771	20	+	0.0220025	6.26679	1.21229	0.225642	0.508456	-6.45089	MAVS
ENSG00000229473	553	13	-	0.0344135	2.30057	1.2122	0.225675	0.508478	-5.84407	RGS17P1
ENSG00000163913	9636	3	+	-0.026933	3.65809	-1.21187	0.2258	0.508683	-6.12227	IFT122
ENSG00000140326	5448	15	-	-0.0256241	3.35277	-1.21184	0.225812	0.508683	-6.06471	CDAN1
ENSG00000156564	3270	6	-	-0.112346	-1.30811	-1.21143	0.225971	0.508989	-5.18717	LRFN2
ENSG00000259004	943	14	+	-0.0763152	-0.386	-1.21117	0.226067	0.509001	-5.28709	LINC02285
ENSG00000112877	3658	5	+	0.0343826	2.38914	1.21117	0.226068	0.509001	-5.86476	CEP72
ENSG00000198520	3290	1	+	-0.0441798	1.88167	-1.21114	0.226081	0.509001	-5.75204	ARMH1
ENSG00000233791	2725	1	-	0.0562244	1.09691	1.21112	0.226089	0.509001	-5.56972	LINC01136
ENSG00000276070	1397	17	+	-0.091602	1.97505	-1.21111	0.226092	0.509001	-5.79499	CCL4L2
ENSG00000246100	4766	11	-	0.101087	-1.20779	1.21104	0.226117	0.509006	-5.19684	LINC00900
ENSG00000177640	10032	10	+	0.090552	-2.29013	1.21091	0.226167	0.509014	-5.10017	CASC2
ENSG00000091527	4367	3	+	0.0157604	8.11907	1.2109	0.226171	0.509014	-6.56078	CDV3
ENSG00000135720	8278	16	-	0.0125044	7.2342	1.21081	0.226207	0.509014	-6.51277	DYNC1LI2
ENSG00000230562	691	2	-	0.0510329	1.6799	1.21079	0.226213	0.509014	-5.77879	FAM133DP
ENSG00000130299	4532	19	+	0.0450162	1.09268	1.21048	0.226334	0.509192	-5.59086	GTPBP3
ENSG00000067646	5527	Y	+	-0.0281976	1.11953	-1.21047	0.226338	0.509192	-6.05227	ZFY
ENSG00000071626	9201	19	+	0.0232366	5.39103	1.21028	0.226409	0.509298	-6.37665	DAZAP1
ENSG00000099624	2250	19	+	-0.0511526	0.999801	-1.21	0.226516	0.509463	-5.61206	ATP5F1D
ENSG00000100360	8009	22	-	0.0243939	3.64374	1.20991	0.226551	0.509463	-6.12526	IFT27
ENSG00000260318	215	16	-	0.0845852	-0.90714	1.20991	0.226552	0.509463	-5.23862	COX6CP1
ENSG00000272129	1436	6	+	0.0846891	-0.474052	1.2094	0.226746	0.50977	-5.2871	AL359715.3
ENSG00000214820	1089	3	-	0.0851505	-1.24845	1.20934	0.226772	0.50977	-5.36422	MPRIPP1
ENSG00000112320	6904	6	+	0.100398	-1.12972	1.20934	0.226772	0.50977	-5.22112	SOBP
ENSG00000114648	7064	3	+	-0.0184193	5.47992	-1.20931	0.22678	0.50977	-6.38614	KLHL18
ENSG00000089123	2905	20	-	0.0196764	3.94851	1.20895	0.226919	0.51003	-6.18428	TASP1
ENSG00000225099	681	1	+	0.0867112	-1.54372	1.20885	0.22696	0.510043	-5.29615	ATP6V1E1P1
ENSG00000213341	6891	10	-	-0.0198325	6.11033	-1.2088	0.226978	0.510043	-6.44023	CHUK
ENSG00000280063	1955	16	-	0.0440968	2.29763	1.20876	0.226995	0.510043	-5.8414	AC012676.5
ENSG00000164576	6755	5	+	0.0148781	6.06558	1.20853	0.22708	0.510184	-6.43915	SAP30L
ENSG00000221491	62	12	-	0.0795475	2.35843	1.20838	0.227141	0.510268	-5.89194	SNORA2C
ENSG00000142235	5552	19	-	0.0690312	-0.264054	1.20829	0.227173	0.510288	-5.37516	LMTK3
ENSG00000175463	4993	11	+	-0.032167	6.68325	-1.20798	0.227293	0.510505	-6.48017	TBC1D10C
ENSG00000161653	2822	17	+	-0.0597806	0.564451	-1.20782	0.227356	0.510595	-5.46182	NAGS
ENSG00000073737	3750	2	+	-0.0502429	5.31974	-1.20751	0.227473	0.510738	-6.3667	DHRS9
ENSG00000122034	3001	13	+	0.0256451	6.08438	1.20746	0.227494	0.510738	-6.44339	GTF3A
ENSG00000215193	18419	22	+	0.0156889	5.56668	1.20738	0.227522	0.510738	-6.3998	PEX26
ENSG00000277958	282	1	+	-0.08165	-0.682774	-1.20736	0.227532	0.510738	-5.25874	RF00017
ENSG00000273045	1399	2	+	0.0747421	-0.209915	1.20721	0.227589	0.510738	-5.3461	C2orf15
ENSG00000104866	7720	19	+	-0.0362942	2.2756	-1.20702	0.227663	0.510738	-5.86037	PPP1R37
ENSG00000273026	415	1	+	-0.0915345	-2.27946	-1.20696	0.227686	0.510738	-5.10152	AL358472.3
ENSG00000244513	3746	3	+	0.0947413	-1.95557	1.20684	0.22773	0.510738	-5.13069	AC109587.1
ENSG00000254726	6124	1	-	0.0921241	-2.3117	1.20684	0.227733	0.510738	-5.10366	MEX3A
ENSG00000276105	196	11	+	0.0796429	-0.486391	1.20683	0.227735	0.510738	-5.29168	RF01947
ENSG00000259536	2321	15	+	0.130045	-1.11317	1.20678	0.227755	0.510738	-5.22476	AC091045.1
ENSG00000132341	4825	12	+	0.0261353	6.29732	1.20676	0.227763	0.510738	-6.45858	RAN
ENSG00000108551	1748	17	-	-0.0904012	-2.32161	-1.2067	0.227785	0.510738	-5.099	RASD1
ENSG00000226699	184	10	-	-0.0911457	-1.73539	-1.20664	0.22781	0.510738	-5.15523	AL360181.1
ENSG00000267711	394	17	-	-0.0941241	-1.06257	-1.20662	0.227815	0.510738	-5.21925	AC060766.6
ENSG00000162236	2257	11	-	-0.018925	4.87879	-1.2066	0.227825	0.510738	-6.32283	STX5
ENSG00000237604	821	21	+	-0.0953409	-2.44333	-1.20654	0.227848	0.510738	-5.09846	AP001056.1
ENSG00000176293	6418	19	+	-0.0679415	1.37389	-1.20651	0.22786	0.510738	-5.64307	ZNF135
ENSG00000135503	5690	12	+	-0.0252363	4.48916	-1.20651	0.22786	0.510738	-6.2667	ACVR1B
ENSG00000242114	806	22	+	-0.067995	-0.000684042	-1.20644	0.227884	0.510738	-5.38116	MTFP1
ENSG00000144736	5841	3	-	0.0180854	4.49889	1.20626	0.227954	0.510791	-6.27281	SHQ1
ENSG00000116151	11337	1	-	-0.0340732	2.32014	-1.20622	0.227969	0.510791	-5.8515	MORN1
ENSG00000072506	1115	X	-	-0.0288835	3.99819	-1.2062	0.227977	0.510791	-6.19142	HSD17B10
ENSG00000200571	100	3	-	0.0912826	-1.37008	1.20595	0.228075	0.510958	-5.18951	RNU6-1284P
ENSG00000278030	347	7	+	0.0557845	2.37532	1.20582	0.228124	0.511016	-5.87752	TRBV7-9
ENSG00000245275	1972	5	-	-0.0366439	2.3138	-1.20571	0.228166	0.511058	-5.84574	SAP30L-AS1
ENSG00000185495	4349	1	+	0.0351246	3.83122	1.20555	0.228227	0.511143	-6.16704	AC138393.1
ENSG00000227905	713	10	-	0.107541	-1.15485	1.20536	0.2283	0.511255	-5.20861	MED6P1
ENSG00000204592	2975	6	+	0.0258582	11.3094	1.20495	0.228458	0.51154	-6.70665	HLA-E
ENSG00000185972	1941	9	+	0.0912431	-2.30117	1.20491	0.228474	0.51154	-5.1034	CCIN
ENSG00000223044	103	6	-	0.083346	-0.769581	1.20473	0.228546	0.511649	-5.25948	RNU6-130P
ENSG00000095794	5699	10	+	-0.0278272	3.51003	-1.20445	0.228654	0.511839	-6.10418	CREM
ENSG00000188158	10394	X	+	-0.04814	3.99851	-1.20435	0.228692	0.511871	-6.18545	NHS
ENSG00000234645	765	2	-	-0.0951959	-2.19254	-1.20426	0.228728	0.511901	-5.11276	YWHAEP5
ENSG00000250251	4127	16	-	-0.0520887	0.803475	-1.20413	0.228776	0.511957	-5.57393	PKD1P6
ENSG00000157483	9106	15	-	0.0416223	3.9143	1.20379	0.22891	0.512203	-6.18281	MYO1E
ENSG00000149532	6036	11	-	0.0324766	5.29666	1.20371	0.228938	0.512215	-6.37675	CPSF7
ENSG00000258057	3586	12	+	0.0837722	-0.855315	1.20338	0.229066	0.512354	-5.24749	BCDIN3D-AS1
ENSG00000138756	9938	4	+	-0.0232263	7.56571	-1.20334	0.229082	0.512354	-6.54037	BMP2K
ENSG00000159231	1169	21	+	0.0790535	0.407545	1.20333	0.229087	0.512354	-5.44846	CBR3
ENSG00000138385	5113	2	+	0.0356033	4.80381	1.20329	0.229102	0.512354	-6.31588	SSB
ENSG00000224975	945	X	+	0.0459313	1.31072	1.20325	0.229117	0.512354	-5.62334	INE1
ENSG00000147883	4058	9	-	-0.0481595	1.99752	-1.20314	0.22916	0.512399	-5.77695	CDKN2B
ENSG00000183475	5397	15	+	0.0135216	5.64701	1.203	0.229214	0.512467	-6.41009	ASB7
ENSG00000204850	1995	19	+	-0.108095	-1.865	-1.20294	0.229238	0.512469	-5.14603	AC011484.1
ENSG00000179331	1830	11	+	-0.0431674	1.83924	-1.20268	0.229339	0.512602	-5.74695	RAB39A
ENSG00000170681	2615	9	+	-0.0976062	-1.90797	-1.20266	0.229344	0.512602	-5.13833	CAVIN4
ENSG00000170631	5237	8	-	0.0263059	2.91003	1.20248	0.229413	0.512651	-5.99161	ZNF16
ENSG00000268565	392	19	-	0.0904001	-1.62343	1.20245	0.229426	0.512651	-5.16731	AC005339.1
ENSG00000106610	3192	7	+	0.021686	3.59746	1.20243	0.229436	0.512651	-6.12708	STAG3L4
ENSG00000172007	5028	4	+	0.0242639	5.32477	1.20235	0.229465	0.512664	-6.37859	RAB33B
ENSG00000152766	1733	10	-	-0.0807094	1.83156	-1.20209	0.229565	0.512835	-5.75297	ANKRD22
ENSG00000227598	385	6	-	0.0481921	2.1985	1.20201	0.229595	0.51285	-5.82605	Z94721.1
ENSG00000121578	7145	3	-	-0.0253069	4.77833	-1.20183	0.229667	0.512959	-6.31518	B4GALT4
ENSG00000245648	2830	12	+	0.0963474	-1.31154	1.20177	0.229691	0.512961	-5.20425	AC022075.1
ENSG00000232346	407	22	+	0.130301	-0.52647	1.20164	0.229742	0.512994	-5.59648	Z74021.1
ENSG00000183426	3529	16	+	0.0602097	0.733063	1.20161	0.229752	0.512994	-5.50417	NPIPA1
ENSG00000066923	6977	7	+	0.0613917	0.386214	1.20145	0.229813	0.513078	-5.44012	STAG3
ENSG00000146197	7356	6	+	-0.100321	-2.36701	-1.20139	0.229837	0.513079	-5.10357	SCUBE3
ENSG00000231416	329	1	+	0.0802444	-0.362117	1.20126	0.229887	0.513117	-5.33146	AL358472.1
ENSG00000247853	2196	12	+	0.0536051	0.610884	1.20116	0.229927	0.513117	-5.47655	AC006064.2
ENSG00000147403	4690	X	+	0.041823	8.30742	1.20112	0.229942	0.513117	-6.58038	RPL10
ENSG00000167792	4634	11	+	-0.0243521	5.07247	-1.20111	0.229947	0.513117	-6.3493	NDUFV1
ENSG00000108528	2669	17	-	-0.0229981	4.90221	-1.20096	0.230004	0.513192	-6.32996	SLC25A11
ENSG00000133114	10842	13	+	0.0205041	4.88064	1.20083	0.230056	0.513226	-6.33157	GPALPP1
ENSG00000160753	5427	1	+	-0.0374204	1.67997	-1.2008	0.230066	0.513226	-5.70827	RUSC1
ENSG00000076928	8636	19	+	-0.0348602	6.72088	-1.20066	0.230121	0.513296	-6.49108	ARHGEF1
ENSG00000129347	4267	19	-	0.0227474	4.54842	1.2005	0.230184	0.513384	-6.28619	KRI1
ENSG00000237781	665	1	-	0.0485592	3.33049	1.20036	0.230238	0.513453	-6.076	AL356356.1
ENSG00000148219	8290	9	-	0.0359479	2.02245	1.20015	0.230316	0.513576	-5.79091	ASTN2
ENSG00000157823	7284	15	-	0.0204145	4.75949	1.19974	0.230479	0.513886	-6.3177	AP3S2
ENSG00000238713	113	4	-	0.0786314	-0.375419	1.1996	0.230533	0.513956	-5.31187	RF00019
ENSG00000133247	4775	19	+	-0.0481107	1.16407	-1.19937	0.230622	0.514101	-5.6198	KMT5C
ENSG00000274536	1705	X	+	-0.0223375	8.2363	-1.19922	0.230681	0.514102	-6.57901	AL034397.3
ENSG00000232479	1296	2	+	0.0458472	1.12658	1.19921	0.230681	0.514102	-5.59016	AC010900.1
ENSG00000102043	2782	X	-	0.026916	3.13295	1.19919	0.230692	0.514102	-6.04174	MTMR8
ENSG00000114656	9923	3	-	0.0417395	3.48486	1.199	0.230766	0.514135	-6.10633	KIAA1257
ENSG00000143494	9086	1	+	0.0943987	-2.14194	1.19893	0.23079	0.514135	-5.12318	VASH2
ENSG00000152942	4159	5	+	0.021779	4.90677	1.19891	0.2308	0.514135	-6.33614	RAD17
ENSG00000233922	6810	21	+	0.103097	-2.00986	1.19885	0.230824	0.514135	-5.13289	LINC01694
ENSG00000213557	380	9	+	-0.100223	-0.747948	-1.19884	0.230828	0.514135	-5.25924	AC068050.1
ENSG00000200063	129	17	+	0.0963811	-1.77299	1.19873	0.230869	0.514135	-5.15445	RF00415
ENSG00000273437	335	3	-	0.0594036	0.326616	1.19872	0.230873	0.514135	-5.42833	AC108673.3
ENSG00000142556	5813	19	-	-0.0275701	4.201	-1.19863	0.23091	0.514135	-6.23851	ZNF614
ENSG00000177854	1924	X	+	-0.0458704	1.53615	-1.19861	0.230917	0.514135	-5.6841	TMEM187
ENSG00000216863	5302	6	-	0.0738601	0.148985	1.19839	0.231002	0.514162	-5.39637	LY86-AS1
ENSG00000227388	952	9	+	0.060243	0.420265	1.19838	0.231007	0.514162	-5.45443	AL133410.1
ENSG00000277053	7340	7	-	-0.0510645	1.17999	-1.19832	0.23103	0.514162	-5.59667	GTF2IP1
ENSG00000242457	1264	3	-	0.0925481	-1.01136	1.19831	0.231034	0.514162	-5.4246	RBBP4P2
ENSG00000267185	478	17	+	0.101484	-0.0696846	1.19828	0.231046	0.514162	-5.70344	PTP4A2P1
ENSG00000284324	74	15	+	-0.0609038	-1.79028	-1.19819	0.23108	0.514185	-5.21507	MIR3175
ENSG00000226361	1207	13	+	0.0785599	-1.80031	1.19807	0.231125	0.514201	-5.26464	TERF1P5
ENSG00000105988	462	10	+	0.0917311	-1.39517	1.19792	0.231183	0.514201	-5.37194	NHP2P1
ENSG00000278869	877	22	-	0.0538728	2.29772	1.19791	0.23119	0.514201	-5.87098	BX539320.1
ENSG00000115561	6258	2	-	-0.0118961	6.61053	-1.1979	0.231193	0.514201	-6.48966	CHMP3
ENSG00000177675	5652	12	-	0.0909939	-0.7353	1.19787	0.231204	0.514201	-5.26182	CD163L1
ENSG00000207297	30	17	+	-0.0965038	-2.04471	-1.19773	0.231257	0.514227	-5.13447	SNORD7
ENSG00000168952	8067	14	-	-0.107545	-2.02474	-1.19772	0.231262	0.514227	-5.13297	STXBP6
ENSG00000072210	6457	17	+	-0.0153733	5.46283	-1.19752	0.231342	0.514353	-6.39806	ALDH3A2
ENSG00000258199	403	12	-	0.0686324	-0.0280706	1.19739	0.23139	0.514407	-5.37635	AC073896.4
ENSG00000244618	279	6	-	0.0751554	-0.101497	1.19716	0.231482	0.514561	-5.35424	RN7SL334P
ENSG00000131732	5127	5	+	0.0222906	4.5367	1.19702	0.231534	0.51461	-6.28788	ZCCHC9
ENSG00000112304	4394	6	+	0.0249443	3.42433	1.19698	0.231551	0.51461	-6.10114	ACOT13
ENSG00000279608	5702	9	-	0.0365916	3.7147	1.19669	0.231665	0.514769	-6.15211	AL353795.3
ENSG00000205339	7245	11	+	0.0213147	6.6399	1.19658	0.231707	0.514769	-6.49468	IPO7
ENSG00000145936	6079	5	-	-0.0456993	1.53966	-1.19654	0.231722	0.514769	-5.67435	KCNMB1
ENSG00000244560	2303	7	+	0.0463117	1.48286	1.19648	0.231745	0.514769	-5.68115	AC004890.2
ENSG00000207306	107	17	-	0.0999135	-1.14645	1.19648	0.231746	0.514769	-5.22331	RNU6-1152P
ENSG00000105520	3273	19	+	-0.041193	3.40932	-1.19644	0.231763	0.514769	-6.09927	PLPPR2
ENSG00000275221	393	6	-	-0.0485481	1.99267	-1.19621	0.23185	0.514888	-5.81035	HIST1H2AK
ENSG00000266222	333	17	-	0.0766029	0.104346	1.19618	0.231863	0.514888	-5.39978	AC036222.2
ENSG00000155367	2382	1	-	-0.0905733	-1.23254	-1.19605	0.231913	0.514903	-5.21162	PPM1J
ENSG00000070950	6983	3	-	0.0212655	4.15701	1.19594	0.231956	0.514903	-6.23339	RAD18
ENSG00000205978	7955	14	+	-0.0953539	-1.9535	-1.19593	0.23196	0.514903	-5.13875	NYNRIN
ENSG00000137413	9286	6	+	-0.0170625	5.52384	-1.19592	0.231964	0.514903	-6.40771	TAF8
ENSG00000113580	9172	5	-	-0.0129144	8.61511	-1.19579	0.232013	0.514961	-6.60322	NR3C1
ENSG00000138674	8663	4	-	0.0162113	6.53772	1.19558	0.232096	0.515069	-6.48936	SEC31A
ENSG00000136861	10080	9	-	0.0167423	6.65184	1.19552	0.23212	0.515069	-6.49689	CDK5RAP2
ENSG00000233585	1321	X	-	-0.0725723	0.0756015	-1.19549	0.232132	0.515069	-5.48468	AC231533.2
ENSG00000206941	13	11	+	-0.0854428	-0.959021	-1.19534	0.232189	0.515144	-5.2409	SNORD15A
ENSG00000107745	3852	10	-	-0.0205413	5.15546	-1.19516	0.23226	0.515173	-6.36897	MICU1
ENSG00000114767	1578	3	-	-0.0353211	2.47657	-1.19512	0.232278	0.515173	-5.90627	RRP9
ENSG00000124067	7962	16	-	-0.0270546	3.94152	-1.19511	0.23228	0.515173	-6.19317	SLC12A4
ENSG00000174004	2688	3	+	-0.0353426	3.39319	-1.19507	0.232296	0.515173	-6.09725	NRROS
ENSG00000084093	7983	4	+	0.0152394	6.92624	1.19491	0.232359	0.515201	-6.5148	REST
ENSG00000133101	2400	13	+	0.117684	-1.58334	1.19485	0.23238	0.515201	-5.18078	CCNA1
ENSG00000105053	9796	19	-	-0.0191029	5.92003	-1.19485	0.232381	0.515201	-6.44399	VRK3
ENSG00000187080	1154	1	+	0.115634	-1.2676	1.1948	0.232402	0.515201	-5.21602	OR2AK2
ENSG00000177855	678	2	-	0.10178	-0.00701721	1.1947	0.232441	0.515235	-5.70981	CACYBPP2
ENSG00000241547	468	1	+	0.0404516	1.40389	1.19457	0.232491	0.515294	-5.65869	ACTG1P20
ENSG00000158987	4962	5	-	0.0216933	5.81824	1.19451	0.232514	0.515294	-6.43591	RAPGEF6
ENSG00000160410	3936	19	+	-0.0394558	6.34734	-1.19406	0.232689	0.51563	-6.47451	SHKBP1
ENSG00000231948	600	2	-	0.093144	-1.63688	1.19391	0.23275	0.515714	-5.17245	HS1BP3-IT1
ENSG00000180263	10044	12	-	0.0335087	3.90519	1.19374	0.232817	0.515809	-6.19064	FGD6
ENSG00000143252	14160	1	+	0.0150538	5.9963	1.19365	0.232851	0.515833	-6.4514	SDHC
ENSG00000117481	8468	1	+	0.019493	4.23276	1.1934	0.232947	0.515993	-6.24852	NSUN4
ENSG00000185219	18651	3	-	0.0264742	6.69267	1.19318	0.233034	0.516063	-6.50226	ZNF445
ENSG00000129103	4101	7	+	-0.0210228	5.74493	-1.19316	0.233044	0.516063	-6.43142	SUMF2
ENSG00000006607	14413	2	+	0.0229195	4.80475	1.1931	0.233065	0.516063	-6.33217	FARP2
ENSG00000176619	5129	19	-	-0.0326683	3.00368	-1.19306	0.233083	0.516063	-6.02474	LMNB2
ENSG00000275720	630	17	+	0.090385	-1.77839	1.193	0.233104	0.516063	-5.15977	AC243830.2
ENSG00000160783	1933	1	+	-0.026332	3.45491	-1.19296	0.233119	0.516063	-6.10605	PMF1
ENSG00000258359	511	12	-	-0.0440967	1.14533	-1.19277	0.233197	0.516183	-5.60478	PCNPP1
ENSG00000186105	970	5	+	-0.0594177	0.749113	-1.19261	0.233259	0.516216	-5.52966	LRRC70
ENSG00000052723	5894	1	-	0.0238566	5.81844	1.19259	0.233265	0.516216	-6.43756	SIKE1
ENSG00000129317	14037	12	-	0.0262859	6.09979	1.19251	0.233297	0.516216	-6.46052	PUS7L
ENSG00000117862	1989	1	-	-0.0234104	3.76689	-1.19249	0.233305	0.516216	-6.16405	TXNDC12
ENSG00000139641	5360	12	+	0.0232163	7.30907	1.19237	0.233352	0.516267	-6.54121	ESYT1
ENSG00000106028	4880	7	+	0.018765	5.49558	1.19228	0.233387	0.516294	-6.40789	SSBP1
ENSG00000279901	1659	16	+	-0.0316473	2.20181	-1.19183	0.233562	0.516629	-5.83665	AC092117.2
ENSG00000163848	10574	3	-	0.0164103	7.59161	1.19164	0.233639	0.516746	-6.55633	ZNF148
ENSG00000172893	4160	11	-	-0.0410698	1.73456	-1.19144	0.233718	0.516869	-5.73832	DHCR7
ENSG00000201077	107	15	-	0.0766682	-0.484905	1.19134	0.233756	0.516901	-5.30967	RNU6-188P
ENSG00000091317	4413	3	-	-0.0198227	8.88378	-1.19102	0.23388	0.51712	-6.62124	CMTM6
ENSG00000076201	5981	3	+	-0.0394631	3.01641	-1.19096	0.233906	0.51712	-6.02519	PTPN23
ENSG00000237133	338	2	-	0.0942925	-1.54247	1.19087	0.233938	0.51712	-5.18574	AC020594.1
ENSG00000200563	105	2	-	-0.0843649	-0.63126	-1.19085	0.23395	0.51712	-5.27484	RNU6-640P
ENSG00000241293	1547	3	-	0.0798819	-2.27155	1.19074	0.233989	0.51712	-5.17286	PPATP1
ENSG00000133138	9503	X	+	0.0613068	1.57622	1.19073	0.233996	0.51712	-5.7121	TBC1D8B
ENSG00000163406	6210	3	+	0.0419593	4.42209	1.19063	0.234035	0.517155	-6.28067	SLC15A2
ENSG00000259357	778	1	+	0.0891397	-0.98253	1.19032	0.234157	0.517346	-5.23897	AL590133.2
ENSG00000273112	70	1	+	-0.0577439	2.29848	-1.19029	0.234168	0.517346	-5.86141	AL590385.2
ENSG00000087253	7249	16	+	-0.0235343	7.35507	-1.1902	0.234201	0.51735	-6.54292	LPCAT2
ENSG00000137575	4778	8	+	0.0221038	9.4308	1.19011	0.234239	0.51735	-6.64763	SDCBP
ENSG00000104064	5677	15	-	-0.02056	5.00255	-1.19008	0.234249	0.51735	-6.35668	GABPB1
ENSG00000127663	14716	19	+	-0.0308712	6.46032	-1.18994	0.234305	0.51735	-6.48695	KDM4B
ENSG00000264757	80	22	-	0.0591458	0.518366	1.18993	0.234308	0.51735	-5.47329	MIR3198-1
ENSG00000126860	1547	17	-	0.0731344	6.09715	1.18993	0.234311	0.51735	-6.46305	EVI2A
ENSG00000179630	3904	13	+	0.0397637	2.64844	1.18978	0.234369	0.517426	-5.95758	LACC1
ENSG00000154767	4798	3	-	0.0192405	6.75764	1.18971	0.234397	0.517436	-6.50968	XPC
ENSG00000274173	1144	20	+	0.100362	1.261	1.18961	0.234435	0.517467	-5.67067	AL035661.1
ENSG00000233912	514	3	-	0.0930965	-2.19689	1.18938	0.234526	0.517563	-5.13366	AC026202.2
ENSG00000066855	4629	8	+	0.0304469	2.83468	1.18935	0.234535	0.517563	-5.98876	MTFR1
ENSG00000102796	2875	13	-	0.0385813	4.17971	1.18932	0.234549	0.517563	-6.2396	DHRS12
ENSG00000132321	5975	2	-	0.0947922	-2.10756	1.18916	0.234613	0.517629	-5.14272	IQCA1
ENSG00000125498	1638	19	+	-0.113264	-0.609161	-1.18905	0.234654	0.517629	-5.27819	KIR2DL1
ENSG00000150967	13291	12	-	0.0442091	1.14252	1.18904	0.23466	0.517629	-5.61333	ABCB9
ENSG00000078177	9835	4	+	0.0256759	6.2192	1.18896	0.234692	0.517629	-6.47385	N4BP2
ENSG00000067596	10439	17	+	-0.0171259	7.13823	-1.1889	0.234714	0.517629	-6.53354	DHX8
ENSG00000273320	847	7	+	0.0503082	1.53603	1.18889	0.234719	0.517629	-5.69561	AC007032.1
ENSG00000164062	4669	3	+	-0.0232404	5.62346	-1.18871	0.234789	0.517713	-6.42388	APEH
ENSG00000207208	105	14	+	0.0955341	-1.67055	1.18865	0.234812	0.517713	-5.17344	RNU6-790P
ENSG00000186197	2681	1	+	0.0543886	1.10198	1.18861	0.234828	0.517713	-5.61956	EDARADD
ENSG00000224067	413	9	+	0.0912927	-0.766834	1.18846	0.234887	0.51779	-5.27823	AL354877.1
ENSG00000185896	5739	13	+	-0.0243805	6.57942	-1.18839	0.234917	0.517804	-6.49843	LAMP1
ENSG00000177732	4630	20	+	0.0789024	-0.746765	1.18827	0.234962	0.517812	-5.29204	SOX12
ENSG00000185658	19794	21	-	0.0211218	8.44395	1.18824	0.234972	0.517812	-6.6046	BRWD1
ENSG00000267046	1230	17	+	-0.0931804	-2.17496	-1.18813	0.235015	0.517812	-5.13017	E2F3P1
ENSG00000181778	1245	9	-	0.0573814	2.03351	1.18806	0.235044	0.517812	-5.80915	TMEM252
ENSG00000181652	6391	7	-	0.0621709	0.499952	1.18806	0.235045	0.517812	-5.49079	ATG9B
ENSG00000235505	4307	11	-	-0.0375215	3.24599	-1.18797	0.23508	0.517812	-6.07989	CASP17P
ENSG00000101882	7894	X	-	-0.0203227	4.30143	-1.18791	0.235104	0.517812	-6.26404	NKAP
ENSG00000206603	138	7	+	0.0909187	-1.45359	1.1879	0.235108	0.517812	-5.20034	SNORA22B
ENSG00000117266	6831	1	+	0.0908373	-1.52808	1.18778	0.235154	0.517822	-5.19618	CDK18
ENSG00000225885	2968	8	+	0.0913525	-0.0731807	1.18768	0.235195	0.517822	-5.36987	AC023590.1
ENSG00000262420	2597	16	+	0.0944987	-1.78809	1.18762	0.235218	0.517822	-5.16577	AC007613.1
ENSG00000123505	7027	6	+	-0.0154139	7.82181	-1.18759	0.235229	0.517822	-6.57278	AMD1
ENSG00000035862	5435	17	-	0.0365308	5.17874	1.18758	0.235235	0.517822	-6.37878	TIMP2
ENSG00000135116	6853	12	-	0.10348	0.509898	1.18753	0.235254	0.517822	-5.51324	HRK
ENSG00000161149	958	22	-	-0.0881183	-1.44219	-1.1874	0.235306	0.517885	-5.19753	TUBA3FP
ENSG00000099954	10759	22	+	-0.0961131	-1.12658	-1.18733	0.235331	0.517888	-5.22739	CECR2
ENSG00000066117	5136	12	+	0.0229036	4.47121	1.18721	0.235378	0.517941	-6.29404	SMARCD1
ENSG00000250444	1618	5	+	0.0756362	-2.1493	1.18699	0.235465	0.51808	-5.19215	CCT5P1
ENSG00000113391	4849	5	-	0.0173536	5.76382	1.18687	0.235514	0.518136	-6.43863	FAM172A
ENSG00000125462	12314	1	-	-0.0829808	-0.104432	-1.18644	0.235685	0.518459	-5.36277	C1orf61
ENSG00000171860	2145	12	-	-0.0463798	4.40414	-1.18592	0.235891	0.518802	-6.27899	C3AR1
ENSG00000250995	1062	X	+	0.0593593	0.875071	1.18579	0.23594	0.518802	-5.57295	AL391280.1
ENSG00000247877	1713	5	-	-0.091977	-1.93429	-1.18576	0.23595	0.518802	-5.16087	AC021086.1
ENSG00000100916	3897	14	+	0.0424886	1.78912	1.18572	0.235967	0.518802	-5.77288	BRMS1L
ENSG00000196396	4041	20	+	0.0135985	6.47389	1.18563	0.236003	0.518802	-6.49676	PTPN1
ENSG00000141294	2820	17	+	-0.0910139	-2.14108	-1.18562	0.236008	0.518802	-5.13509	LRRC46
ENSG00000162385	1463	1	-	0.0292978	3.06577	1.18554	0.23604	0.518802	-6.04425	MAGOH
ENSG00000198646	11035	20	-	0.0296127	5.61046	1.18554	0.23604	0.518802	-6.42939	NCOA6
ENSG00000256436	1021	12	-	0.0352363	3.26734	1.1855	0.236052	0.518802	-6.08619	TAS2R31
ENSG00000110651	7394	11	+	-0.0291239	5.01686	-1.18505	0.236234	0.519149	-6.36328	CD81
ENSG00000205423	4178	16	+	-0.0209775	5.47804	-1.18489	0.236295	0.519232	-6.4128	CNEP1R1
ENSG00000113734	2440	5	+	0.0387518	1.7773	1.18472	0.236361	0.519324	-5.75972	BNIP1
ENSG00000259144	2104	14	-	0.088492	-0.918715	1.18425	0.236548	0.519684	-5.39528	RANBP20P
ENSG00000230470	423	1	+	-0.0953402	-0.167738	-1.1839	0.236686	0.519894	-5.35825	AL078645.1
ENSG00000260209	1498	11	-	0.094456	-2.16464	1.18369	0.236771	0.519894	-5.13882	AP000842.3
ENSG00000183784	3070	9	-	0.049077	1.48669	1.18366	0.23678	0.519894	-5.6897	C9orf66
ENSG00000188647	12200	9	-	0.022964	8.04275	1.18366	0.236781	0.519894	-6.58989	PTAR1
ENSG00000142751	4979	1	-	0.0163732	4.75658	1.18365	0.236784	0.519894	-6.33622	GPN2
ENSG00000182827	3578	1	-	0.0173409	5.77356	1.18356	0.236823	0.519894	-6.44363	ACBD3
ENSG00000188958	3850	3	-	0.105498	-1.83968	1.18353	0.236832	0.519894	-5.17409	UTS2B
ENSG00000134183	1381	1	-	-0.0959304	-1.97975	-1.18353	0.236833	0.519894	-5.15044	GNAT2
ENSG00000269044	1473	19	-	0.0291825	2.43941	1.18341	0.23688	0.519894	-5.90534	AC024075.2
ENSG00000104859	4931	19	+	-0.0269765	3.66329	-1.18335	0.236903	0.519894	-6.15712	CLASRP
ENSG00000122783	5321	7	-	-0.0145908	4.86882	-1.18333	0.236913	0.519894	-6.3501	CYREN
ENSG00000186577	2229	6	-	-0.0344792	2.50441	-1.18329	0.236927	0.519894	-5.92512	SMIM29
ENSG00000182150	10352	9	+	0.0183694	6.63701	1.18302	0.237034	0.520077	-6.51051	ERCC6L2
ENSG00000113790	4700	3	-	-0.0474794	1.4197	-1.18288	0.237089	0.520143	-5.67599	EHHADH
ENSG00000099910	3990	22	-	0.0192943	5.0509	1.18283	0.237111	0.520143	-6.37382	KLHL22
ENSG00000164978	1075	9	+	0.0361543	2.71646	1.18276	0.237137	0.520147	-5.96911	NUDT2
ENSG00000235088	323	20	-	0.069126	-0.129085	1.18266	0.237178	0.520185	-5.36647	AL031667.2
ENSG00000124635	950	6	-	-0.0395404	4.28265	-1.18244	0.237265	0.520313	-6.26756	HIST1H2BJ
ENSG00000149970	31865	X	+	0.0404667	4.27349	1.18239	0.237284	0.520313	-6.27165	CNKSR2
ENSG00000177200	16379	16	+	-0.0151821	7.44418	-1.18227	0.237331	0.520316	-6.55925	CHD9
ENSG00000198945	5113	6	+	-0.0202715	5.44169	-1.18227	0.237332	0.520316	-6.41397	L3MBTL3
ENSG00000270036	724	15	+	-0.0973274	-1.39477	-1.18219	0.237363	0.520331	-5.20329	AC027243.2
ENSG00000173327	10564	11	-	-0.0268631	5.69282	-1.182	0.237438	0.520376	-6.43476	MAP3K11
ENSG00000198406	826	3	-	0.112683	2.33387	1.182	0.23744	0.520376	-6.13646	BZW1P2
ENSG00000115350	2151	2	+	-0.0273223	3.50445	-1.18196	0.237454	0.520376	-6.12866	POLE4
ENSG00000198951	3706	22	-	-0.0224271	5.75899	-1.18186	0.237496	0.520402	-6.44286	NAGA
ENSG00000253767	4214	5	+	-0.0916113	-0.255629	-1.18182	0.237513	0.520402	-5.34498	PCDHGA8
ENSG00000100413	6594	22	-	0.0230306	4.06069	1.18136	0.237693	0.520697	-6.23539	POLR3H
ENSG00000108599	4848	17	-	0.0123482	6.81564	1.18134	0.237703	0.520697	-6.52361	AKAP10
ENSG00000144034	2047	2	-	0.0326127	2.74613	1.1813	0.237719	0.520697	-5.9811	TPRKB
ENSG00000169087	5434	3	-	0.0241277	5.80305	1.18115	0.237779	0.520728	-6.44888	HSPBAP1
ENSG00000148343	6302	9	+	-0.0267906	4.23802	-1.18114	0.23778	0.520728	-6.25998	MIGA2
ENSG00000149196	3421	11	+	0.0238659	3.97296	1.18101	0.237834	0.520794	-6.21972	HIKESHI
ENSG00000273828	594	20	+	0.0877461	-1.52208	1.18077	0.237926	0.520921	-5.20068	AL133227.1
ENSG00000137409	3126	6	-	-0.0188546	6.24156	-1.18074	0.237939	0.520921	-6.48461	MTCH1
ENSG00000225231	979	12	-	-0.176736	-0.613752	-1.18063	0.237984	0.520968	-5.30584	LINC02470
ENSG00000233416	375	2	-	-0.0574901	0.587656	-1.18048	0.238043	0.521029	-5.49385	AC012065.2
ENSG00000248677	3364	5	-	0.0887856	-1.23518	1.18044	0.23806	0.521029	-5.22818	LINC02102
ENSG00000261884	2667	16	-	-0.0266143	3.82563	-1.18035	0.238094	0.521052	-6.1886	AC040162.1
ENSG00000165568	2417	10	+	-0.0759407	2.66734	-1.18026	0.238133	0.521086	-5.96129	AKR1E2
ENSG00000019169	2079	2	+	-0.0772212	2.17875	-1.18018	0.238161	0.521096	-5.84442	MARCO
ENSG00000271425	10963	1	-	0.0367701	3.44447	1.18011	0.238192	0.521111	-6.11453	NBPF10
ENSG00000166347	9313	18	-	-0.0283356	3.58321	-1.17986	0.238289	0.521247	-6.15228	CYB5A
ENSG00000125967	4342	20	-	0.0384158	1.72455	1.17983	0.238301	0.521247	-5.76064	NECAB3
ENSG00000102572	12077	13	-	0.0139509	7.45974	1.17977	0.238327	0.521251	-6.5634	STK24
ENSG00000144451	8257	2	+	0.0427725	1.80204	1.17954	0.238415	0.521372	-5.77988	SPAG16
ENSG00000104894	4161	19	+	0.0270399	6.29822	1.17951	0.238429	0.521372	-6.49093	CD37
ENSG00000275666	464	11	+	0.0986155	-1.14059	1.17896	0.238647	0.521702	-5.23382	RF01946
ENSG00000200792	136	21	-	0.0661775	2.07842	1.17895	0.23865	0.521702	-5.86893	SNORA80A
ENSG00000183955	4579	12	+	-0.0243748	3.41862	-1.17895	0.238651	0.521702	-6.11147	KMT5A
ENSG00000258137	924	12	+	0.0908357	-2.18768	1.17861	0.238788	0.521848	-5.14079	AC079313.2
ENSG00000105523	2529	19	-	0.0873064	-1.6846	1.17861	0.238788	0.521848	-5.18886	FAM83E
ENSG00000200742	101	14	+	0.0794337	-0.498219	1.17856	0.238807	0.521848	-5.32549	RF00019
ENSG00000129353	5216	19	+	-0.0312149	7.15853	-1.17854	0.238813	0.521848	-6.54745	SLC44A2
ENSG00000264279	80	2	-	-0.0887139	-2.28735	-1.17838	0.238879	0.521897	-5.13411	MIR4786
ENSG00000124731	4329	6	-	-0.0333175	7.63048	-1.17837	0.238883	0.521897	-6.57186	TREM1
ENSG00000074660	4961	17	-	-0.0557639	4.26054	-1.17787	0.239083	0.522279	-6.26231	SCARF1
ENSG00000220494	1393	6	+	0.0951224	-1.76594	1.17781	0.239105	0.522279	-5.17618	YAP1P1
ENSG00000132382	6203	17	-	0.0298776	3.47158	1.17769	0.239155	0.522297	-6.1368	MYBBP1A
ENSG00000278983	3548	18	+	0.0698599	0.374781	1.17767	0.239161	0.522297	-5.45296	AC048380.2
ENSG00000225931	1297	1	+	-0.0768382	-0.6892	-1.17755	0.239211	0.522336	-5.32799	AL139246.2
ENSG00000144554	8378	3	+	-0.0197331	4.91959	-1.17751	0.239226	0.522336	-6.36189	FANCD2
ENSG00000047249	5090	8	-	0.0131887	5.38293	1.17708	0.239395	0.522572	-6.41551	ATP6V1H
ENSG00000151176	5260	12	+	-0.0457432	2.33254	-1.17705	0.239409	0.522572	-5.89471	PLBD2
ENSG00000002919	3606	17	+	0.0213816	5.25847	1.177	0.239428	0.522572	-6.40058	SNX11
ENSG00000206888	107	1	+	-0.0783981	-0.723382	-1.17698	0.239437	0.522572	-5.28779	RNU6-48P
ENSG00000131381	7921	3	-	0.0130548	5.61289	1.17687	0.239479	0.522572	-6.43937	RBSN
ENSG00000110876	2494	12	-	-0.0307954	7.82241	-1.17686	0.239484	0.522572	-6.58582	SELPLG
ENSG00000230359	2017	7	+	-0.077255	-0.537299	-1.17682	0.2395	0.522572	-5.30636	TPI1P2
ENSG00000211764	50	7	+	-0.0835766	-0.828093	-1.17664	0.239573	0.522679	-5.28378	TRBJ2-1
ENSG00000259209	1697	16	+	0.0873943	-1.13578	1.17651	0.239625	0.52274	-5.24605	AC004943.1
ENSG00000267561	125	1	+	0.0963653	-2.1695	1.17645	0.239649	0.522741	-5.14683	AC093155.3
ENSG00000138709	9498	4	+	0.0248045	3.96401	1.17622	0.239738	0.522793	-6.22582	LARP1B
ENSG00000137812	10250	15	+	-0.0462489	3.44198	-1.17619	0.239753	0.522793	-6.13415	KNL1
ENSG00000235989	2695	22	+	-0.0806636	0.0461883	-1.17612	0.23978	0.522793	-5.40979	MORC2-AS1
ENSG00000112799	1254	6	+	0.0320551	4.41637	1.17611	0.239785	0.522793	-6.29356	LY86
ENSG00000124370	1624	2	-	0.0271152	2.84475	1.17609	0.239792	0.522793	-6.00461	MCEE
ENSG00000204116	6939	X	+	0.0296036	4.54403	1.17584	0.239891	0.522958	-6.31476	CHIC1
ENSG00000198554	6385	14	-	-0.0343875	2.88547	-1.17524	0.240133	0.523433	-6.02327	WDHD1
ENSG00000126215	7507	14	-	-0.035314	1.79736	-1.17507	0.240201	0.523529	-5.77971	XRCC3
ENSG00000267197	357	19	-	0.0786234	-0.682996	1.17482	0.240301	0.523697	-5.29503	AC011461.1
ENSG00000143622	3919	1	-	-0.0175218	6.64562	-1.17455	0.240409	0.52383	-6.5189	RIT1
ENSG00000274308	814	17	-	0.0943071	-1.72316	1.17454	0.24041	0.52383	-5.18674	AC244093.1
ENSG00000266805	3485	18	+	0.0637174	1.91668	1.17444	0.240451	0.523868	-5.7942	AP005432.1
ENSG00000201121	105	3	-	-0.0928293	-1.86513	-1.1742	0.24055	0.523934	-5.17393	RNY1P12
ENSG00000151702	8172	11	+	0.0112929	7.99311	1.17418	0.240555	0.523934	-6.5982	FLI1
ENSG00000167220	3383	18	-	0.0201694	4.48556	1.17405	0.240607	0.523934	-6.30906	HDHD2
ENSG00000255836	1211	12	-	0.0814197	-0.948054	1.17402	0.240622	0.523934	-5.35438	AC131206.1
ENSG00000115234	3765	2	+	-0.019132	6.39328	-1.17397	0.240639	0.523934	-6.5034	SNX17
ENSG00000285492	12599	6	-	0.0530927	1.64216	1.17396	0.240644	0.523934	-5.73128	AL356417.3
ENSG00000164171	7910	5	+	-0.0761991	1.10227	-1.17395	0.240648	0.523934	-5.61622	ITGA2
ENSG00000176732	1056	2	-	-0.0911062	-2.29951	-1.17387	0.240681	0.523954	-5.13828	PFN4
ENSG00000125149	5965	16	+	0.0213267	3.98022	1.17372	0.240738	0.524027	-6.22725	C16orf70
ENSG00000053254	10751	14	-	-0.0190552	7.62795	-1.1736	0.240787	0.524071	-6.57952	FOXN3
ENSG00000234825	1822	X	-	0.104175	0.482072	1.17356	0.240806	0.524071	-5.82146	XRCC6P2
ENSG00000275538	167	1	-	0.123579	-0.571581	1.17348	0.240837	0.524087	-5.31984	RNVU1-19
ENSG00000201998	182	11	+	0.107553	1.99519	1.17337	0.240883	0.524135	-5.86007	SNORA23
ENSG00000134013	5587	8	-	0.0411576	1.77109	1.1732	0.240949	0.524226	-5.76315	LOXL2
ENSG00000123342	4672	12	-	0.0926009	-2.09725	1.17312	0.24098	0.524242	-5.15551	MMP19
ENSG00000125629	3950	2	+	0.022106	4.76855	1.17298	0.241035	0.52431	-6.34774	INSIG2
ENSG00000127445	4570	19	+	-0.0219592	4.28043	-1.17243	0.241256	0.52465	-6.27789	PIN1
ENSG00000006695	3172	17	+	0.0196229	3.67346	1.17239	0.241274	0.52465	-6.17769	COX10
ENSG00000105397	6773	19	-	-0.0263025	7.25099	-1.1723	0.24131	0.52465	-6.55796	TYK2
ENSG00000118507	4394	6	+	-0.0339754	3.94501	-1.1723	0.24131	0.52465	-6.22618	AKAP7
ENSG00000165609	4969	10	-	-0.0170821	6.15588	-1.1723	0.24131	0.52465	-6.48839	NUDT5
ENSG00000243629	2018	3	-	0.0827756	-0.832307	1.17215	0.24137	0.524729	-5.28433	LINC00880
ENSG00000108423	3330	17	-	-0.0245406	3.55782	-1.17204	0.241412	0.524767	-6.15898	TUBD1
ENSG00000115317	3001	2	+	-0.0183428	4.41877	-1.17191	0.241464	0.524829	-6.29895	HTRA2
ENSG00000168487	7010	8	+	-0.0551806	0.876595	-1.17164	0.241573	0.525013	-5.57918	BMP1
ENSG00000123700	5577	17	+	0.0314161	7.54776	1.17158	0.241597	0.525014	-6.57723	KCNJ2
ENSG00000150672	16709	11	-	0.0594071	0.553983	1.1714	0.241669	0.525101	-5.50699	DLG2
ENSG00000163877	5769	1	-	-0.0158201	5.26296	-1.17136	0.241685	0.525101	-6.40788	SNIP1
ENSG00000184900	2732	21	-	0.0198973	3.84615	1.17125	0.241732	0.525153	-6.20695	SUMO3
ENSG00000130881	4584	19	+	-0.0641582	0.431362	-1.17114	0.241774	0.525192	-5.54938	LRP3
ENSG00000169981	2663	3	+	-0.0268534	3.35589	-1.17092	0.241863	0.52531	-6.11673	ZNF35
ENSG00000256229	4261	19	+	-0.031751	4.76252	-1.17089	0.241877	0.52531	-6.34785	ZNF486
ENSG00000174021	768	1	-	-0.0277325	3.78909	-1.17083	0.2419	0.52531	-6.1939	GNG5
ENSG00000174373	14258	14	-	0.0223011	6.26472	1.17063	0.241978	0.525427	-6.4968	RALGAPA1
ENSG00000188389	2114	2	-	-0.0763961	0.141065	-1.1705	0.24203	0.52548	-5.49716	PDCD1
ENSG00000266127	1166	18	+	-0.0413675	2.54586	-1.17046	0.24205	0.52548	-5.94715	ZNF415P1
ENSG00000031698	3836	1	+	-0.0154415	6.69638	-1.17018	0.242162	0.525671	-6.52872	SARS
ENSG00000234558	1510	X	-	0.102763	-0.110643	1.17	0.242233	0.525774	-5.73894	API5P1
ENSG00000234936	398	2	+	-0.0580974	0.29767	-1.16994	0.242258	0.525776	-5.44657	AC010883.1
ENSG00000226314	2547	6	+	-0.0559465	0.852056	-1.16987	0.242287	0.525787	-5.57045	ZNF192P1
ENSG00000135763	6001	1	+	0.0190675	4.23943	1.16965	0.242374	0.525923	-6.27824	URB2
ENSG00000138615	5695	15	-	0.068202	-0.0560369	1.16952	0.242425	0.525982	-5.38247	CILP
ENSG00000043143	9877	5	+	0.0217822	6.21394	1.16932	0.242505	0.526104	-6.49738	JADE2
ENSG00000234964	405	11	-	0.0787431	-2.52864	1.1692	0.242554	0.526122	-5.16548	FABP5P7
ENSG00000160271	4556	9	-	-0.0290407	4.07069	-1.16919	0.242561	0.526122	-6.24838	RALGDS
ENSG00000131019	988	6	-	0.092897	-2.06325	1.16879	0.242719	0.526413	-5.1657	ULBP3
ENSG00000155636	4784	2	+	0.0228935	4.43518	1.16861	0.242791	0.526518	-6.30796	RBM45
ENSG00000224972	553	9	+	0.0565191	1.29526	1.16787	0.24309	0.527061	-5.66338	AL513412.1
ENSG00000143614	9247	1	-	0.0406672	5.40104	1.16786	0.243097	0.527061	-6.43028	GATAD2B
ENSG00000264548	2368	17	+	-0.0839061	-1.07549	-1.16781	0.243113	0.527061	-5.27208	AC132872.2
ENSG00000171612	3854	1	+	0.0377979	1.74817	1.16774	0.243143	0.527074	-5.76618	SLC25A33
ENSG00000232389	1101	6	-	0.0799832	-1.5906	1.16765	0.243182	0.527089	-5.31218	AL583856.1
ENSG00000107960	1617	10	-	0.0187403	5.40586	1.16758	0.243207	0.527089	-6.42994	STN1
ENSG00000215012	6349	22	-	0.0212773	4.17321	1.16736	0.243295	0.527089	-6.27177	RTL10
ENSG00000226029	3245	1	+	0.0295761	3.26654	1.16736	0.243297	0.527089	-6.10668	LINC01772
ENSG00000223547	6620	19	+	-0.0375432	5.35844	-1.16729	0.243326	0.527089	-6.42306	ZNF844
ENSG00000213780	495	6	+	0.0599288	-0.016214	1.16729	0.243326	0.527089	-5.40242	GTF2H4
ENSG00000136866	6354	9	-	0.0511945	2.05382	1.16728	0.243328	0.527089	-5.85916	ZFP37
ENSG00000144713	3581	3	-	0.0383962	8.27767	1.16725	0.243342	0.527089	-6.62107	RPL32
ENSG00000228150	440	1	+	0.0909444	-1.482	1.16711	0.2434	0.527107	-5.21938	AL357140.2
ENSG00000277142	2253	16	-	-0.0387232	2.21733	-1.16707	0.243412	0.527107	-5.88442	LINC00235
ENSG00000167136	1172	9	+	-0.055633	0.701713	-1.16705	0.243422	0.527107	-5.56433	ENDOG
ENSG00000005102	2707	17	-	-0.0837722	-0.0366903	-1.16673	0.24355	0.527268	-5.38939	MEOX1
ENSG00000278845	1705	17	+	0.0283327	3.24337	1.16673	0.243551	0.527268	-6.10587	MRPL45
ENSG00000126524	1732	7	-	0.0299385	4.17791	1.16661	0.243601	0.527268	-6.2732	SBDS
ENSG00000144560	7236	3	-	-0.0166412	4.57247	-1.16653	0.243631	0.527268	-6.32969	VGLL4
ENSG00000231880	553	11	+	0.0721606	-0.662411	1.16638	0.243691	0.527268	-5.30823	KF459542.1
ENSG00000132912	6417	5	-	-0.01471	6.4328	-1.16636	0.2437	0.527268	-6.51519	DCTN4
ENSG00000242338	727	10	-	0.0442653	1.22828	1.16634	0.24371	0.527268	-5.64984	BMS1P4
ENSG00000148358	9139	9	+	0.021498	5.96222	1.16628	0.243734	0.527268	-6.48122	GPR107
ENSG00000123297	2516	12	+	-0.0211039	3.41666	-1.16625	0.243744	0.527268	-6.13209	TSFM
ENSG00000129667	6924	17	-	-0.0356081	4.45959	-1.16622	0.243757	0.527268	-6.31073	RHBDF2
ENSG00000198399	12022	2	-	0.0133401	8.45886	1.16621	0.24376	0.527268	-6.63074	ITSN2
ENSG00000240047	766	8	+	0.0914967	-0.217297	1.16614	0.24379	0.527283	-5.36965	RPS3AP32
ENSG00000162522	5965	1	+	0.0877324	-1.01707	1.16589	0.243889	0.527406	-5.274	KIAA1522
ENSG00000276916	418	13	+	0.061129	0.500483	1.16583	0.243914	0.527406	-5.49306	AL442125.2
ENSG00000213213	875	9	+	0.0744794	-0.71189	1.16582	0.243919	0.527406	-5.30899	CCDC183
ENSG00000257878	862	12	+	0.0418294	3.7519	1.16557	0.244019	0.527523	-6.19222	AC007298.2
ENSG00000230105	713	X	+	0.0886829	-0.662814	1.16557	0.244021	0.527523	-5.31028	AL354793.1
ENSG00000279107	1161	5	+	-0.101455	-1.33861	-1.16544	0.244071	0.527578	-5.23316	AC138951.2
ENSG00000159377	2158	1	+	-0.0218252	6.558	-1.16536	0.244106	0.527603	-6.52477	PSMB4
ENSG00000125266	5019	13	-	-0.0928906	-1.18273	-1.16507	0.24422	0.527652	-5.2431	EFNB2
ENSG00000119777	4910	2	+	0.0255875	3.67027	1.16507	0.244222	0.527652	-6.18375	TMEM214
ENSG00000168028	3632	3	+	0.0452059	7.57747	1.16498	0.244258	0.527652	-6.58502	RPSA
ENSG00000187961	3395	1	+	-0.0469817	1.20028	-1.16487	0.244304	0.527652	-5.69858	KLHL17
ENSG00000008516	4126	16	+	0.0421114	6.9213	1.16486	0.244307	0.527652	-6.54626	MMP25
ENSG00000223427	708	2	-	0.0778955	-1.57246	1.16485	0.24431	0.527652	-5.34801	AC016716.1
ENSG00000167302	4762	17	-	-0.0249713	4.37388	-1.16484	0.244315	0.527652	-6.29684	TEPSIN
ENSG00000141499	5087	17	+	-0.0312378	2.64421	-1.16483	0.244321	0.527652	-5.96978	WRAP53
ENSG00000116127	14054	2	+	0.0195423	7.36723	1.16455	0.244432	0.527812	-6.57656	ALMS1
ENSG00000198060	4632	10	+	0.0194598	4.89195	1.1645	0.244454	0.527812	-6.37281	2021-03-05
ENSG00000197363	5308	8	+	-0.0313758	2.34322	-1.16447	0.244466	0.527812	-5.90848	ZNF517
ENSG00000207320	113	X	-	0.0899494	-2.13615	1.16417	0.244586	0.527956	-5.16439	RF00019
ENSG00000170855	1442	12	-	0.0468389	2.59291	1.16409	0.244618	0.527956	-5.97473	TRIAP1
ENSG00000189068	1405	19	-	-0.0589054	2.69701	-1.16409	0.244619	0.527956	-5.97955	VSTM1
ENSG00000248503	2146	X	+	-0.0499972	1.49912	-1.16406	0.244629	0.527956	-5.70751	AL356235.1
ENSG00000237424	2509	1	-	0.070555	-0.138414	1.16377	0.24475	0.528164	-5.41259	FOXD2-AS1
ENSG00000227200	373	9	+	0.0426462	1.82276	1.16364	0.244803	0.528227	-5.78504	AL162724.1
ENSG00000253463	577	8	+	-0.0651515	0.127669	-1.16335	0.244918	0.528385	-5.43373	HMGB1P19
ENSG00000278985	1622	16	-	0.0601497	0.553749	1.1633	0.24494	0.528385	-5.51532	AC092718.7
ENSG00000221066	94	16	+	0.0868338	-1.34827	1.16328	0.244948	0.528385	-5.23998	SNORD111
ENSG00000076108	10918	12	-	0.0368834	6.5059	1.16302	0.245054	0.528478	-6.52504	BAZ2A
ENSG00000285215	1420	1	+	0.0636374	1.03223	1.16294	0.245084	0.528478	-5.61039	AC241377.4
ENSG00000266072	73	13	-	0.0901402	-2.1107	1.16294	0.245086	0.528478	-5.16388	MIR5693
ENSG00000248866	1048	4	+	0.0642182	0.312669	1.16288	0.24511	0.528478	-5.47571	USP46-AS1
ENSG00000093072	8612	22	-	0.0245312	7.07427	1.16287	0.245111	0.528478	-6.56103	ADA2
ENSG00000104356	4852	8	+	-0.0221778	3.40296	-1.16278	0.24515	0.528488	-6.13592	POP1
ENSG00000224097	1651	4	+	-0.0892725	-1.84902	-1.16275	0.245164	0.528488	-5.18817	AC021148.1
ENSG00000166033	2279	10	+	0.103261	-0.651665	1.16266	0.245199	0.528512	-5.31563	HTRA1
ENSG00000198840	346	MT	+	-0.0359045	6.25687	-1.16251	0.245258	0.528587	-6.49911	MT-ND3
ENSG00000264635	1605	18	-	-0.0867789	-0.990923	-1.16213	0.245414	0.528872	-5.27121	AP001020.2
ENSG00000238363	133	5	+	0.0834814	-0.723745	1.162	0.245466	0.528908	-5.31016	SNORA13
ENSG00000015171	5300	10	+	0.0166988	5.91056	1.16196	0.245483	0.528908	-6.48139	ZMYND11
ENSG00000143570	1327	1	-	-0.0380187	1.72048	-1.1619	0.245507	0.528908	-5.76282	SLC39A1
ENSG00000125510	3549	20	+	-0.0371731	2.56361	-1.16185	0.245527	0.528908	-5.9647	OPRL1
ENSG00000243679	754	7	+	-0.0646443	-0.786011	-1.16162	0.245622	0.529062	-5.4419	AC018638.5
ENSG00000206687	147	18	-	-0.0950113	-2.03074	-1.16134	0.245733	0.529219	-5.17332	RNU1-109P
ENSG00000274932	94	9	-	0.0861003	-2.33656	1.16132	0.245743	0.529219	-5.14995	MIR7150
ENSG00000079313	5481	19	-	-0.0430189	2.03874	-1.16113	0.24582	0.529291	-5.89814	REXO1
ENSG00000240771	3503	12	+	-0.0921202	-2.11491	-1.16109	0.245837	0.529291	-5.16228	ARHGEF25
ENSG00000251805	128	2	-	-0.055333	0.471805	-1.16104	0.245858	0.529291	-5.49256	RF00602
ENSG00000078618	6739	1	-	0.0109964	8.15549	1.16096	0.245888	0.529291	-6.62132	NRDC
ENSG00000160691	4007	1	-	-0.0221945	4.81055	-1.1609	0.245914	0.529291	-6.36799	SHC1
ENSG00000161929	4208	17	-	-0.0232431	5.33645	-1.16083	0.245942	0.529291	-6.42841	SCIMP
ENSG00000239523	980	3	+	-0.0610916	0.00963354	-1.16082	0.245945	0.529291	-5.41151	MYLK-AS1
ENSG00000060982	11775	12	-	0.0575585	3.95427	1.16067	0.246009	0.529378	-6.23556	BCAT1
ENSG00000170653	6524	12	-	0.0447043	4.18567	1.16054	0.24606	0.529435	-6.28129	ATF7
ENSG00000177181	8981	1	+	-0.091177	-1.5799	-1.16041	0.246114	0.529501	-5.2148	RIMKLA
ENSG00000175063	1286	20	+	0.0644983	0.225693	1.16034	0.246141	0.529507	-5.44822	UBE2C
ENSG00000126947	2141	X	+	-0.0540675	0.559407	-1.16027	0.246171	0.529519	-5.51589	ARMCX1
ENSG00000182362	1807	21	+	0.0353124	2.64671	1.15995	0.246298	0.529695	-5.97923	YBEY
ENSG00000171703	4802	20	+	0.0398383	1.69996	1.15995	0.246301	0.529695	-5.78275	TCEA2
ENSG00000125449	2823	17	+	-0.0282752	3.11392	-1.1598	0.246362	0.52973	-6.07744	ARMC7
ENSG00000169084	3224	X	-	0.0274506	4.45439	1.15979	0.246365	0.52973	-6.31822	DHRSX
ENSG00000239705	550	9	+	-0.0883738	-2.06141	-1.15937	0.246536	0.529957	-5.17151	AL354710.2
ENSG00000245910	1158	8	-	0.0324546	4.41289	1.15931	0.246562	0.529957	-6.31528	SNHG6
ENSG00000162909	8792	1	+	0.0179732	7.82586	1.15923	0.246594	0.529957	-6.60707	CAPN2
ENSG00000279829	1377	18	+	-0.1021	-1.76413	-1.15922	0.246599	0.529957	-5.19203	AC015959.1
ENSG00000267385	670	19	-	-0.0773712	-0.587411	-1.15916	0.24662	0.529957	-5.33229	AC011498.4
ENSG00000166780	3279	16	+	-0.0624349	0.683261	-1.15913	0.246632	0.529957	-5.54366	C16orf45
ENSG00000101365	2567	20	-	-0.0190947	5.27332	-1.15909	0.246649	0.529957	-6.42336	IDH3B
ENSG00000147592	1931	8	-	0.0299869	3.01462	1.15897	0.246697	0.529957	-6.06187	LACTB2
ENSG00000228305	654	2	-	0.113191	0.603825	1.15895	0.246708	0.529957	-5.92148	AC016734.1
ENSG00000143178	3647	1	+	0.0408478	1.97998	1.15894	0.246712	0.529957	-5.82435	TBX19
ENSG00000051825	10002	12	-	0.0178473	6.05916	1.15866	0.246827	0.530153	-6.49747	MPHOSPH9
ENSG00000250608	4200	3	-	-0.0403745	2.11685	-1.15856	0.246864	0.530182	-5.8507	AC010210.1
ENSG00000214892	3183	6	+	0.0792119	-0.490825	1.15835	0.246951	0.530223	-5.45879	USP8P1
ENSG00000258568	418	14	+	-0.0743567	-0.557329	-1.15832	0.246963	0.530223	-5.33668	RHOQP1
ENSG00000267422	1432	19	+	0.100248	0.969249	1.15832	0.246964	0.530223	-5.93298	AC016582.2
ENSG00000258316	1126	12	-	0.0530125	1.32561	1.15828	0.24698	0.530223	-5.67334	KLF17P1
ENSG00000242616	401	9	+	0.0435818	3.41193	1.15803	0.24708	0.530387	-6.13804	GNG10
ENSG00000120451	8152	11	-	0.017589	7.14006	1.1578	0.247174	0.53043	-6.57087	SNX19
ENSG00000144306	4144	2	+	0.023987	3.96326	1.15772	0.247209	0.53043	-6.24482	SCRN3
ENSG00000236948	1095	1	-	-0.102814	-1.93562	-1.15768	0.247225	0.53043	-5.18271	AL365255.1
ENSG00000168152	4332	4	+	-0.0393812	2.45063	-1.15758	0.247267	0.53043	-5.94721	THAP9
ENSG00000163947	6594	3	-	-0.0151711	7.0055	-1.15757	0.247271	0.53043	-6.56322	ARHGEF3
ENSG00000104687	3760	8	-	-0.0184318	6.40895	-1.15751	0.247294	0.53043	-6.5232	GSR
ENSG00000283597	4233	15	-	0.0652815	0.645872	1.15746	0.247316	0.53043	-5.54836	FAM169B
ENSG00000205659	3692	14	+	0.0225383	3.32328	1.15742	0.247329	0.53043	-6.12686	LIN52
ENSG00000278356	456	12	+	0.0712511	-0.217284	1.1574	0.247339	0.53043	-5.38629	AC005911.1
ENSG00000259402	526	15	+	-0.0789942	-0.91937	-1.1574	0.247341	0.53043	-5.28777	AC090515.5
ENSG00000267796	2068	19	+	-0.0311658	2.46242	-1.15732	0.247372	0.530444	-5.93693	LIN37
ENSG00000254837	2370	11	+	-0.057005	1.27332	-1.15723	0.247407	0.530467	-5.68973	AP001372.2
ENSG00000284976	1910	9	+	-0.047776	1.55681	-1.15713	0.247448	0.530505	-5.79301	BX255925.3
ENSG00000242371	398	2	-	0.104948	-1.62938	1.15701	0.247498	0.530541	-5.22223	IGKV1-39
ENSG00000157617	8602	21	-	0.029276	3.38619	1.15697	0.247514	0.530541	-6.13599	C2CD2
ENSG00000118412	8171	6	+	0.0315051	6.39241	1.15688	0.247553	0.530574	-6.52454	CASP8AP2
ENSG00000255185	1012	16	-	0.0617046	0.038236	1.15675	0.247604	0.530631	-5.42058	PDXDC2P
ENSG00000279483	75	7	+	0.105657	-1.37116	1.15652	0.2477	0.530787	-5.2553	AC090498.1
ENSG00000276087	1332	2	+	0.090958	-1.91327	1.15628	0.247799	0.530945	-5.18665	AC008073.3
ENSG00000117595	4965	1	-	-0.101371	0.158228	-1.15583	0.247981	0.53121	-5.43602	IRF6
ENSG00000259379	1802	15	+	0.0631558	3.151	1.15582	0.247983	0.53121	-6.0976	MTND5P32
ENSG00000145451	9599	4	-	-0.102581	-2.32978	-1.1558	0.247995	0.53121	-5.16019	GLRA3
ENSG00000256116	1051	11	-	-0.088281	-1.88077	-1.1557	0.248034	0.531211	-5.19574	AP001453.1
ENSG00000120708	7810	5	+	0.0264189	7.0301	1.15563	0.248063	0.531211	-6.56539	TGFBI
ENSG00000226015	1657	1	-	-0.047185	1.84324	-1.15552	0.248107	0.531211	-5.87134	CCT8P1
ENSG00000167470	4492	19	+	-0.0345313	4.39685	-1.1555	0.248115	0.531211	-6.31209	MIDN
ENSG00000125741	9885	19	-	-0.02249	3.51688	-1.1555	0.248116	0.531211	-6.16344	OPA3
ENSG00000128463	4459	15	+	-0.0176924	4.7756	-1.1553	0.248196	0.531326	-6.3689	EMC4
ENSG00000143207	4384	1	-	0.0149938	7.86001	1.15525	0.248218	0.531326	-6.61247	COP1
ENSG00000117533	5159	1	-	0.0282418	5.03911	1.15519	0.248242	0.531326	-6.40192	VAMP4
ENSG00000212615	66	14	+	-0.0902399	-1.65264	-1.15512	0.248272	0.53134	-5.21586	RF00151
ENSG00000166578	2460	12	-	0.0903326	-1.34812	1.15475	0.248424	0.531584	-5.2434	IQCD
ENSG00000167378	9700	19	-	0.0202651	4.25611	1.1546	0.248485	0.531584	-6.296	IRGQ
ENSG00000244879	17097	15	+	0.0455472	6.41199	1.15458	0.248492	0.531584	-6.52926	GABPB1-AS1
ENSG00000225963	3734	2	+	-0.0868495	-0.829082	-1.15454	0.248509	0.531584	-5.29477	AC009950.1
ENSG00000231365	5462	1	+	0.0283602	3.46503	1.15453	0.248511	0.531584	-6.15884	AL359915.2
ENSG00000117362	3473	1	-	-0.0203582	6.51909	-1.15448	0.248531	0.531584	-6.53457	APH1A
ENSG00000208013	98	X	+	-0.0986168	-1.58665	-1.15431	0.248602	0.531683	-5.21441	MIR652
ENSG00000225422	1156	12	-	0.0967324	0.756296	1.15416	0.248667	0.531756	-5.92684	RBMS1P1
ENSG00000233844	563	6	+	0.0646212	1.07958	1.154	0.24873	0.531756	-5.64715	KCNQ5-IT1
ENSG00000143367	3878	1	+	0.0400719	2.28789	1.15398	0.248736	0.531756	-5.89982	TUFT1
ENSG00000242479	2048	3	+	-0.0914668	-1.88113	-1.15395	0.248748	0.531756	-5.20841	AC109992.1
ENSG00000122873	2857	10	+	0.0385595	2.74157	1.15393	0.248757	0.531756	-6.01296	CISD1
ENSG00000251600	12026	4	+	-0.0677813	1.27985	-1.15374	0.248837	0.531877	-5.67477	AC139713.2
ENSG00000115947	8915	2	-	0.0206711	5.83928	1.1535	0.248933	0.532003	-6.48464	ORC4
ENSG00000178636	2462	4	-	0.0793124	-0.130467	1.15348	0.248944	0.532003	-5.40692	AC092656.1
ENSG00000149187	10452	11	-	0.0166609	7.83011	1.1534	0.248977	0.532021	-6.61378	CELF1
ENSG00000142188	4495	21	-	0.0268797	5.18984	1.15308	0.249108	0.532213	-6.42346	TMEM50B
ENSG00000139645	8820	12	-	0.0336336	4.0908	1.15306	0.249116	0.532213	-6.27322	ANKRD52
ENSG00000262050	443	17	+	0.0841035	-1.34219	1.15297	0.24915	0.532236	-5.24707	AC005696.1
ENSG00000259071	446	14	-	-0.060409	0.168996	-1.15285	0.249202	0.53226	-5.44971	AL359397.2
ENSG00000124164	10585	20	+	0.0224571	5.76332	1.15283	0.24921	0.53226	-6.48059	VAPB
ENSG00000260052	539	16	+	-0.091671	-1.74263	-1.15266	0.249278	0.532316	-5.20416	AC023813.3
ENSG00000238082	713	2	+	0.0850179	-1.66525	1.15257	0.249317	0.532316	-5.23738	AC009948.2
ENSG00000174529	1332	1	-	-0.0276026	2.32163	-1.15256	0.249319	0.532316	-5.91088	TMEM81
ENSG00000138378	4785	2	-	-0.0223468	6.94759	-1.15253	0.249333	0.532316	-6.56443	STAT4
ENSG00000214584	1028	10	-	0.0763345	-1.88436	1.15222	0.249459	0.532483	-5.27293	PGGT1BP2
ENSG00000125834	7055	20	+	0.0276618	4.52476	1.15222	0.249459	0.532483	-6.34072	STK35
ENSG00000108799	6988	17	-	0.0145518	6.91903	1.15196	0.249566	0.532633	-6.5643	EZH1
ENSG00000223648	431	14	-	0.0920581	-2.41528	1.15188	0.249601	0.532633	-5.1658	IGHV3-64
ENSG00000164463	12333	5	+	0.0162391	8.35972	1.15185	0.249613	0.532633	-6.64202	CREBRF
ENSG00000213866	975	9	-	-0.126847	2.43679	-1.15182	0.249627	0.532633	-6.18526	YBX1P10
ENSG00000078668	3141	8	+	-0.0173733	5.90855	-1.15168	0.249681	0.532697	-6.49142	VDAC3
ENSG00000253111	1902	8	+	-0.0891232	-2.25278	-1.15147	0.249768	0.532832	-5.16622	AC091114.1
ENSG00000152642	4802	3	+	-0.0175897	5.0768	-1.15133	0.249824	0.532845	-6.41115	GPD1L
ENSG00000272343	486	8	+	0.0828167	-0.712834	1.15129	0.249842	0.532845	-5.32831	AC107952.2
ENSG00000236264	1178	11	-	0.0934145	-2.11127	1.15128	0.249847	0.532845	-5.19815	RPL26P30
ENSG00000269578	883	19	-	-0.0711319	-0.538932	-1.15116	0.249897	0.532901	-5.34035	AC008764.7
ENSG00000238446	60	10	-	-0.0851016	-0.890932	-1.15086	0.250017	0.533105	-5.29769	RNU7-38P
ENSG00000231130	450	6	+	0.102674	-1.66662	1.15062	0.250119	0.53327	-5.22117	HLA-T
ENSG00000270066	7	1	+	-0.0798307	-1.09731	-1.1505	0.250166	0.533298	-5.33395	AL356488.2
ENSG00000153531	10924	13	-	0.0722813	-0.51524	1.15047	0.25018	0.533298	-5.35181	ADPRHL1
ENSG00000279066	1813	17	+	0.0626553	-0.221616	1.15006	0.250349	0.533572	-5.38617	HEXDC-IT1
ENSG00000164953	8281	8	+	0.0343758	2.26108	1.14994	0.250396	0.533572	-5.9179	TMEM67
ENSG00000266980	890	17	-	0.0922675	-1.59888	1.14986	0.250429	0.533572	-5.22211	AC087289.1
ENSG00000101391	4567	20	-	0.0144715	4.83185	1.14985	0.250435	0.533572	-6.38499	CDK5RAP1
ENSG00000235001	1220	Y	-	0.107632	0.245495	1.14978	0.250466	0.533572	-5.8618	EIF4A1P2
ENSG00000128563	3105	7	+	0.0181401	4.34147	1.14975	0.250475	0.533572	-6.31433	PRKRIP1
ENSG00000162757	4684	1	-	-0.0334771	2.09013	-1.14967	0.250508	0.533572	-5.8693	C1orf74
ENSG00000130935	4713	17	+	0.0206111	5.62589	1.14963	0.250524	0.533572	-6.47061	NOL11
ENSG00000229899	374	12	+	0.0463656	2.89707	1.14963	0.250527	0.533572	-6.04636	AC084290.1
ENSG00000228399	343	1	+	0.0906063	-1.65643	1.14947	0.250591	0.533658	-5.25303	AL109741.2
ENSG00000185513	15349	20	+	0.0263611	3.58545	1.14887	0.25084	0.534095	-6.18518	L3MBTL1
ENSG00000252274	137	17	-	0.0941375	-1.75152	1.1488	0.250868	0.534095	-5.21482	RF00422
ENSG00000164002	3092	1	+	-0.0259928	3.39744	-1.14876	0.250885	0.534095	-6.14962	EXO5
ENSG00000283785	70	13	-	-0.0692533	-0.122751	-1.14874	0.250893	0.534095	-5.43384	MIR15A
ENSG00000178460	6354	8	+	0.088526	-1.3356	1.14856	0.250965	0.534195	-5.25387	MCMDC2
ENSG00000132003	4713	19	+	0.0540282	0.652592	1.14841	0.25103	0.534228	-5.58037	ZSWIM4
ENSG00000266389	402	17	+	-0.0590391	0.315822	-1.14837	0.251043	0.534228	-5.47412	AC002091.2
ENSG00000003393	10384	2	-	0.021511	5.10696	1.14835	0.251053	0.534228	-6.41707	ALS2
ENSG00000134242	4503	1	-	-0.0288935	6.19723	-1.14827	0.251086	0.534245	-6.51858	PTPN22
ENSG00000163320	6490	3	-	0.0187841	7.6809	1.14807	0.251167	0.53434	-6.61221	CGGBP1
ENSG00000141194	4154	17	+	0.0545482	0.819785	1.148	0.251196	0.53434	-5.59145	OR4D1
ENSG00000188981	7553	4	+	0.0601112	0.210846	1.14793	0.251226	0.53434	-5.47156	MSANTD1
ENSG00000278770	281	17	-	0.0934136	-1.84415	1.14793	0.251227	0.53434	-5.20394	RF00017
ENSG00000141522	2903	17	-	-0.0333153	3.42772	-1.1474	0.251443	0.534748	-6.16957	ARHGDIA
ENSG00000269001	4052	19	+	-0.0325236	5.66148	-1.14731	0.251484	0.534771	-6.47553	AC092070.2
ENSG00000283959	2130	8	+	0.0887264	-1.50218	1.14725	0.251507	0.534771	-5.24122	AP002851.1
ENSG00000011638	2558	16	+	0.0239304	3.59855	1.1472	0.251527	0.534771	-6.19015	TMEM159
ENSG00000269924	752	8	+	0.0571771	1.63936	1.14697	0.251621	0.534899	-5.76242	AC024451.4
ENSG00000272764	276	10	+	0.0597448	0.380597	1.14694	0.251636	0.534899	-5.51008	AL596094.1
ENSG00000090060	12766	14	+	0.0148839	8.48346	1.14646	0.251832	0.535254	-6.65518	PAPOLA
ENSG00000232713	401	2	-	-0.0566899	0.177725	-1.14641	0.251854	0.535254	-5.45867	AC010733.1
ENSG00000106560	2097	7	+	0.0412131	5.88895	1.14636	0.251876	0.535254	-6.49984	GIMAP2
ENSG00000113721	7137	5	-	-0.0723408	1.68136	-1.1463	0.251901	0.535255	-5.77021	PDGFRB
ENSG00000262583	830	16	-	-0.0868282	-1.14572	-1.1462	0.25194	0.535287	-5.27283	TMEM231P1
ENSG00000109790	5144	4	+	0.0230329	5.73674	1.14605	0.252001	0.535319	-6.48561	KLHL5
ENSG00000146802	7995	7	-	0.0200047	6.08302	1.14605	0.252003	0.535319	-6.51327	TMEM168
ENSG00000121417	3300	19	+	-0.0169003	5.22879	-1.14581	0.252103	0.535427	-6.43488	ZNF211
ENSG00000221949	1940	12	-	-0.0862541	-1.47953	-1.1458	0.252106	0.535427	-5.23774	LINC01465
ENSG00000078114	13654	10	-	0.188447	1.31507	1.14575	0.252127	0.535427	-5.76117	NEBL
ENSG00000235834	1554	X	+	-0.0619017	1.69007	-1.1455	0.252231	0.535478	-5.76997	Z93022.1
ENSG00000274023	561	6	+	0.087374	-1.33388	1.14549	0.252233	0.535478	-5.25839	AL360169.2
ENSG00000235284	86	9	+	-0.0891519	-2.08739	-1.14546	0.252246	0.535478	-5.18395	SNORD62A
ENSG00000272799	534	18	-	0.0865827	-1.23618	1.14541	0.252268	0.535478	-5.26965	AC006238.1
ENSG00000272186	325	11	-	-0.0898029	-1.31382	-1.1453	0.252314	0.535478	-5.25871	AP003392.6
ENSG00000254502	1135	11	+	0.0813854	-1.57651	1.14524	0.252337	0.535478	-5.35815	AP003097.1
ENSG00000269693	457	19	-	0.0522232	0.541113	1.14524	0.252338	0.535478	-5.52577	AC010422.6
ENSG00000062582	2007	7	-	0.0542037	0.456754	1.14522	0.252346	0.535478	-5.52111	MRPS24
ENSG00000159658	6285	1	-	0.00985472	7.46286	1.14498	0.252446	0.535638	-6.60397	EFCAB14
ENSG00000127125	2326	1	+	-0.0194427	5.02123	-1.1447	0.252561	0.535724	-6.41258	PPCS
ENSG00000166526	5424	7	-	-0.0137275	5.20606	-1.1446	0.252605	0.535724	-6.43482	ZNF3
ENSG00000228196	1072	1	-	0.0851896	-1.41103	1.14459	0.252608	0.535724	-5.40241	PTPN2P1
ENSG00000263272	1838	17	-	0.0682882	-0.22591	1.14458	0.252611	0.535724	-5.40226	AC004148.2
ENSG00000119013	1103	2	+	0.0526832	2.69336	1.14452	0.252638	0.535724	-6.01809	NDUFB3
ENSG00000162585	10916	1	-	-0.0307895	2.57748	-1.14448	0.252655	0.535724	-5.99277	FAAP20
ENSG00000172530	8154	16	+	-0.0206003	5.89927	-1.14447	0.252656	0.535724	-6.49913	BANP
ENSG00000270106	913	1	+	0.0671792	0.190912	1.14432	0.25272	0.535807	-5.45722	TSNAX-DISC1
ENSG00000234336	4092	7	+	-0.0915876	-1.61624	-1.14424	0.252751	0.535821	-5.2211	JAZF1-AS1
ENSG00000102900	11136	16	+	-0.0173158	5.47843	-1.14415	0.252787	0.535847	-6.46186	NUP93
ENSG00000027075	8414	14	+	0.0188022	7.9834	1.14391	0.252887	0.536006	-6.63361	PRKCH
ENSG00000151164	2862	12	+	-0.0680296	0.171583	-1.14386	0.252911	0.536006	-5.46158	RAD9B
ENSG00000178449	968	12	+	0.031659	2.90552	1.14377	0.252945	0.536026	-6.05304	COX14
ENSG00000116857	3915	1	-	-0.0330939	3.01564	-1.14365	0.252995	0.536081	-6.07466	TMEM9
ENSG00000166436	11752	11	-	0.0421117	4.61735	1.1435	0.25306	0.536154	-6.36342	TRIM66
ENSG00000172500	3353	11	-	-0.0218961	4.27692	-1.14343	0.253089	0.536154	-6.31109	FIBP
ENSG00000186049	2652	12	-	-0.114144	1.7294	-1.1434	0.253103	0.536154	-5.78162	KRT73
ENSG00000249896	5643	4	+	0.0925894	-1.78508	1.1432	0.253183	0.536273	-5.21712	LINC02495
ENSG00000182149	7613	16	+	-0.0116661	7.79178	-1.14305	0.253245	0.536313	-6.62306	IST1
ENSG00000280099	1717	1	-	0.0898824	-1.3205	1.14299	0.253271	0.536313	-5.26343	AL603750.1
ENSG00000232104	1562	9	+	0.0396699	2.61378	1.1429	0.253308	0.536313	-5.9942	RFX3-AS1
ENSG00000271851	2374	17	-	0.0463848	1.10013	1.14288	0.253317	0.536313	-5.6521	AC087501.4
ENSG00000104823	2065	19	-	-0.0290522	4.36395	-1.14286	0.253324	0.536313	-6.32308	ECH1
ENSG00000128482	3652	17	+	-0.0864061	-1.29598	-1.14276	0.253364	0.536347	-5.26298	RNF112
ENSG00000274184	2021	18	+	-0.0637322	0.180164	-1.14253	0.25346	0.53646	-5.47431	AC011815.2
ENSG00000198863	4757	17	+	-0.0175823	4.43182	-1.14246	0.25349	0.53646	-6.33742	RUNDC1
ENSG00000252316	96	7	+	0.143398	-1.30172	1.14241	0.253512	0.53646	-5.28616	RNY4
ENSG00000075420	13270	3	+	0.0225941	7.87826	1.14238	0.253522	0.53646	-6.62807	FNDC3B
ENSG00000180447	2827	9	-	-0.0961999	-1.55684	-1.14234	0.25354	0.53646	-5.23351	GAS1
ENSG00000176476	2124	16	+	-0.0278454	3.39314	-1.14225	0.253579	0.536491	-6.15748	SGF29
ENSG00000156650	32495	10	+	0.0180675	6.48537	1.14214	0.253623	0.536535	-6.54789	KAT6B
ENSG00000174996	5479	11	+	0.0386457	1.8283	1.14186	0.25374	0.53673	-5.83235	KLC2
ENSG00000279689	3599	10	-	0.0590971	0.245118	1.14175	0.253787	0.536771	-5.47324	AC022400.8
ENSG00000268575	2068	1	-	0.0436896	2.94281	1.1417	0.253808	0.536771	-6.06259	AL031282.2
ENSG00000267293	1524	18	+	0.0879437	-2.07789	1.14125	0.253995	0.537114	-5.19948	AC012569.1
ENSG00000139278	6273	12	+	0.0241118	8.5463	1.14099	0.254102	0.537289	-6.66321	GLIPR1
ENSG00000092929	7752	17	-	-0.0331927	6.18569	-1.14087	0.254151	0.537341	-6.5212	UNC13D
ENSG00000198521	8649	19	-	0.0248742	5.09347	1.1407	0.254223	0.537442	-6.4284	ZNF43
ENSG00000279330	2199	16	+	0.0291171	3.51949	1.14056	0.254279	0.537508	-6.18462	AJ003147.3
ENSG00000279764	1491	16	+	0.0968168	-1.79979	1.14042	0.254337	0.537549	-5.21744	AC009102.3
ENSG00000232994	741	2	+	-0.0919967	-1.53232	-1.1404	0.254347	0.537549	-5.23805	RPL7P14
ENSG00000164054	4664	3	-	0.0310702	7.06459	1.14031	0.254383	0.537574	-6.58542	SHISA5
ENSG00000279499	439	13	-	-0.0898838	-1.9077	-1.14016	0.254446	0.537655	-5.20889	AL157770.1
ENSG00000221214	88	10	+	-0.06768	0.594989	-1.13981	0.254594	0.537908	-5.57064	MIR548E
ENSG00000010810	7411	6	-	0.018102	8.08597	1.13976	0.254615	0.537908	-6.64301	FYN
ENSG00000199568	116	15	+	0.1259	2.02623	1.13959	0.254688	0.537944	-5.9369	RNU5A-1
ENSG00000280129	1336	14	-	0.0508897	0.726846	1.13957	0.254695	0.537944	-5.5795	AL132780.5
ENSG00000117395	3500	1	-	-0.0250085	3.63985	-1.13954	0.254705	0.537944	-6.20637	EBNA1BP2
ENSG00000247925	704	6	+	0.0901593	-2.09066	1.13933	0.254791	0.538047	-5.19053	AL139807.1
ENSG00000061273	9928	12	-	0.0289101	5.68972	1.13931	0.254803	0.538047	-6.48731	HDAC7
ENSG00000132510	7258	17	+	0.0402413	5.60838	1.13899	0.254933	0.538232	-6.47773	KDM6B
ENSG00000244026	3626	3	-	-0.0509729	1.80561	-1.13898	0.254939	0.538232	-5.82006	FAM86DP
ENSG00000276809	1040	13	+	0.0587344	1.82935	1.13885	0.254993	0.53826	-5.81202	AL138955.1
ENSG00000127328	12389	12	+	0.0246804	5.00736	1.13883	0.255001	0.53826	-6.41876	RAB3IP
ENSG00000129484	4096	14	+	0.0303319	2.71981	1.13869	0.255061	0.538316	-6.02572	PARP2
ENSG00000074855	4979	19	-	0.0382411	1.79431	1.13865	0.255077	0.538316	-5.82771	ANO8
ENSG00000185339	3122	22	+	-0.056307	1.79138	-1.13826	0.25524	0.538324	-5.80439	TCN2
ENSG00000135931	9661	2	+	0.0808885	-0.934051	1.13826	0.25524	0.538324	-5.31032	ARMC9
ENSG00000129187	3466	4	-	0.0138184	4.90081	1.13814	0.255291	0.538324	-6.40689	DCTD
ENSG00000198763	1042	MT	+	-0.045904	4.86434	-1.13811	0.255304	0.538324	-6.40148	MT-ND2
ENSG00000167363	3872	17	+	-0.0833124	-0.948413	-1.13805	0.255327	0.538324	-5.30489	FN3K
ENSG00000078081	3816	3	-	0.0852168	0.669795	1.13802	0.255337	0.538324	-5.57139	LAMP3
ENSG00000103876	7203	15	+	-0.0313043	3.04282	-1.13795	0.255367	0.538324	-6.08343	FAH
ENSG00000176953	5659	16	+	0.0156003	5.62123	1.13794	0.255372	0.538324	-6.48525	NFATC2IP
ENSG00000177951	3868	11	-	-0.0280703	3.91737	-1.13786	0.255405	0.538324	-6.26003	BET1L
ENSG00000125675	6484	X	+	0.105928	-2.24759	1.13783	0.255419	0.538324	-5.18032	GRIA3
ENSG00000067601	1060	7	-	0.039562	1.27022	1.13783	0.25542	0.538324	-5.6921	PMS2P4
ENSG00000198879	9953	10	-	-0.0192436	5.99808	-1.13778	0.255438	0.538324	-6.51617	SFMBT2
ENSG00000188976	5539	1	-	-0.0238242	4.04116	-1.13776	0.255448	0.538324	-6.27673	NOC2L
ENSG00000197948	6073	5	-	0.0224041	5.05273	1.13773	0.255458	0.538324	-6.42223	FCHSD1
ENSG00000147804	5033	8	-	-0.0668546	0.183224	-1.13771	0.25547	0.538324	-5.46671	SLC39A4
ENSG00000141497	3303	17	+	-0.0664359	0.0337993	-1.1377	0.255472	0.538324	-5.44205	ZMYND15
ENSG00000066230	3272	5	-	0.0572379	0.369298	1.1375	0.255554	0.53837	-5.50986	SLC9A3
ENSG00000105711	7993	19	+	-0.0583987	0.825109	-1.13749	0.255561	0.53837	-5.5938	SCN1B
ENSG00000162572	4025	1	+	0.0631585	-0.11773	1.13747	0.255567	0.53837	-5.46647	SCNN1D
ENSG00000222767	95	16	-	-0.0915503	-1.9471	-1.13731	0.255634	0.538461	-5.20583	RF00019
ENSG00000233296	2298	2	+	-0.113041	-1.65846	-1.13711	0.255718	0.538584	-5.23227	AC092159.2
ENSG00000187630	2114	14	+	-0.0307181	2.61902	-1.13697	0.255779	0.538584	-5.99192	DHRS4L2
ENSG00000145604	3837	5	+	0.0161477	4.73182	1.13694	0.25579	0.538584	-6.38576	SKP2
ENSG00000112667	1250	6	-	0.0488352	1.26891	1.13694	0.255791	0.538584	-5.70875	DNPH1
ENSG00000146243	7542	6	+	0.0390939	2.48198	1.13654	0.255959	0.538887	-5.98186	IRAK1BP1
ENSG00000250131	2161	4	+	0.0684461	-0.188918	1.13643	0.256004	0.538931	-5.40414	AC078881.1
ENSG00000172757	5863	11	-	-0.0235147	7.62727	-1.13632	0.256049	0.538964	-6.62257	CFL1
ENSG00000225489	2704	9	+	0.0923876	-1.28546	1.13627	0.256069	0.538964	-5.27115	AL354707.1
ENSG00000128283	2573	22	+	-0.0932555	-1.80652	-1.136	0.256184	0.539146	-5.22109	CDC42EP1
ENSG00000228727	444	6	+	-0.0865318	-2.21503	-1.13586	0.256241	0.539146	-5.18424	SAPCD1
ENSG00000263307	562	16	+	-0.0756217	-0.965676	-1.13584	0.25625	0.539146	-5.30624	AC007216.4
ENSG00000229321	646	2	+	-0.085787	-2.28813	-1.13576	0.256285	0.539146	-5.18221	AC008269.1
ENSG00000152147	4361	2	+	0.0283331	3.09699	1.13573	0.256295	0.539146	-6.10789	GEMIN6
ENSG00000143702	10939	1	-	0.0164588	6.80017	1.13571	0.256302	0.539146	-6.57398	CEP170
ENSG00000253954	303	15	+	0.0950292	-0.264019	1.13559	0.256356	0.539206	-5.68722	HMGN1P38
ENSG00000214770	2828	14	-	0.0776166	-0.733059	1.13544	0.256418	0.53925	-5.33481	AL161756.1
ENSG00000258891	3548	14	-	0.0902091	-1.98685	1.13542	0.256425	0.53925	-5.20407	AC005480.1
ENSG00000224885	718	2	-	0.0634977	0.66929	1.13536	0.256451	0.539251	-5.55814	EIPR1-IT1
ENSG00000185361	6667	19	+	0.0247174	3.61462	1.13503	0.256588	0.539489	-6.20891	TNFAIP8L1
ENSG00000176834	8350	12	-	0.0655736	2.21451	1.13463	0.256757	0.539794	-5.90607	VSIG10
ENSG00000269997	553	12	-	0.0322325	2.49507	1.13454	0.256796	0.539824	-5.98054	AC068790.3
ENSG00000213058	357	1	+	0.220315	-1.02097	1.13438	0.256862	0.539911	-5.30618	AL365357.1
ENSG00000279656	1135	14	-	-0.0904372	-0.614956	-1.13424	0.256922	0.539977	-5.35117	AL132780.4
ENSG00000224470	8349	16	+	0.0166844	6.02017	1.13412	0.256972	0.539977	-6.52261	ATXN1L
ENSG00000271109	842	19	-	0.0367357	2.24323	1.1341	0.25698	0.539977	-5.92038	AC008555.5
ENSG00000228766	741	3	+	0.0794772	-1.86023	1.13407	0.256992	0.539977	-5.30089	RPL7L1P8
ENSG00000224376	1597	2	+	-0.0761023	-0.231202	-1.13375	0.257127	0.540209	-5.42073	AC017104.1
ENSG00000178404	2560	17	-	0.0563516	2.61356	1.13357	0.2572	0.540312	-6.00056	CEP295NL
ENSG00000271013	5376	17	-	0.0924528	-1.39711	1.1335	0.257231	0.540326	-5.26728	LRRC37A9P
ENSG00000078043	17527	18	-	-0.021777	6.0737	-1.13336	0.257288	0.540346	-6.52585	PIAS2
ENSG00000062194	6472	5	+	0.0216799	7.55265	1.13336	0.25729	0.540346	-6.62201	GPBP1
ENSG00000261582	104	20	-	0.081825	-0.904806	1.13322	0.257348	0.540396	-5.32046	AL121753.1
ENSG00000232504	783	2	+	-0.0528234	0.585888	-1.13317	0.257369	0.540396	-5.55013	ST3GAL5-AS1
ENSG00000111875	2517	6	+	0.0272527	4.92326	1.13313	0.257388	0.540396	-6.4154	ASF1A
ENSG00000267056	1243	19	-	0.0808033	-2.0472	1.13303	0.25743	0.540407	-5.26653	AC005336.1
ENSG00000184517	3761	16	+	0.0300542	3.46624	1.13298	0.257449	0.540407	-6.18853	ZFP1
ENSG00000267838	880	19	-	0.0525199	0.686579	1.13294	0.257466	0.540407	-5.57932	AC245884.8
ENSG00000139977	7653	14	+	0.0213061	5.1128	1.13263	0.257595	0.540588	-6.4382	NAA30
ENSG00000245466	2647	14	-	-0.0887209	-0.818601	-1.13262	0.257602	0.540588	-5.32867	AL357153.1
ENSG00000167674	4299	19	+	-0.0311064	3.73304	-1.13252	0.257643	0.540623	-6.22973	HDGFL2
ENSG00000082212	16243	18	+	-0.0137356	6.88955	-1.13245	0.257672	0.540632	-6.58344	ME2
ENSG00000106348	3662	7	-	-0.029129	6.05605	-1.13184	0.257926	0.541004	-6.52276	IMPDH1
ENSG00000235301	75	6	+	0.0887256	-1.92155	1.13181	0.25794	0.541004	-5.21525	HLA-Z
ENSG00000285618	687	5	-	0.0915044	-1.23967	1.13173	0.257976	0.541004	-5.27694	AC074132.1
ENSG00000085224	19266	X	-	0.0177504	8.15005	1.1317	0.257985	0.541004	-6.65493	ATRX
ENSG00000105186	7855	19	-	0.0130698	5.72576	1.13168	0.257993	0.541004	-6.50096	ANKRD27
ENSG00000100393	12446	22	+	0.0286155	7.32079	1.13168	0.257996	0.541004	-6.61135	EP300
ENSG00000184939	7015	16	+	0.0216795	5.87935	1.13158	0.258035	0.541033	-6.51427	ZFP90
ENSG00000108107	6871	19	+	0.0345654	6.82978	1.13144	0.258097	0.54108	-6.58223	RPL28
ENSG00000187189	4180	6	-	0.0174346	4.07091	1.13142	0.258106	0.54108	-6.29502	TSPYL4
ENSG00000112514	1876	6	-	0.022923	4.45917	1.13129	0.258158	0.541137	-6.35447	CUTA
ENSG00000095574	4934	10	-	0.0232522	5.09609	1.13103	0.258266	0.541312	-6.43788	IKZF5
ENSG00000228049	1635	7	-	-0.0546959	1.01599	-1.13089	0.258329	0.541357	-5.64085	POLR2J2
ENSG00000162688	8434	1	+	0.019911	5.45402	1.13087	0.258337	0.541357	-6.4759	AGL
ENSG00000229932	738	10	+	0.0956812	2.20803	1.1306	0.258451	0.541501	-6.15263	YWHAZP3
ENSG00000143748	4813	1	-	0.0154155	4.87598	1.13059	0.258455	0.541501	-6.41241	NVL
ENSG00000166188	4274	16	-	-0.0265624	3.87299	-1.13052	0.258483	0.541509	-6.25747	ZNF319
ENSG00000172840	8364	16	+	0.0245346	3.1463	1.13043	0.258522	0.541539	-6.12483	PDP2
ENSG00000248476	821	21	+	0.0390288	3.23162	1.13018	0.258626	0.541705	-6.13464	BACH1-IT1
ENSG00000240859	5175	7	+	-0.0404816	2.09482	-1.1301	0.258658	0.541721	-5.88237	AC093627.4
ENSG00000167969	3234	16	-	-0.0309679	2.75139	-1.12993	0.258733	0.541826	-6.0417	ECI1
ENSG00000122862	1220	10	+	0.0360641	9.93083	1.12986	0.25876	0.541831	-6.73951	SRGN
ENSG00000198498	3513	4	+	0.025399	3.72761	1.12974	0.258813	0.541891	-6.23499	TMA16
ENSG00000198400	4356	1	+	-0.0978659	-1.3801	-1.12961	0.258866	0.54195	-5.26928	NTRK1
ENSG00000134419	6461	16	-	0.0676603	6.8997	1.12939	0.258962	0.542098	-6.59028	RPS15A
ENSG00000165304	3087	9	+	-0.0704403	0.788328	-1.12929	0.259002	0.542131	-5.60773	MELK
ENSG00000224307	583	9	+	-0.0441479	2.46889	-1.12923	0.259026	0.542131	-5.96759	AL161785.1
ENSG00000236550	246	20	-	-0.0853464	-1.09138	-1.12907	0.259094	0.542202	-5.29822	AL109809.3
ENSG00000108826	3027	17	-	-0.0209626	3.86854	-1.12903	0.259109	0.542202	-6.25963	MRPL27
ENSG00000197798	3846	11	+	-0.0202594	4.23911	-1.12893	0.259154	0.542211	-6.32044	FAM118B
ENSG00000235568	5817	22	-	-0.0327996	6.60568	-1.12891	0.259163	0.542211	-6.56727	NFAM1
ENSG00000127564	5034	16	-	-0.0843531	-1.77002	-1.12881	0.259203	0.542242	-5.23323	PKMYT1
ENSG00000259918	343	16	-	0.0850347	-2.1017	1.12869	0.259255	0.542273	-5.26882	NDUFA5P11
ENSG00000186235	2906	2	-	-0.0932394	-0.760071	-1.12866	0.259267	0.542273	-5.33879	AC016757.1
ENSG00000167113	4814	9	+	0.0219082	3.37982	1.1283	0.25942	0.542543	-6.17101	COQ4
ENSG00000102554	3893	13	+	-0.0417713	2.13381	-1.12823	0.259449	0.542552	-5.89468	KLF5
ENSG00000224861	960	14	-	-0.11484	2.60805	-1.12804	0.25953	0.54267	-6.21326	YBX1P1
ENSG00000118263	9262	2	-	0.0272693	6.63018	1.12776	0.259649	0.542866	-6.57268	KLF7
ENSG00000127337	1714	12	+	0.0419221	2.86034	1.1276	0.259714	0.542886	-6.07173	YEATS4
ENSG00000168246	3301	5	-	0.0254343	3.21505	1.12757	0.259728	0.542886	-6.14099	UBTD2
ENSG00000270441	1799	3	-	0.0383119	1.39053	1.12756	0.259732	0.542886	-5.7324	AC135506.1
ENSG00000257322	1914	12	-	-0.074788	-0.0603023	-1.12739	0.259803	0.542982	-5.43487	AC138123.1
ENSG00000088451	2589	13	-	0.0255373	3.92403	1.12718	0.259893	0.543119	-6.27504	TGDS
ENSG00000145388	6862	4	+	0.0202082	5.3368	1.12705	0.259948	0.543182	-6.46705	METTL14
ENSG00000158402	3338	5	-	0.0935064	-1.23503	1.12696	0.259984	0.543205	-5.28379	CDC25C
ENSG00000151849	5812	13	-	0.0238173	3.65613	1.12686	0.260026	0.543242	-6.22635	CENPJ
ENSG00000167522	19538	16	-	0.0275289	6.94859	1.12672	0.260085	0.543315	-6.59444	ANKRD11
ENSG00000280953	3190	10	+	-0.0729594	0.310943	-1.12644	0.260204	0.54351	-5.49707	LINC01163
ENSG00000048052	16827	7	+	-0.0314999	5.77576	-1.12638	0.260228	0.54351	-6.50906	HDAC9
ENSG00000135801	6412	1	-	-0.0132618	4.62777	-1.12628	0.260273	0.543553	-6.3832	TAF5L
ENSG00000149091	10787	11	+	-0.0297967	5.3792	-1.12587	0.260445	0.54386	-6.46164	DGKZ
ENSG00000179088	4898	12	-	0.0384944	2.96448	1.12565	0.260538	0.544002	-6.09964	C12orf42
ENSG00000198886	1371	MT	+	-0.0421727	6.69284	-1.12469	0.260948	0.544723	-6.58103	MT-ND4
ENSG00000154781	3556	3	+	-0.0125945	5.36357	-1.12466	0.260957	0.544723	-6.47332	CCDC174
ENSG00000258479	1568	14	+	0.0896685	-1.84757	1.12465	0.26096	0.544723	-5.2254	LINC00640
ENSG00000228223	5696	6	+	0.0306618	4.26476	1.1246	0.260982	0.544723	-6.33249	HCG11
ENSG00000267198	2278	17	+	0.103485	-2.07649	1.12453	0.261012	0.544734	-5.2048	AC091132.4
ENSG00000220744	891	6	+	0.0819435	-0.694692	1.12429	0.261116	0.544898	-5.44938	RPL5P18
ENSG00000234337	739	16	+	0.105406	0.240771	1.12423	0.261142	0.544902	-5.89175	AC026462.1
ENSG00000129128	6831	4	+	0.0223363	7.84948	1.12408	0.261205	0.544981	-6.64795	SPCS3
ENSG00000111276	2811	12	+	0.0175493	7.30588	1.12391	0.261274	0.545073	-6.61846	CDKN1B
ENSG00000213985	1185	19	+	0.0973364	1.45337	1.12378	0.261331	0.545141	-6.06517	AC078899.1
ENSG00000138050	3823	2	-	0.0249252	3.64408	1.12341	0.261487	0.545376	-6.22885	THUMPD2
ENSG00000272130	291	5	+	-0.0895622	-2.13643	-1.1234	0.261493	0.545376	-5.21117	AC091946.2
ENSG00000171867	2851	20	+	0.0214143	6.17148	1.12333	0.261523	0.545386	-6.54534	PRNP
ENSG00000254838	8438	11	-	0.0234288	8.78131	1.12301	0.261659	0.545618	-6.69685	GVINP1
ENSG00000170275	6695	3	+	0.0188788	6.29471	1.12288	0.261713	0.545655	-6.55483	CRTAP
ENSG00000261390	3218	16	-	0.0892421	-2.02046	1.12285	0.261726	0.545655	-5.21416	MAFTRR
ENSG00000121281	8630	16	+	-0.0178799	7.96334	-1.12269	0.261795	0.545743	-6.65483	ADCY7
ENSG00000243304	796	5	-	-0.0834406	-1.438	-1.12259	0.261838	0.545743	-5.26559	AC008494.1
ENSG00000227583	745	10	+	-0.0870152	-2.19572	-1.12258	0.261842	0.545743	-5.20147	RPS3AP37
ENSG00000178105	8653	11	+	0.017772	5.13241	1.12243	0.261905	0.545821	-6.45002	DDX10
ENSG00000279821	3026	5	-	0.051892	1.2263	1.12215	0.262025	0.546019	-5.69759	AC145098.2
ENSG00000263584	71	10	+	0.0943334	-0.899818	1.12162	0.262247	0.546364	-5.32778	MIR4480
ENSG00000244045	3984	17	+	0.0138554	5.05571	1.12159	0.262262	0.546364	-6.4424	TMEM199
ENSG00000274810	178	3	-	-0.0893386	-1.9429	-1.12158	0.262265	0.546364	-5.21933	NPHP3-ACAD11
ENSG00000110768	6939	11	+	0.0162514	5.88412	1.12151	0.262294	0.546373	-6.52491	GTF2H1
ENSG00000231889	4819	6	+	0.0298791	2.77943	1.12136	0.262359	0.546456	-6.05074	TRAF3IP2-AS1
ENSG00000196821	4551	6	-	-0.0178792	6.61633	-1.12127	0.262398	0.546487	-6.57986	C6orf106
ENSG00000150627	7808	4	+	0.0507997	1.39659	1.12116	0.262445	0.54649	-5.74743	WDR17
ENSG00000222445	331	6	+	0.0667188	-0.20902	1.12115	0.262449	0.54649	-5.41863	RN7SKP56
ENSG00000162430	4046	1	+	0.0384054	2.34546	1.12107	0.262484	0.54651	-5.9682	SELENON
ENSG00000204248	6740	6	-	0.0828409	-1.2003	1.12092	0.262546	0.546527	-5.30197	COL11A2
ENSG00000185049	5841	4	-	-0.0301896	2.63912	-1.12088	0.262561	0.546527	-6.03162	NELFA
ENSG00000200922	96	9	-	-0.0882752	-1.49304	-1.12086	0.26257	0.546527	-5.26419	RF00019
ENSG00000141867	12093	19	-	-0.0372364	5.49985	-1.12081	0.262593	0.546527	-6.49106	BRD4
ENSG00000101298	5505	20	+	-0.040458	2.4606	-1.12064	0.262664	0.546527	-5.99419	SNPH
ENSG00000152256	14883	2	+	0.0252831	7.00864	1.12057	0.262694	0.546527	-6.60552	PDK1
ENSG00000272578	2616	22	-	0.0290701	3.16032	1.12054	0.262709	0.546527	-6.13244	AP000347.1
ENSG00000252782	96	14	-	0.0520575	0.713512	1.12048	0.262731	0.546527	-5.60416	RNU6-341P
ENSG00000211800	406	14	+	-0.0611077	0.837922	-1.12048	0.262734	0.546527	-5.64028	TRAV20
ENSG00000132334	11235	10	+	0.0173472	8.3977	1.12046	0.26274	0.546527	-6.6786	PTPRE
ENSG00000237310	540	7	+	-0.0804456	-0.791697	-1.12035	0.26279	0.546549	-5.33928	GS1-124K5.4
ENSG00000204283	4678	17	-	0.0871161	-1.70363	1.12032	0.262802	0.546549	-5.24541	LINC01973
ENSG00000105821	6564	7	-	0.0227978	4.44855	1.12025	0.262833	0.546549	-6.3645	DNAJC2
ENSG00000122121	3500	X	+	-0.082402	-0.957461	-1.12021	0.26285	0.546549	-5.32197	XPNPEP2
ENSG00000003137	5015	2	-	-0.117315	-2.70343	-1.11997	0.262951	0.546707	-5.16555	CYP26B1
ENSG00000114107	4420	3	-	0.036107	2.85464	1.11979	0.263028	0.546817	-6.08292	CEP70
ENSG00000227740	657	1	-	0.0736841	-0.011408	1.11939	0.2632	0.547073	-5.45403	AL513329.1
ENSG00000138382	2865	2	-	0.0319015	3.03351	1.11938	0.263201	0.547073	-6.11489	METTL5
ENSG00000185736	10513	10	-	-0.194252	-1.16574	-1.11929	0.26324	0.547103	-5.30271	ADARB2
ENSG00000246323	1253	5	+	0.0733013	-0.684485	1.11921	0.263273	0.547119	-5.35543	AC113382.1
ENSG00000189182	3952	12	-	-0.129142	-2.8378	-1.11907	0.263333	0.547171	-5.15972	KRT77
ENSG00000213949	17520	5	+	0.0484825	3.75939	1.11894	0.263391	0.547171	-6.25895	ITGA1
ENSG00000216490	1484	19	+	-0.0306733	3.74806	-1.11892	0.263397	0.547171	-6.24919	IFI30
ENSG00000160298	5315	21	-	-0.0467481	1.01117	-1.11892	0.263398	0.547171	-5.66411	C21orf58
ENSG00000273580	682	7	+	0.0890493	-2.00258	1.11876	0.263465	0.547258	-5.22277	AC087072.2
ENSG00000279951	1513	13	+	0.056155	0.295832	1.11864	0.263518	0.547258	-5.5111	AL138688.2
ENSG00000211721	410	7	+	-0.0524874	1.68935	-1.11861	0.263531	0.547258	-5.81755	TRBV6-5
ENSG00000114686	2715	3	-	0.0307161	4.71739	1.11859	0.263539	0.547258	-6.40567	MRPL3
ENSG00000108443	7538	17	+	0.0136158	6.01279	1.11838	0.263626	0.547388	-6.53872	RPS6KB1
ENSG00000251131	553	5	+	0.0662018	-0.232029	1.11817	0.263717	0.547525	-5.42308	AC025171.3
ENSG00000166199	2297	11	+	0.0175964	4.20405	1.11808	0.263756	0.547555	-6.33013	ALKBH3
ENSG00000177721	2386	5	-	0.0256429	3.64518	1.11791	0.26383	0.547579	-6.23313	ANXA2R
ENSG00000182872	3889	X	+	-0.0248134	5.15694	-1.11789	0.263839	0.547579	-6.45456	RBM10
ENSG00000162600	3461	1	-	0.0212491	5.61125	1.11788	0.263843	0.547579	-6.50398	OMA1
ENSG00000261040	1099	17	-	0.098935	-1.79104	1.11769	0.263924	0.547691	-5.24142	WFDC21P
ENSG00000198046	8810	19	-	-0.073957	1.00469	-1.11758	0.263971	0.547691	-5.68885	ZNF667
ENSG00000276092	479	18	+	-0.079742	-0.947489	-1.11758	0.263971	0.547691	-5.32879	AC040896.1
ENSG00000239887	3639	1	+	0.0911061	-2.50564	1.11731	0.264083	0.547812	-5.18224	C1orf226
ENSG00000116455	2132	1	-	0.0176838	4.22548	1.11728	0.264097	0.547812	-6.33416	WDR77
ENSG00000258872	1013	14	-	-0.0802349	-0.485059	-1.11722	0.264122	0.547812	-5.38371	FDPSP3
ENSG00000103111	6826	16	+	-0.0169663	5.58037	-1.11721	0.26413	0.547812	-6.50398	MON1B
ENSG00000230409	906	3	+	0.0926389	2.70858	1.11715	0.264154	0.547812	-6.21638	TCEA1P2
ENSG00000173230	11865	3	-	0.0174704	7.97945	1.11686	0.264278	0.548017	-6.66245	GOLGB1
ENSG00000234494	2531	17	-	0.0857426	-1.27757	1.11661	0.264385	0.548188	-5.29074	SP2-AS1
ENSG00000114391	2682	3	-	0.0456813	6.38612	1.11655	0.264411	0.548191	-6.56883	RPL24
ENSG00000253194	1812	6	+	-0.0835525	-1.59237	-1.11641	0.264469	0.548259	-5.25705	AL137009.1
ENSG00000183625	3568	3	+	0.0502351	5.43589	1.11596	0.264662	0.548442	-6.48503	CCR3
ENSG00000141027	15404	17	-	0.0182562	8.24236	1.11595	0.264668	0.548442	-6.67746	NCOR1
ENSG00000224165	5651	2	+	0.0485122	0.574482	1.1159	0.26469	0.548442	-5.56468	DNAJC27-AS1
ENSG00000064726	4169	15	-	-0.0196016	5.97979	-1.11589	0.264692	0.548442	-6.53799	BTBD1
ENSG00000088766	5370	20	+	0.0217523	4.59609	1.11587	0.264702	0.548442	-6.39129	CRLS1
ENSG00000234208	289	22	-	0.0830012	-1.2228	1.11571	0.264769	0.548442	-5.29645	AC005529.1
ENSG00000121680	3013	11	-	-0.0263708	4.17986	-1.11571	0.264771	0.548442	-6.32531	PEX16
ENSG00000269968	422	12	-	0.0787383	-0.937895	1.11569	0.264777	0.548442	-5.33029	AC006064.4
ENSG00000051108	5155	16	+	0.0131005	6.71512	1.11568	0.264781	0.548442	-6.59182	HERPUD1
ENSG00000205209	2990	19	-	0.0890311	-1.73676	1.1156	0.264819	0.548467	-5.2493	SCGB2B2
ENSG00000178700	4659	3	-	0.0264396	3.90166	1.11551	0.264854	0.548489	-6.28448	DHFR2
ENSG00000249633	898	11	-	0.0897555	-2.13143	1.11534	0.264927	0.548537	-5.21402	OR52V1P
ENSG00000189159	3366	17	-	-0.0252358	5.98968	-1.11521	0.264985	0.548537	-6.53906	JPT1
ENSG00000123975	613	9	+	0.0723752	0.575583	1.11518	0.264995	0.548537	-5.5844	CKS2
ENSG00000176946	3147	2	-	-0.0273859	3.04077	-1.11514	0.265013	0.548537	-6.11811	THAP4
ENSG00000176410	2485	7	-	-0.0329098	1.80206	-1.11514	0.265014	0.548537	-5.83768	DNAJC30
ENSG00000279748	2505	19	+	0.0760867	-0.848748	1.11505	0.26505	0.548537	-5.34013	AC008764.9
ENSG00000153989	4676	6	+	0.0255414	4.6841	1.11505	0.265051	0.548537	-6.40398	NUS1
ENSG00000176390	4472	17	-	-0.0132015	7.54961	-1.1149	0.265116	0.548581	-6.64163	CRLF3
ENSG00000114473	7474	3	-	0.0232224	3.54201	1.11489	0.265122	0.548581	-6.21749	IQCG
ENSG00000136631	6637	1	+	0.0163368	5.35793	1.11475	0.265181	0.54865	-6.48207	VPS45
ENSG00000233387	552	10	-	0.0488184	2.05498	1.11445	0.265309	0.548795	-5.90472	AL121748.1
ENSG00000153291	3288	6	+	0.0804712	-0.625798	1.11444	0.265314	0.548795	-5.371	SLC25A27
ENSG00000270022	514	22	+	-0.0959419	-1.7928	-1.11441	0.265326	0.548795	-5.24771	Z93241.1
ENSG00000134297	2320	12	-	-0.0245066	2.69966	-1.11414	0.265443	0.548985	-6.05756	PLEKHA8P1
ENSG00000168781	8075	15	-	0.0270549	2.63879	1.11397	0.265515	0.549032	-6.02608	PPIP5K1
ENSG00000276968	434	13	-	0.0793294	-0.866579	1.11395	0.265522	0.549032	-5.33788	AL158196.1
ENSG00000138069	3312	2	-	0.013897	6.4186	1.11391	0.26554	0.549032	-6.57328	RAB1A
ENSG00000214077	1067	2	-	0.0894838	-0.348841	1.1137	0.265629	0.549043	-5.68394	GNAQP1
ENSG00000184076	975	22	+	-0.0267513	4.12115	-1.11357	0.265685	0.549043	-6.31877	UQCR10
ENSG00000278897	2271	19	+	0.0336262	3.50149	1.11356	0.26569	0.549043	-6.21567	AC020951.1
ENSG00000167775	2203	19	-	-0.0467302	1.58574	-1.11355	0.265693	0.549043	-5.81794	CD320
ENSG00000167914	2273	17	+	-0.107007	-1.90982	-1.11355	0.265695	0.549043	-5.23462	GSDMA
ENSG00000272017	1000	6	+	-0.0863166	-2.22214	-1.11355	0.265695	0.549043	-5.20636	AL137784.2
ENSG00000148229	2604	9	-	-0.0179758	5.26283	-1.11332	0.265795	0.549198	-6.47416	POLE3
ENSG00000272010	623	8	-	0.0895031	-1.90772	1.11305	0.265908	0.549381	-5.24428	AC100814.1
ENSG00000261614	1090	16	-	-0.130387	0.984277	-1.11292	0.265965	0.549447	-6.04693	YBX3P1
ENSG00000197728	2053	12	+	-0.0781505	4.32621	-1.11279	0.266024	0.549517	-6.33985	RPS26
ENSG00000251667	951	5	+	-0.0467068	0.829623	-1.11268	0.266068	0.549557	-5.63902	BRCC3P1
ENSG00000264572	88	10	-	-0.0829617	-0.884813	-1.11245	0.266168	0.549711	-5.33254	MIR4296
ENSG00000141076	5681	16	+	0.0190636	3.69747	1.11238	0.266197	0.549719	-6.25058	UTP4
ENSG00000204020	1197	10	+	-0.0532908	4.24214	-1.11222	0.266267	0.549749	-6.3353	LIPN
ENSG00000128159	7689	22	-	0.0261116	5.83151	1.11212	0.266308	0.549749	-6.5279	TUBGCP6
ENSG00000223387	3667	3	-	0.111848	-1.47574	1.11206	0.266336	0.549749	-5.27653	LINC02068
ENSG00000261236	3651	8	-	-0.0419616	2.03399	-1.11203	0.266347	0.549749	-5.93274	BOP1
ENSG00000073111	4902	3	+	-0.034063	2.99416	-1.11199	0.266366	0.549749	-6.11038	MCM2
ENSG00000108094	5147	10	-	0.0189247	4.9036	1.11197	0.266374	0.549749	-6.43726	CUL2
ENSG00000172965	12797	2	-	0.0330962	5.26992	1.11194	0.266386	0.549749	-6.47539	MIR4435-2HG
ENSG00000082458	7844	X	+	0.0295682	3.23239	1.11165	0.266511	0.549887	-6.15952	DLG3
ENSG00000257017	5405	16	+	-0.0923984	1.92227	-1.11165	0.266514	0.549887	-5.88136	HP
ENSG00000181924	2246	11	-	0.0205379	3.61842	1.11161	0.266528	0.549887	-6.23408	COA4
ENSG00000134121	11861	3	+	0.102161	0.321441	1.11134	0.266646	0.549923	-5.54158	CHL1
ENSG00000101773	5001	18	+	-0.0353508	3.86595	-1.11131	0.266656	0.549923	-6.28093	RBBP8
ENSG00000187904	591	4	+	-0.0635777	0.0318989	-1.11126	0.266678	0.549923	-5.46132	AC097382.1
ENSG00000245954	2011	4	+	0.0693302	2.37928	1.11126	0.266681	0.549923	-5.98885	LINC02273
ENSG00000275888	629	17	+	0.0505899	1.02795	1.1112	0.266704	0.549923	-5.67703	AC132872.3
ENSG00000239736	1927	19	+	-0.159805	-1.38408	-1.11117	0.266717	0.549923	-5.30816	CEACAMP3
ENSG00000277157	312	6	-	0.0470845	3.75133	1.11116	0.266724	0.549923	-6.26863	HIST1H4D
ENSG00000143365	6230	1	-	0.0604317	1.87567	1.11107	0.26676	0.549923	-5.87785	RORC
ENSG00000254048	551	8	-	-0.0810145	-0.268693	-1.11105	0.26677	0.549923	-5.41898	AC105150.1
ENSG00000085999	3212	1	+	-0.0839519	-1.34678	-1.11082	0.266867	0.550072	-5.28648	RAD54L
ENSG00000249465	1134	4	-	0.0797236	-1.97733	1.11074	0.266904	0.550096	-5.25728	RBMXP4
ENSG00000278390	2731	13	+	-0.0565553	0.247716	-1.11055	0.266984	0.550209	-5.5088	AL354696.2
ENSG00000073969	5005	17	+	0.0144416	5.54928	1.11043	0.267037	0.550267	-6.50655	NSF
ENSG00000071539	3560	5	+	0.0748079	-0.468326	1.11034	0.267076	0.550296	-5.39985	TRIP13
ENSG00000231925	5056	6	-	0.0326806	6.37116	1.11026	0.26711	0.550315	-6.5746	TAPBP
ENSG00000238795	31	12	-	0.0537976	5.01669	1.10994	0.26725	0.550552	-6.45489	SCARNA12
ENSG00000250240	909	5	-	0.0843279	-1.34486	1.10969	0.267354	0.550715	-5.28745	AC008840.1
ENSG00000131061	5457	20	+	-0.0379061	1.72952	-1.10949	0.267441	0.55077	-5.82916	ZNF341
ENSG00000012171	5706	3	+	0.082593	-1.05252	1.10946	0.267454	0.55077	-5.33417	SEMA3B
ENSG00000004142	2121	17	-	-0.0202943	5.08669	-1.10945	0.267456	0.55077	-6.45954	POLDIP2
ENSG00000177105	1782	11	-	-0.0299025	5.89073	-1.10934	0.267504	0.550818	-6.53642	RHOG
ENSG00000270194	2389	3	-	-0.0699311	-0.294138	-1.1088	0.26774	0.551201	-5.41801	AC097359.2
ENSG00000187860	6586	22	+	-0.0488827	0.714258	-1.10875	0.267759	0.551201	-5.61965	CCDC157
ENSG00000104960	5962	19	+	-0.0297843	4.58378	-1.10865	0.267803	0.551201	-6.39198	PTOV1
ENSG00000249014	381	5	-	0.076908	-1.43948	1.10864	0.267807	0.551201	-5.32857	HMGN2P4
ENSG00000134996	1319	9	+	-0.0153947	7.41107	-1.1086	0.267826	0.551201	-6.6397	OSTF1
ENSG00000107669	5720	10	-	-0.0134797	5.48132	-1.10856	0.267841	0.551201	-6.50327	ATE1
ENSG00000211667	356	22	+	0.146573	-1.32026	1.10803	0.268073	0.551599	-5.30024	IGLV3-12
ENSG00000115525	16318	2	-	0.0205119	5.77981	1.108	0.268084	0.551599	-6.53214	ST3GAL5
ENSG00000184156	12646	8	-	0.0955223	-1.7674	1.10785	0.268149	0.551682	-5.25287	KCNQ3
ENSG00000163263	387	1	-	-0.079544	-0.977295	-1.10779	0.268176	0.551686	-5.33226	C1orf189
ENSG00000280138	17004	12	-	0.0267834	6.47688	1.10771	0.268208	0.5517	-6.58467	AC027290.2
ENSG00000264659	523	17	-	0.0871134	-0.970068	1.10759	0.268259	0.55172	-5.33351	AC064805.2
ENSG00000197930	7548	14	-	0.0235881	6.95478	1.10757	0.268268	0.55172	-6.61576	ERO1A
ENSG00000155093	4833	7	-	-0.0509646	2.64176	-1.10745	0.26832	0.551776	-6.02661	PTPRN2
ENSG00000243323	6596	1	+	-0.0835713	-1.03469	-1.10716	0.268445	0.551927	-5.32758	PTPRVP
ENSG00000137692	1700	11	-	0.0317462	3.02666	1.10713	0.268461	0.551927	-6.12617	DCUN1D5
ENSG00000163466	6562	2	+	0.0165955	8.81905	1.10711	0.268469	0.551927	-6.71507	ARPC2
ENSG00000141506	7506	17	-	0.0220854	7.26728	1.10674	0.268627	0.552152	-6.6347	PIK3R5
ENSG00000119685	11849	14	+	0.0268602	4.60185	1.10674	0.268629	0.552152	-6.40196	TTLL5
ENSG00000135766	7265	1	-	0.0210399	7.34852	1.10585	0.269011	0.552887	-6.64018	EGLN1
ENSG00000072571	3936	5	+	-0.087607	-0.217679	-1.10566	0.269097	0.553011	-5.45756	HMMR
ENSG00000163479	6651	1	-	0.0251029	6.84347	1.10543	0.269196	0.553126	-6.61264	SSR2
ENSG00000101336	3092	20	+	-0.0275761	8.71965	-1.10541	0.269203	0.553126	-6.71103	HCK
ENSG00000149823	4862	11	+	-0.0287368	5.70866	-1.10533	0.269239	0.553148	-6.52198	VPS51
ENSG00000225531	729	9	+	0.0813707	-2.10404	1.1051	0.269338	0.553215	-5.28742	AL807761.2
ENSG00000213923	4930	22	-	0.0243947	3.29353	1.10508	0.269344	0.553215	-6.1779	CSNK1E
ENSG00000196436	1702	16	+	0.115315	-1.21596	1.10508	0.269347	0.553215	-5.32022	NPIPB15
ENSG00000199753	70	17	+	0.0829691	-1.45004	1.10477	0.26948	0.553437	-5.29341	SNORD104
ENSG00000275491	631	20	+	0.0819857	-0.0526348	1.10461	0.269548	0.553525	-5.46652	LINC01730
ENSG00000145715	5232	5	+	0.0144215	6.39114	1.10452	0.269588	0.553547	-6.58243	RASA1
ENSG00000130363	6561	6	-	-0.0298712	4.22149	-1.10439	0.269644	0.553547	-6.34301	RSPH3
ENSG00000132024	5039	19	+	-0.0399786	1.5158	-1.10438	0.269651	0.553547	-5.81457	CC2D1A
ENSG00000151229	10027	12	-	-0.0221795	3.67295	-1.10435	0.269662	0.553547	-6.24952	SLC2A13
ENSG00000231967	214	9	-	0.0861972	-1.5394	1.1043	0.269684	0.553547	-5.27745	AL135786.1
ENSG00000106853	3760	9	-	0.0917058	-2.17213	1.10392	0.26985	0.553836	-5.22176	PTGR1
ENSG00000106266	5710	7	-	-0.0357882	2.5789	-1.10367	0.269956	0.553881	-6.03569	SNX8
ENSG00000275023	13315	17	+	0.026852	6.50044	1.10357	0.270001	0.553881	-6.5917	MLLT6
ENSG00000196793	2509	10	-	0.0435941	1.75386	1.10356	0.270003	0.553881	-5.85605	ZNF239
ENSG00000148339	4936	9	+	-0.020936	3.9615	-1.10356	0.270005	0.553881	-6.30479	SLC25A25
ENSG00000141040	3566	17	-	0.0298306	3.31009	1.10355	0.270011	0.553881	-6.19189	ZNF287
ENSG00000229132	1216	X	-	0.115864	1.71405	1.10348	0.270042	0.553881	-6.1775	EIF4A1P10
ENSG00000151846	3387	13	+	0.0915773	0.355746	1.10346	0.270048	0.553881	-5.84971	PABPC3
ENSG00000126368	2772	17	-	0.0651097	-0.363142	1.10316	0.270179	0.554097	-5.45037	NR1D1
ENSG00000272140	970	10	-	0.03838	1.55046	1.10291	0.270289	0.554226	-5.79566	AC022400.5
ENSG00000206535	2249	3	+	-0.0558627	0.292139	-1.1029	0.270292	0.554226	-5.53043	LNP1
ENSG00000167600	2874	19	+	0.0830694	-1.00199	1.10278	0.270343	0.554278	-5.34554	CYP2S1
ENSG00000251615	3249	4	-	0.0461107	1.06348	1.10259	0.270425	0.554395	-5.67743	AC104825.1
ENSG00000267260	2050	19	+	0.084982	-1.98072	1.10243	0.270496	0.554478	-5.24126	AC020928.1
ENSG00000130303	1119	19	-	0.0328977	5.12826	1.10232	0.270542	0.554478	-6.47003	BST2
ENSG00000117054	4626	1	+	0.0251409	4.62214	1.10229	0.270555	0.554478	-6.40916	ACADM
ENSG00000114013	3433	3	+	-0.0231406	5.9217	-1.10221	0.270592	0.554478	-6.54587	CD86
ENSG00000253520	290	5	-	-0.0842684	-1.36558	-1.10217	0.27061	0.554478	-5.29898	AC136628.3
ENSG00000205810	496	12	-	-0.0741692	1.5086	-1.10215	0.270617	0.554478	-5.81404	KLRC3
ENSG00000148700	6541	10	+	0.0170303	8.54214	1.10208	0.270648	0.554491	-6.70814	ADD3
ENSG00000268333	1153	20	-	0.0886338	-1.5796	1.10192	0.270716	0.554579	-5.2748	AL132655.1
ENSG00000153006	7537	5	-	0.0231495	5.09186	1.10159	0.270859	0.554821	-6.46869	SREK1IP1
ENSG00000273348	407	18	-	0.0719526	0.0691369	1.10133	0.270972	0.555	-5.49985	AC027449.1
ENSG00000211792	425	14	+	0.0524799	1.86584	1.10118	0.271037	0.555082	-5.89176	TRAV14DV4
ENSG00000096070	6613	6	+	-0.02355	4.62301	-1.10093	0.271147	0.555256	-6.41066	BRPF3
ENSG00000164587	5099	5	-	0.0417861	8.03791	1.10067	0.271263	0.555392	-6.68535	RPS14
ENSG00000201586	112	11	-	-0.0822619	-2.17419	-1.10066	0.271264	0.555392	-5.22426	RNU6-593P
ENSG00000261837	707	16	+	0.0943998	-0.65093	1.10057	0.271303	0.555397	-5.38297	AC046158.2
ENSG00000170430	3557	10	+	0.0268297	3.14349	1.10054	0.271317	0.555397	-6.15151	MGMT
ENSG00000226989	397	22	-	0.052998	0.221444	1.10041	0.271373	0.555459	-5.51326	AL049758.1
ENSG00000129646	5775	17	-	-0.0342307	2.03023	-1.09964	0.271709	0.556042	-5.90519	QRICH2
ENSG00000252622	102	9	+	0.0857325	-2.08078	1.09962	0.271718	0.556042	-5.23267	RNU6-881P
ENSG00000152894	9000	6	-	0.0601241	3.14562	1.09959	0.271733	0.556042	-6.17396	PTPRK
ENSG00000234028	4283	2	+	0.0480789	0.806066	1.09937	0.271828	0.556137	-5.64157	AC062029.1
ENSG00000115661	4368	2	+	-0.0218207	4.54224	-1.09936	0.27183	0.556137	-6.39874	STK16
ENSG00000174437	13745	12	+	0.0176505	6.35697	1.09909	0.271951	0.556253	-6.58681	ATP2A2
ENSG00000179041	1512	8	+	0.027282	2.93524	1.09909	0.271951	0.556253	-6.10822	RRS1
ENSG00000164175	3267	5	-	-0.0941983	-1.57396	-1.09906	0.271963	0.556253	-5.2724	SLC45A2
ENSG00000245904	7589	12	+	0.0338124	2.55482	1.09885	0.272053	0.556346	-6.03146	AC025164.1
ENSG00000111731	6759	12	-	0.0156704	6.73109	1.09884	0.272059	0.556346	-6.61156	C2CD5
ENSG00000259585	1192	15	-	0.0783021	-1.249	1.09876	0.272095	0.556368	-5.32267	RBM17P4
ENSG00000204580	9032	6	+	-0.0546845	0.684947	-1.09867	0.272133	0.556377	-5.61767	DDR1
ENSG00000188596	12914	12	+	0.0495098	1.72812	1.09859	0.272167	0.556377	-5.8377	CFAP54
ENSG00000144591	5332	2	+	0.0215886	3.21541	1.09857	0.272175	0.556377	-6.16623	GMPPA
ENSG00000183617	1003	19	+	-0.0396784	2.77818	-1.09837	0.272262	0.556504	-6.07929	MRPL54
ENSG00000136048	4180	12	+	-0.0245829	4.32729	-1.0979	0.272466	0.556812	-6.36808	DRAM1
ENSG00000261845	1190	17	-	0.0667286	-0.330474	1.0979	0.272469	0.556812	-5.41637	AC124283.1
ENSG00000105499	6613	19	-	-0.0847499	1.29242	-1.09785	0.272489	0.556812	-5.78315	PLA2G4C
ENSG00000256667	2457	12	-	0.0526332	3.44974	1.09747	0.272656	0.557102	-6.22303	KLRA1P
ENSG00000228172	2793	1	-	-0.0541761	0.236188	-1.09728	0.272738	0.557218	-5.51404	AL020996.1
ENSG00000165410	7179	14	-	0.0330231	2.90613	1.09717	0.272786	0.55723	-6.11476	CFL2
ENSG00000010292	6487	12	+	-0.0209714	5.90165	-1.09708	0.272826	0.55723	-6.55428	NCAPD2
ENSG00000240435	337	16	+	-0.0546988	0.472844	-1.09706	0.272836	0.55723	-5.57032	RPS12P27
ENSG00000106460	13867	7	+	0.0253309	6.18362	1.09704	0.272845	0.55723	-6.57569	TMEM106B
ENSG00000228502	1389	1	+	0.082916	0.784475	1.09696	0.272878	0.557244	-5.67795	EEF1A1P11
ENSG00000187260	4044	7	-	0.0755516	-0.0852405	1.09681	0.272942	0.557324	-5.49158	WDR86
ENSG00000270880	619	3	+	0.085666	-2.05575	1.09661	0.273032	0.557455	-5.24145	AC128687.1
ENSG00000137040	4583	9	-	0.0333758	5.88617	1.09651	0.273074	0.557472	-6.55204	RANBP6
ENSG00000267681	142	17	+	0.0841527	-1.48435	1.09648	0.27309	0.557472	-5.29408	AC135721.1
ENSG00000162650	5232	1	+	0.043421	1.08227	1.09635	0.273144	0.557488	-5.69862	ATXN7L2
ENSG00000254154	2941	1	-	-0.0855453	-2.2003	-1.09634	0.273149	0.557488	-5.22076	CRYZL2P-SEC16B
ENSG00000166349	7815	11	+	-0.0494164	0.780887	-1.09605	0.273275	0.557694	-5.63781	RAG1
ENSG00000135424	6373	12	-	-0.0740036	-0.408806	-1.09578	0.273393	0.557883	-5.41771	ITGA7
ENSG00000160075	6925	1	-	-0.0154682	6.06475	-1.0956	0.273473	0.557959	-6.56886	SSU72
ENSG00000169105	3574	15	+	-0.0354008	1.71403	-1.09554	0.273502	0.557959	-5.83625	CHST14
ENSG00000200135	113	12	+	0.0821919	-1.21945	1.09553	0.273506	0.557959	-5.31924	RF00019
ENSG00000113356	4019	5	+	0.0638038	0.00590841	1.0953	0.273604	0.558107	-5.49945	POLR3G
ENSG00000081087	5325	6	-	-0.0203648	6.32894	-1.09522	0.273641	0.558117	-6.58713	OSTM1
ENSG00000197776	3006	14	+	0.0336016	2.66233	1.09517	0.27366	0.558117	-6.06563	KLHDC1
ENSG00000148384	6490	9	-	0.0287505	2.41533	1.09483	0.273811	0.558374	-6.0081	INPP5E
ENSG00000129675	6434	X	-	0.0114328	7.95035	1.09446	0.273973	0.558653	-6.6859	ARHGEF6
ENSG00000133111	2306	13	+	0.0288744	2.8886	1.09429	0.274047	0.558751	-6.11319	RFXAP
ENSG00000260352	463	16	+	-0.0826607	-1.99229	-1.09423	0.274074	0.558756	-5.2439	AC092287.1
ENSG00000198910	6831	X	-	0.0818432	-2.38915	1.0941	0.27413	0.558816	-5.21886	L1CAM
ENSG00000197024	6041	7	+	0.0157163	5.85159	1.09402	0.274166	0.558838	-6.55417	ZNF398
ENSG00000137968	6299	1	-	0.17676	-0.620725	1.09377	0.274277	0.559013	-5.40747	SLC44A5
ENSG00000264966	85	15	-	-0.0850772	-1.97646	-1.09349	0.274399	0.559206	-5.24619	MIR5094
ENSG00000099917	10374	22	+	0.0287687	5.61189	1.09343	0.274422	0.559206	-6.53064	MED15
ENSG00000244687	2752	20	-	0.0240485	4.77039	1.09333	0.274468	0.559248	-6.44044	UBE2V1
ENSG00000198185	6865	20	-	-0.0862827	-0.9084	-1.09312	0.274559	0.559369	-5.36223	ZNF334
ENSG00000138767	9367	4	-	0.0170278	7.9646	1.09308	0.274578	0.559369	-6.68846	CNOT6L
ENSG00000276961	101	8	-	-0.0333277	2.47332	-1.09299	0.274615	0.559383	-6.00731	MIR7848
ENSG00000184319	4250	22	+	-0.034779	2.00962	-1.0929	0.274658	0.559383	-5.91056	RPL23AP82
ENSG00000242732	4779	X	-	0.064735	0.165741	1.09284	0.274682	0.559383	-5.51574	RTL5
ENSG00000279544	3109	2	+	0.0389181	2.78168	1.09283	0.274687	0.559383	-6.08607	AL133243.4
ENSG00000181616	1143	11	-	0.0952074	-1.2758	1.09276	0.274717	0.559393	-5.3141	OR52H1
ENSG00000125835	1022	20	-	-0.020876	5.31571	-1.0922	0.274964	0.559805	-6.50189	SNRPB
ENSG00000198841	585	1	-	-0.0295619	2.42055	-1.09207	0.275023	0.559805	-6.00686	KTI12
ENSG00000014914	4562	1	-	-0.0274569	3.9506	-1.09201	0.275048	0.559805	-6.30812	MTMR11
ENSG00000143376	16711	1	+	0.0283992	6.70815	1.09199	0.275058	0.559805	-6.61658	SNX27
ENSG00000260723	448	16	+	0.090541	-1.2316	1.09196	0.275068	0.559805	-5.32356	AC007598.1
ENSG00000237836	930	X	+	-0.0849717	-2.23678	-1.09192	0.275089	0.559805	-5.2245	PHKA2-AS1
ENSG00000203999	3014	20	+	0.0609082	2.66898	1.09184	0.275121	0.559805	-6.05345	LINC01270
ENSG00000201098	113	7	-	-0.0938269	7.07837	-1.09184	0.275123	0.559805	-6.63773	RNY1
ENSG00000198128	2929	1	+	0.101842	-1.91239	1.09166	0.275202	0.559859	-5.26051	OR2L3
ENSG00000240288	1601	3	+	0.0430032	3.26084	1.09156	0.275247	0.559859	-6.18184	GHRLOS
ENSG00000106392	7805	7	+	0.0227933	6.61869	1.09153	0.275258	0.559859	-6.61179	C1GALT1
ENSG00000251023	3157	5	-	0.0300685	2.93998	1.0915	0.275273	0.559859	-6.11908	AC114980.1
ENSG00000161920	1477	17	+	-0.0227744	3.77746	-1.09142	0.275306	0.559859	-6.28241	MED11
ENSG00000004534	6846	3	+	0.0185422	7.07516	1.09133	0.275345	0.559859	-6.64071	RBM6
ENSG00000168067	7649	11	-	0.0234772	4.81633	1.09132	0.27535	0.559859	-6.44766	MAP4K2
ENSG00000225484	14755	10	-	0.047741	5.34176	1.09132	0.275353	0.559859	-6.50852	NUTM2B-AS1
ENSG00000100246	2354	22	-	-0.0310227	2.1723	-1.09118	0.275414	0.559864	-5.94373	DNAL4
ENSG00000278034	72	1	-	-0.0707246	-0.384242	-1.09117	0.275418	0.559864	-5.42498	MIR6731
ENSG00000213015	2285	19	+	0.0294905	2.80947	1.09108	0.275456	0.559864	-6.09084	ZNF580
ENSG00000100348	2050	22	-	-0.0260158	3.20041	-1.09108	0.275457	0.559864	-6.17363	TXN2
ENSG00000170017	7179	3	+	-0.0282176	5.36238	-1.091	0.275491	0.55988	-6.50726	ALCAM
ENSG00000156127	980	14	+	-0.0401836	2.38516	-1.09083	0.275565	0.559964	-6.00645	BATF
ENSG00000211445	3163	5	+	-0.0855853	-0.185931	-1.09079	0.275583	0.559964	-5.4483	GPX3
ENSG00000253421	444	8	+	0.089807	-2.05978	1.09068	0.275632	0.559979	-5.24548	ZNHIT1P1
ENSG00000266993	1346	1	+	0.0543959	0.451855	1.09066	0.275641	0.559979	-5.57119	AL050343.1
ENSG00000207513	164	1	-	-0.0880885	-2.1706	-1.09038	0.275763	0.560176	-5.28318	RNU1-3
ENSG00000166394	8596	11	-	0.103094	-1.50574	1.09026	0.275816	0.560232	-5.29474	CYB5R2
ENSG00000186431	2366	19	+	0.0334158	5.06417	1.09006	0.275906	0.560294	-6.47225	FCAR
ENSG00000136197	1262	7	-	-0.0376839	2.13126	-1.09001	0.275928	0.560294	-5.94374	C7orf25
ENSG00000212464	147	10	-	0.0756108	4.8905	1.08999	0.275939	0.560294	-6.45662	SNORA12
ENSG00000253166	164	8	-	-0.0946916	-1.86134	-1.08996	0.275948	0.560294	-5.25969	AC131281.1
ENSG00000060709	9655	12	-	-0.118803	-2.52586	-1.08973	0.276049	0.560446	-5.20652	RIMBP2
ENSG00000213172	418	1	+	0.0802338	-0.476646	1.08967	0.276077	0.56045	-5.41064	AL031985.1
ENSG00000224638	456	2	-	0.0780043	-0.54804	1.08959	0.276113	0.560461	-5.39834	AC106900.1
ENSG00000236723	1227	1	-	-0.046743	0.627841	-1.0895	0.276153	0.560461	-5.59987	AL606760.2
ENSG00000175826	2279	17	-	-0.0269013	4.05471	-1.08949	0.276158	0.560461	-6.33558	CTDNEP1
ENSG00000166851	4760	16	+	0.0457018	0.733528	1.08941	0.27619	0.560475	-5.62434	PLK1
ENSG00000263606	1341	18	-	0.0265259	3.86453	1.089	0.276373	0.560793	-6.30456	AP000919.1
ENSG00000252627	107	X	+	0.0845634	-1.77489	1.08888	0.276425	0.560847	-5.27622	RNU6-122P
ENSG00000073756	5269	1	-	0.0313963	5.52843	1.08882	0.27645	0.560847	-6.52538	PTGS2
ENSG00000164209	8283	5	+	0.0250512	6.04704	1.08838	0.276645	0.561157	-6.57429	SLC25A46
ENSG00000278909	3365	16	+	0.0904016	-1.72549	1.08833	0.276669	0.561157	-5.27787	AC007608.4
ENSG00000134248	2388	1	-	-0.0219149	4.65814	-1.08826	0.2767	0.561157	-6.4271	LAMTOR5
ENSG00000135960	4426	2	-	-0.0672512	2.05347	-1.08825	0.276705	0.561157	-5.92979	EDAR
ENSG00000197111	6829	12	+	-0.0263877	7.25486	-1.08815	0.276745	0.561187	-6.65535	PCBP2
ENSG00000100221	4326	22	-	-0.0168495	5.6902	-1.08806	0.276786	0.561217	-6.54464	JOSD1
ENSG00000152433	3212	19	+	0.0426245	2.03957	1.08787	0.276872	0.56134	-5.92958	ZNF547
ENSG00000229808	1364	1	+	0.0345382	3.33174	1.08776	0.27692	0.561354	-6.19853	AL391825.1
ENSG00000198658	933	1	+	-0.0749995	-1.57072	-1.08771	0.276941	0.561354	-5.47925	ABHD17AP1
ENSG00000259429	1617	15	+	0.0513006	1.18885	1.08768	0.276955	0.561354	-5.73456	UBE2Q2P2
ENSG00000162402	11772	1	-	0.0153218	8.29645	1.08754	0.277017	0.561429	-6.71114	USP24
ENSG00000033011	3541	16	+	-0.0193308	3.73611	-1.08745	0.277055	0.561454	-6.28106	ALG1
ENSG00000243607	321	11	-	0.0859072	-1.13506	1.08723	0.277155	0.561472	-5.33428	RPL35AP26
ENSG00000270948	784	7	-	0.0928357	-2.09166	1.08721	0.277161	0.561472	-5.24471	MTDHP1
ENSG00000273230	3026	7	-	-0.0681581	-0.466343	-1.08719	0.277171	0.561472	-5.42991	AC102953.2
ENSG00000063244	4115	19	+	-0.024337	5.51763	-1.08715	0.277187	0.561472	-6.5271	U2AF2
ENSG00000160563	2107	9	-	-0.023301	3.0139	-1.08709	0.277213	0.561472	-6.13132	MED27
ENSG00000179344	4904	6	-	-0.082855	6.50772	-1.08709	0.277217	0.561472	-6.60921	HLA-DQB1
ENSG00000177575	5775	12	-	0.0351246	5.82891	1.08684	0.277326	0.561641	-6.55428	CD163
ENSG00000184635	5579	19	+	-0.0294776	3.1998	-1.08673	0.277376	0.56169	-6.18122	ZNF93
ENSG00000277548	406	15	-	0.0345942	2.2534	1.08667	0.277401	0.56169	-5.97786	AC018926.3
ENSG00000178537	1982	3	-	-0.0316105	5.15847	-1.08659	0.277438	0.561706	-6.49029	SLC25A20
ENSG00000171680	6949	1	-	0.0721659	0.0937047	1.08653	0.277461	0.561706	-5.5393	PLEKHG5
ENSG00000103507	3873	16	+	-0.0256796	4.2362	-1.08645	0.2775	0.561731	-6.36317	BCKDK
ENSG00000144401	6798	2	-	0.0218045	3.79085	1.08634	0.277546	0.561731	-6.29436	METTL21A
ENSG00000240342	879	12	+	0.0637673	6.44087	1.08634	0.277549	0.561731	-6.6081	RPS2P5
ENSG00000168297	5354	3	+	0.0199286	5.88617	1.08617	0.277623	0.561828	-6.56411	PXK
ENSG00000279349	2595	3	-	0.0405568	2.64264	1.08607	0.277666	0.561864	-6.05953	AC092692.1
ENSG00000261857	510	19	+	0.0819595	-1.29716	1.08594	0.277725	0.561915	-5.31984	MIA
ENSG00000260916	5372	15	-	0.0171947	6.35582	1.0859	0.277742	0.561915	-6.59787	CCPG1
ENSG00000227963	2611	1	-	-0.0619549	-0.105408	-1.08537	0.277976	0.562336	-5.46751	RBM15-AS1
ENSG00000252481	275	14	-	0.0573506	6.80936	1.08524	0.278035	0.562363	-6.63203	SCARNA13
ENSG00000213585	3163	5	-	0.018282	5.5656	1.08522	0.278044	0.562363	-6.53492	VDAC1
ENSG00000149930	9058	16	+	-0.0196396	5.01438	-1.08513	0.278082	0.562363	-6.47512	TAOK2
ENSG00000261471	2434	16	+	-0.0410512	2.34632	-1.08511	0.278091	0.562363	-5.99553	AC092145.1
ENSG00000241587	298	3	+	-0.0854749	-1.08955	-1.08492	0.278173	0.562474	-5.34799	RN7SL482P
ENSG00000173110	2371	1	+	0.0308596	6.71006	1.08487	0.278197	0.562474	-6.62309	HSPA6
ENSG00000134709	6758	1	+	0.0425344	3.5756	1.08477	0.278243	0.562516	-6.26594	HOOK1
ENSG00000254180	578	8	-	-0.0744771	-0.643541	-1.08454	0.278341	0.562662	-5.40642	AB015752.1
ENSG00000165650	9881	10	-	-0.0201897	7.24109	-1.08434	0.278431	0.562792	-6.6574	PDZD8
ENSG00000165028	2178	9	+	0.0526392	0.949409	1.08426	0.278467	0.562809	-5.68555	NIPSNAP3B
ENSG00000135148	3940	12	+	0.0211926	6.42026	1.08421	0.278491	0.562809	-6.6061	TRAFD1
ENSG00000144158	768	2	+	0.0741517	-1.48798	1.08412	0.278529	0.562811	-5.43361	AL078621.1
ENSG00000134376	12721	1	+	-0.087146	-1.22321	-1.08409	0.278543	0.562811	-5.32664	CRB1
ENSG00000186231	4124	6	+	0.0423437	1.27581	1.08391	0.278624	0.5629	-5.76304	KLHL32
ENSG00000231831	2764	X	-	0.0710167	-2.16183	1.08384	0.278655	0.5629	-5.3015	MTHFD1P1
ENSG00000103187	6762	16	-	-0.0221007	7.88461	-1.08378	0.27868	0.5629	-6.69314	COTL1
ENSG00000154309	4980	1	+	-0.0240205	2.7419	-1.08376	0.278689	0.5629	-6.08594	DISP1
ENSG00000200090	88	11	-	0.0490915	0.757416	1.08369	0.278719	0.562909	-5.65047	RF00019
ENSG00000100263	3014	22	-	0.033844	1.78506	1.08353	0.278789	0.562999	-5.88112	RHBDD3
ENSG00000235236	660	3	-	0.0829644	-2.17839	1.08341	0.278846	0.563061	-5.24082	AC137630.2
ENSG00000102879	4871	16	+	-0.0334391	8.35682	-1.08291	0.279065	0.563453	-6.71807	CORO1A
ENSG00000184368	4376	X	-	-0.0546467	-1.13434	-1.0826	0.279204	0.563662	-5.44583	MAP7D2
ENSG00000180871	3231	2	+	0.0326268	9.03771	1.08248	0.279257	0.563662	-6.75231	CXCR2
ENSG00000279159	48719	22	-	-0.0885955	-1.42653	-1.08248	0.279259	0.563662	-5.30345	AC003681.1
ENSG00000124155	19670	20	+	-0.0146181	5.64455	-1.08239	0.279297	0.563662	-6.54737	PIGT
ENSG00000247199	3201	5	-	0.0482011	0.720076	1.08235	0.279315	0.563662	-5.63686	AC091948.1
ENSG00000259003	781	14	+	-0.0783799	-0.848307	-1.08225	0.279359	0.563662	-5.37696	AC243965.1
ENSG00000175893	9426	9	-	0.0290111	5.733	1.08223	0.279369	0.563662	-6.553	ZDHHC21
ENSG00000160310	8031	21	+	-0.017912	7.55337	-1.08222	0.279374	0.563662	-6.67813	PRMT2
ENSG00000198933	4280	17	+	-0.0422889	2.89955	-1.08211	0.279423	0.563709	-6.12206	TBKBP1
ENSG00000241429	1267	3	+	0.0808521	-2.27502	1.0818	0.279557	0.563813	-5.23563	EEF1A1P25
ENSG00000214160	3464	3	-	-0.0233297	2.96382	-1.08177	0.279571	0.563813	-6.13332	ALG3
ENSG00000225889	2453	2	+	0.0335629	4.64143	1.08173	0.279588	0.563813	-6.42816	AC012368.1
ENSG00000237702	391	7	+	-0.0535463	1.53956	-1.08172	0.279596	0.563813	-5.82803	TRBV3-1
ENSG00000227262	991	6	-	-0.0779825	-0.465461	-1.0817	0.279602	0.563813	-5.43441	HCG4B
ENSG00000215297	464	9	-	0.0765831	-0.45045	1.08159	0.279654	0.563866	-5.42597	AL354941.1
ENSG00000068024	13368	2	-	0.0250513	6.47295	1.08151	0.279688	0.563883	-6.61272	HDAC4
ENSG00000204272	1707	X	+	-0.0301866	2.18814	-1.08138	0.279747	0.563916	-5.96644	NBDY
ENSG00000125458	1571	17	-	-0.0314978	2.99885	-1.08133	0.279767	0.563916	-6.14694	NT5C
ENSG00000171202	971	11	+	0.0443662	1.94003	1.08128	0.279791	0.563916	-5.92045	TMEM126A
ENSG00000140563	12978	15	+	0.0218566	8.59116	1.08119	0.279828	0.563916	-6.73113	MCTP2
ENSG00000229728	470	20	+	0.0586317	0.308422	1.08118	0.279832	0.563916	-5.54869	AL136531.1
ENSG00000185666	5444	22	-	-0.103876	-1.30776	-1.08098	0.279924	0.564003	-5.32872	SYN3
ENSG00000183207	3670	19	+	-0.0278151	3.65308	-1.08087	0.279971	0.564003	-6.27436	RUVBL2
ENSG00000267744	359	17	+	0.0872888	-2.20487	1.08086	0.279977	0.564003	-5.24975	AC022916.3
ENSG00000261167	3473	3	-	0.0279146	2.87325	1.08073	0.280034	0.564003	-6.12394	AC107027.3
ENSG00000267551	2319	19	-	-0.0852273	-2.14304	-1.08069	0.280052	0.564003	-5.24514	AC005264.1
ENSG00000147155	2409	X	+	-0.0276944	3.26186	-1.08069	0.280052	0.564003	-6.19623	EBP
ENSG00000258820	874	14	+	-0.081997	-0.844746	-1.08068	0.280055	0.564003	-5.37508	AF111167.1
ENSG00000130520	3029	19	-	-0.0229032	4.29071	-1.08057	0.280107	0.564038	-6.38186	LSM4
ENSG00000108883	10375	17	-	-0.0165131	6.38841	-1.08051	0.280131	0.564038	-6.60874	EFTUD2
ENSG00000213057	2378	1	+	0.0460404	2.31863	1.08046	0.280155	0.564038	-6.00705	C1orf220
ENSG00000213563	2928	8	-	-0.0380174	1.84132	-1.08038	0.28019	0.564038	-5.88805	C8orf82
ENSG00000111775	1169	12	+	-0.0271955	4.26178	-1.08035	0.280202	0.564038	-6.37479	COX6A1
ENSG00000160877	4474	19	+	-0.0343807	2.86911	-1.0803	0.280226	0.564038	-6.13196	NACC1
ENSG00000236876	135	1	-	0.0831013	0.652733	1.08021	0.280267	0.56407	-5.87442	TMSB4XP1
ENSG00000267322	2366	18	+	-0.0394828	6.09623	-1.08012	0.280304	0.564092	-6.58266	SNHG22
ENSG00000100220	2948	22	-	0.017518	5.47929	1.07999	0.280364	0.564161	-6.53366	RTCB
ENSG00000228278	760	9	+	-0.101352	-2.04815	-1.07965	0.280515	0.564413	-5.25362	ORM2
ENSG00000187244	5009	19	+	-0.116209	-1.25014	-1.07937	0.280639	0.564444	-5.35533	BCAM
ENSG00000101049	4819	20	+	0.0845061	-1.44366	1.0793	0.280669	0.564444	-5.31142	SGK2
ENSG00000140030	4522	14	+	-0.0297766	6.49366	-1.0793	0.280669	0.564444	-6.61631	GPR65
ENSG00000175575	7937	11	+	0.0190272	3.62709	1.07923	0.280702	0.564444	-6.27303	PAAF1
ENSG00000117751	2819	1	+	-0.0164757	5.42634	-1.07917	0.280728	0.564444	-6.52929	PPP1R8
ENSG00000155099	3066	8	-	0.019558	6.00686	1.07912	0.280751	0.564444	-6.57761	PIP4P2
ENSG00000278112	467	12	-	-0.0868713	-2.03816	-1.07907	0.280771	0.564444	-5.25336	AC145423.3
ENSG00000257809	540	12	-	-0.0739355	-0.800932	-1.07907	0.280775	0.564444	-5.38111	AC034102.5
ENSG00000211809	425	14	+	0.0554008	0.8576	1.07905	0.280784	0.564444	-5.68917	TRAV27
ENSG00000248366	63	14	+	0.04713	1.15365	1.07904	0.280786	0.564444	-5.74494	TRAJ51
ENSG00000004809	3907	6	-	-0.0609917	1.77447	-1.07885	0.280871	0.564485	-5.87113	SLC22A16
ENSG00000178573	6976	16	-	-0.0255917	5.1406	-1.07884	0.280877	0.564485	-6.4991	MAF
ENSG00000260992	807	13	+	0.065245	-0.111276	1.07882	0.280884	0.564485	-5.49436	DOCK9-DT
ENSG00000071282	9130	3	+	0.0875798	-1.44729	1.07874	0.28092	0.564496	-5.31157	LMCD1
ENSG00000275367	3358	12	+	0.058446	0.613499	1.07869	0.280941	0.564496	-5.61889	AC092111.1
ENSG00000228986	973	X	+	0.0686411	-2.30298	1.07828	0.281125	0.564814	-5.28137	AC234781.3
ENSG00000175115	9037	11	+	0.031828	6.31223	1.07817	0.281173	0.564832	-6.60665	PACS1
ENSG00000173726	3542	1	-	0.0205643	6.18773	1.0781	0.281205	0.564832	-6.59639	TOMM20
ENSG00000267342	1419	17	+	-0.0725123	-0.638788	-1.07809	0.28121	0.564832	-5.40821	AC087289.2
ENSG00000158863	8278	8	+	0.028868	3.42689	1.07799	0.281255	0.564871	-6.23726	FAM160B2
ENSG00000078140	5245	4	+	0.0174561	5.96486	1.07788	0.281303	0.564897	-6.57854	UBE2K
ENSG00000229043	2002	7	+	0.0486989	0.63171	1.07784	0.28132	0.564897	-5.61596	AC091729.3
ENSG00000207003	104	19	+	0.0759983	-1.07526	1.07778	0.281348	0.564901	-5.35525	RNU6-611P
ENSG00000206775	38	19	-	-0.0817659	-2.0802	-1.07751	0.281471	0.565007	-5.25291	SNORD37
ENSG00000163714	10347	3	+	0.0194939	7.49171	1.07744	0.2815	0.565007	-6.67971	U2SURP
ENSG00000183117	18705	8	-	0.146832	-0.885111	1.0774	0.281518	0.565007	-5.3745	CSMD1
ENSG00000204789	2397	6	-	0.0540029	2.45542	1.07739	0.281521	0.565007	-6.05307	ZNF204P
ENSG00000273175	535	1	+	0.0846644	-1.30828	1.07735	0.281539	0.565007	-5.32906	BX323046.1
ENSG00000122565	4641	7	+	0.0289394	6.24084	1.07732	0.281554	0.565007	-6.60037	CBX3
ENSG00000049192	8567	5	-	0.0441137	2.17923	1.07721	0.281601	0.56505	-5.98572	ADAMTS6
ENSG00000155115	1067	6	+	-0.025572	3.7251	-1.07702	0.281687	0.56517	-6.29021	GTF3C6
ENSG00000132406	1737	4	-	0.0274631	3.47556	1.07689	0.281744	0.565234	-6.24594	TMEM128
ENSG00000166352	1474	11	+	0.0707617	-0.336089	1.07674	0.281815	0.565236	-5.45531	C11orf74
ENSG00000244245	359	5	+	0.127612	-2.05283	1.07666	0.281849	0.565236	-5.29112	AC133134.1
ENSG00000184619	974	17	-	-0.0326771	1.91895	-1.07665	0.281852	0.565236	-5.90422	KRBA2
ENSG00000223189	104	7	+	-0.0824073	-2.12293	-1.07658	0.281882	0.565236	-5.25357	RNU6-177P
ENSG00000160284	2333	21	-	0.0842774	-1.55285	1.07655	0.281896	0.565236	-5.31628	SPATC1L
ENSG00000268201	550	19	+	-0.0690901	-0.691119	-1.07655	0.281899	0.565236	-5.4032	AC020915.2
ENSG00000187762	310	6	+	0.0720697	0.000227023	1.07623	0.28204	0.56542	-5.50442	HSPE1P11
ENSG00000247570	885	8	+	0.0892301	-0.370294	1.07623	0.282042	0.56542	-5.72862	SDCBPP2
ENSG00000239883	3214	10	-	0.0189512	4.53578	1.07588	0.282198	0.565614	-6.42554	PARGP1
ENSG00000121966	2224	2	-	0.022447	8.5789	1.07585	0.282212	0.565614	-6.7373	CXCR4
ENSG00000114127	11982	3	-	0.0185184	8.36356	1.07584	0.282216	0.565614	-6.72683	XRN1
ENSG00000131584	8809	1	-	-0.0317458	3.84742	-1.07523	0.28249	0.566081	-6.31734	ACAP3
ENSG00000200834	101	9	+	0.0771505	-0.844025	1.07513	0.282532	0.566081	-5.38903	RF00019
ENSG00000213312	801	6	-	0.0767364	-2.25209	1.07511	0.282542	0.566081	-5.27622	RPL7AP34
ENSG00000214917	388	18	-	0.081884	-2.56531	1.07509	0.282552	0.566081	-5.25585	AC011825.1
ENSG00000235369	266	2	-	0.0558718	0.182517	1.07498	0.282598	0.566122	-5.53544	RPL36AP15
ENSG00000258749	889	14	+	-0.0509923	0.293199	-1.0749	0.282637	0.566148	-5.55466	AL110504.1
ENSG00000085741	2401	11	-	-0.0844912	-2.05398	-1.07475	0.282702	0.566226	-5.25848	WNT11
ENSG00000108671	7200	17	+	0.0131823	5.21528	1.0744	0.282858	0.566387	-6.51382	PSMD11
ENSG00000135336	3689	6	+	0.0223477	4.78217	1.07437	0.282871	0.566387	-6.46111	ORC3
ENSG00000113088	1570	5	+	0.0607119	4.67329	1.07428	0.282916	0.566387	-6.45265	GZMK
ENSG00000188396	763	1	-	-0.0804148	-1.81305	-1.07427	0.282919	0.566387	-5.28107	TCTEX1D4
ENSG00000246308	2335	11	+	0.0841437	-1.91003	1.07412	0.282984	0.566387	-5.27239	AC116535.1
ENSG00000144524	6066	2	+	0.0236727	4.08715	1.07411	0.28299	0.566387	-6.36008	COPS7B
ENSG00000078674	14445	8	+	0.0152796	8.4008	1.07411	0.28299	0.566387	-6.73097	PCM1
ENSG00000180425	2203	11	-	0.0282738	3.44188	1.07406	0.283009	0.566387	-6.24055	C11orf71
ENSG00000241157	360	17	-	-0.0294795	2.61334	-1.074	0.283036	0.566387	-6.0661	AC104763.1
ENSG00000164406	2405	5	+	0.0309253	1.97856	1.074	0.283039	0.566387	-5.92639	LEAP2
ENSG00000087884	1943	11	+	0.0404135	1.09738	1.07394	0.283067	0.566391	-5.72399	AAMDC
ENSG00000213609	795	10	-	0.0988891	-0.0915563	1.07377	0.283144	0.566483	-5.87667	RPL7AP50
ENSG00000224464	747	2	-	-0.0517705	0.307856	-1.07371	0.283166	0.566483	-5.55041	PGAM1P6
ENSG00000250966	411	4	+	-0.0554524	0.885588	-1.07364	0.283201	0.566483	-5.67884	AC023886.2
ENSG00000157856	3048	2	+	-0.0858244	-1.79047	-1.07355	0.28324	0.566483	-5.2814	DRC1
ENSG00000204842	16504	12	-	0.0264341	5.34032	1.07355	0.283241	0.566483	-6.52936	ATXN2
ENSG00000269743	6845	X	-	0.022023	4.04771	1.07326	0.283371	0.566691	-6.3518	SLC25A53
ENSG00000114423	12269	3	-	0.0236647	6.45398	1.07301	0.283483	0.566864	-6.62169	CBLB
ENSG00000176148	5370	11	+	-0.0222894	4.34424	-1.07266	0.283637	0.567103	-6.40027	TCP11L1
ENSG00000186432	9413	3	-	-0.0108184	7.38557	-1.07257	0.28368	0.567103	-6.67892	KPNA4
ENSG00000188211	6438	11	+	-0.0350628	2.72339	-1.07257	0.28368	0.567103	-6.09327	NCR3LG1
ENSG00000180228	3941	2	-	0.018049	4.60676	1.07226	0.283821	0.567332	-6.43999	PRKRA
ENSG00000104320	6156	8	-	0.0221236	7.15234	1.07203	0.283921	0.567481	-6.66544	NBN
ENSG00000214194	1896	7	-	0.0507246	2.01346	1.07197	0.283947	0.567482	-5.9457	SMIM30
ENSG00000015153	10839	12	-	0.018481	5.7372	1.07186	0.283996	0.567529	-6.56603	YAF2
ENSG00000091127	4421	7	-	-0.0274113	2.92124	-1.07174	0.284052	0.567549	-6.1402	PUS7
ENSG00000263846	931	18	+	0.0676366	-2.05597	1.07173	0.284058	0.567549	-5.33303	CIAPIN1P
ENSG00000160781	2439	1	-	-0.0581501	0.8301	-1.07158	0.284124	0.567629	-5.67205	PAQR6
ENSG00000224967	352	2	-	-0.048971	0.739015	-1.07151	0.284154	0.567638	-5.64386	AC009303.1
ENSG00000233214	450	19	-	0.0668648	-0.1282	1.07132	0.28424	0.567732	-5.49261	AC002511.2
ENSG00000148288	3355	9	-	-0.0310485	4.47118	-1.07129	0.284253	0.567732	-6.41906	GBGT1
ENSG00000235400	1587	1	+	0.0721311	-2.34686	1.07114	0.284322	0.567791	-5.275	AC104837.1
ENSG00000092439	12398	15	-	0.0172697	7.3476	1.07111	0.284334	0.567791	-6.67918	TRPM7
ENSG00000261557	1389	16	-	0.086459	-1.58397	1.07093	0.284414	0.5679	-5.31307	EEF1A1P38
ENSG00000159214	3554	1	+	-0.0573198	0.274823	-1.07082	0.284466	0.567951	-5.57165	CCDC24
ENSG00000167524	4034	17	-	0.0336275	3.0824	1.07061	0.284559	0.568086	-6.16519	SGK494
ENSG00000264941	78	9	-	0.0827942	-2.32206	1.07046	0.284629	0.568152	-5.24364	MIR4474
ENSG00000198169	4939	8	-	0.018175	3.84822	1.07042	0.284644	0.568152	-6.31963	ZNF251
ENSG00000226415	750	1	+	0.103223	1.28171	1.07035	0.284679	0.568171	-6.14245	TPI1P1
ENSG00000230131	1245	10	+	0.0860862	-1.22698	1.07025	0.284723	0.568208	-5.34168	AL160290.2
ENSG00000188517	8744	4	-	-0.087021	-2.02059	-1.07013	0.284777	0.568263	-5.26323	COL25A1
ENSG00000279443	2083	1	+	0.0824929	-1.96064	1.07	0.284835	0.568307	-5.27376	AL513497.1
ENSG00000224728	1525	3	+	-0.0783846	-1.32959	-1.06995	0.284857	0.568307	-5.33924	IMPDH1P8
ENSG00000143793	4308	1	-	-0.0306404	2.2684	-1.0698	0.284925	0.568307	-5.99749	C1orf35
ENSG00000198673	9255	12	-	0.03073	5.04735	1.06969	0.284972	0.568307	-6.49485	FAM19A2
ENSG00000198771	5718	1	+	-0.0149779	8.28118	-1.06968	0.28498	0.568307	-6.72891	RCSD1
ENSG00000208018	94	20	+	-0.0605232	-0.127009	-1.06966	0.284988	0.568307	-5.48828	MIR645
ENSG00000141696	3740	17	-	-0.0485726	0.667861	-1.06966	0.284989	0.568307	-5.64525	P3H4
ENSG00000072401	3486	10	+	0.0333567	6.31996	1.06962	0.285005	0.568307	-6.61182	UBE2D1
ENSG00000221598	66	22	-	-0.0807929	-1.98141	-1.06953	0.285047	0.568339	-5.27057	MIR1249
ENSG00000151304	3111	5	+	0.023237	3.93775	1.06931	0.285146	0.568485	-6.34083	SRFBP1
ENSG00000253967	2367	8	+	0.112955	-2.41301	1.06893	0.285317	0.568774	-5.2407	AC022730.4
ENSG00000284948	425	8	+	-0.0255772	4.69988	-1.06882	0.285365	0.568789	-6.4493	AC107959.4
ENSG00000120802	8593	12	+	0.0191854	7.55451	1.0688	0.285376	0.568789	-6.69317	TMPO
ENSG00000183255	3537	21	-	-0.0150849	7.45414	-1.06869	0.285423	0.56883	-6.68638	PTTG1IP
ENSG00000154227	5130	15	-	0.0805074	0.366506	1.06863	0.285449	0.568832	-5.57777	CERS3
ENSG00000145901	5793	5	-	-0.0256256	6.77397	-1.06843	0.285544	0.568968	-6.64701	TNIP1
ENSG00000141574	2961	17	-	-0.0374662	5.81222	-1.06817	0.285659	0.569147	-6.57058	SECTM1
ENSG00000066135	3095	1	+	-0.0154498	5.52146	-1.06772	0.28586	0.569446	-6.55092	KDM4A
ENSG00000223922	1223	2	-	0.0529433	0.293327	1.06772	0.285861	0.569446	-5.56232	ASS1P2
ENSG00000178082	1049	17	-	0.0943312	-0.315382	1.06762	0.285908	0.569486	-5.77349	TWF1P1
ENSG00000105327	3104	19	-	-0.0388263	2.75644	-1.06756	0.285933	0.569486	-6.12193	BBC3
ENSG00000100890	4124	14	+	0.0239619	3.91733	1.06739	0.286008	0.569585	-6.33711	KIAA0391
ENSG00000178921	6471	17	+	0.0277257	2.70348	1.06727	0.286064	0.569644	-6.09594	PFAS
ENSG00000254449	1507	11	-	0.0720789	-1.75757	1.06716	0.286116	0.569696	-5.39382	SF3A3P2
ENSG00000237988	5365	6	+	0.113636	-1.21142	1.06687	0.286244	0.5699	-5.34877	OR2I1P
ENSG00000168890	3094	2	-	0.0412949	0.89237	1.06637	0.286473	0.570074	-5.69101	TMEM150A
ENSG00000272746	611	18	+	0.058548	0.754799	1.06636	0.286473	0.570074	-5.65933	AP005131.7
ENSG00000181963	1067	11	+	0.0686237	1.61876	1.06631	0.286498	0.570074	-5.83689	OR52K2
ENSG00000285755	1977	2	-	0.08525	-1.58303	1.06628	0.286511	0.570074	-5.31459	AC132153.1
ENSG00000272144	1047	5	+	-0.033251	1.98518	-1.0662	0.286549	0.570074	-5.93297	AC025171.4
ENSG00000168884	2686	4	-	-0.0198291	4.68396	-1.0662	0.286549	0.570074	-6.45363	TNIP2
ENSG00000205269	8362	6	+	0.0247027	6.88559	1.06615	0.286572	0.570074	-6.65432	TMEM170B
ENSG00000163399	7261	1	+	0.0179071	7.29737	1.06615	0.286572	0.570074	-6.68237	ATP1A1
ENSG00000158517	3462	7	+	-0.0394994	6.52163	-1.06614	0.286577	0.570074	-6.6285	NCF1
ENSG00000109180	4714	4	+	0.0160115	5.70539	1.06605	0.286614	0.570074	-6.5703	OCIAD1
ENSG00000133063	7730	1	-	-0.040851	2.55839	-1.06605	0.286616	0.570074	-6.05372	CHIT1
ENSG00000207626	95	2	+	-0.0844926	-1.8529	-1.06598	0.286649	0.570078	-5.2861	MIR562
ENSG00000265458	456	17	-	-0.0664872	-0.445048	-1.06593	0.28667	0.570078	-5.4401	AC132938.3
ENSG00000196466	4405	19	-	-0.0264337	3.44111	-1.06573	0.28676	0.570177	-6.252	ZNF799
ENSG00000273802	1534	6	-	0.0321648	4.40338	1.0657	0.286771	0.570177	-6.41957	HIST1H2BG
ENSG00000176463	9435	15	+	0.0196473	6.7239	1.06524	0.286981	0.570542	-6.64675	SLCO3A1
ENSG00000129493	6780	14	-	-0.0219103	5.16536	-1.065	0.28709	0.5707	-6.51408	HEATR5A
ENSG00000175520	2440	11	-	0.0844806	-2.35225	1.06495	0.287112	0.5707	-5.24494	UBQLN3
ENSG00000109133	8240	4	+	0.0143885	7.16052	1.06487	0.287149	0.570721	-6.67355	TMEM33
ENSG00000275700	4714	17	+	-0.0148736	5.91517	-1.0647	0.287226	0.570824	-6.58826	AATF
ENSG00000210127	69	MT	-	-0.083407	-2.23917	-1.06423	0.287437	0.571172	-5.25795	MT-TA
ENSG00000163214	7985	2	-	0.0166509	5.32691	1.0642	0.287453	0.571172	-6.53449	DHX57
ENSG00000181588	2850	19	-	-0.0590123	0.085927	-1.06412	0.287487	0.571178	-5.5355	MEX3D
ENSG00000237417	1805	10	-	0.0715391	-2.22597	1.06405	0.287521	0.571178	-5.28743	XRCC6P1
ENSG00000212526	103	15	-	0.0680071	-0.229911	1.06402	0.287534	0.571178	-5.4816	RNU6-466P
ENSG00000008083	6015	6	+	-0.0220891	7.1466	-1.06379	0.287638	0.571288	-6.67348	JARID2
ENSG00000175548	11449	12	+	0.0287359	4.37271	1.06364	0.287707	0.571288	-6.41558	ALG10B
ENSG00000236739	535	9	+	-0.0817367	-1.7451	-1.06356	0.287741	0.571288	-5.39052	CLIC4P1
ENSG00000126767	3398	X	-	0.0212161	3.17308	1.06356	0.287743	0.571288	-6.19601	ELK1
ENSG00000187951	5284	15	+	0.0368255	2.00326	1.06356	0.287743	0.571288	-5.93911	AC091057.1
ENSG00000132768	2930	1	+	0.0246092	3.01206	1.06354	0.287753	0.571288	-6.16604	DPH2
ENSG00000179588	6110	16	+	-0.0410534	1.25967	-1.06349	0.287772	0.571288	-5.81612	ZFPM1
ENSG00000265943	570	18	-	-0.0790983	-2.28217	-1.06335	0.287835	0.571363	-5.24791	AC090912.1
ENSG00000271788	811	5	-	-0.0743816	-0.956446	-1.06328	0.287868	0.571377	-5.37659	AC008875.1
ENSG00000121022	7581	8	-	0.0158627	5.88201	1.06313	0.287936	0.571377	-6.5878	COPS5
ENSG00000100379	2786	22	+	-0.0373593	1.80485	-1.0631	0.287951	0.571377	-5.90302	KCTD17
ENSG00000170265	3832	7	+	-0.0238859	3.54315	-1.06301	0.28799	0.571377	-6.26935	ZNF282
ENSG00000144362	1059	2	+	0.0413904	1.58875	1.063	0.287997	0.571377	-5.86086	PHOSPHO2
ENSG00000265093	296	12	+	-0.075474	-0.385272	-1.063	0.287998	0.571377	-5.4494	RN7SL246P
ENSG00000281501	4265	4	+	0.0634751	3.35123	1.0628	0.288089	0.571458	-6.23743	SEPSECS-AS1
ENSG00000175395	4244	10	-	-0.0207409	4.59512	-1.06271	0.288127	0.571458	-6.44593	ZNF25
ENSG00000230099	544	7	+	-0.0528691	1.23884	-1.06271	0.288128	0.571458	-5.77555	TRBV5-4
ENSG00000073711	7837	3	+	-0.0680214	0.01331	-1.06267	0.288146	0.571458	-5.51623	PPP2R3A
ENSG00000156256	5694	21	+	0.0249648	6.0333	1.06262	0.288168	0.571458	-6.60018	USP16
ENSG00000082996	3635	3	+	0.0176924	7.63099	1.06256	0.288196	0.571462	-6.70247	RNF13
ENSG00000271034	1540	3	-	0.0724284	-1.69171	1.06216	0.288376	0.571739	-5.43282	AC139700.1
ENSG00000005513	4432	16	+	0.078537	-0.823228	1.06208	0.288413	0.571739	-5.40705	SOX8
ENSG00000119321	11060	9	-	-0.0136846	7.4345	-1.06202	0.28844	0.571739	-6.69236	FKBP15
ENSG00000110888	8392	12	-	-0.0226262	5.96464	-1.06194	0.288478	0.571739	-6.596	CAPRIN2
ENSG00000259015	289	14	+	-0.0804827	-2.29952	-1.06188	0.288505	0.571739	-5.25262	AL442663.4
ENSG00000133131	6055	X	-	0.0269219	3.26765	1.06186	0.288511	0.571739	-6.2263	MORC4
ENSG00000123636	19530	2	-	0.0218531	8.87362	1.06182	0.288529	0.571739	-6.76513	BAZ2B
ENSG00000102978	3759	16	+	-0.0149763	5.59545	-1.06179	0.288544	0.571739	-6.56467	POLR2C
ENSG00000102103	1903	X	+	-0.0262382	3.78871	-1.06161	0.288624	0.57176	-6.31801	PQBP1
ENSG00000171298	5156	17	+	-0.0379936	4.79034	-1.06159	0.288634	0.57176	-6.46317	GAA
ENSG00000212402	201	5	+	0.0753168	2.1365	1.06157	0.288647	0.57176	-5.99432	SNORA74B
ENSG00000162896	4376	1	-	-0.0909786	-2.64302	-1.06154	0.288658	0.57176	-5.22863	PIGR
ENSG00000172661	5702	10	+	-0.0199515	5.64065	-1.06144	0.288703	0.571786	-6.56979	WASHC2C
ENSG00000270120	746	16	+	0.0413845	3.11185	1.06139	0.288728	0.571786	-6.18374	AC007728.3
ENSG00000257815	1490	12	-	-0.0261924	2.63906	-1.06134	0.288749	0.571786	-6.08056	LINC01481
ENSG00000281128	873	9	+	-0.097948	-1.6091	-1.0611	0.288859	0.571952	-5.31056	PTENP1-AS
ENSG00000259583	6792	15	-	-0.0490073	0.869937	-1.06104	0.288886	0.571953	-5.68458	AC015712.2
ENSG00000162227	3149	11	+	-0.0289584	2.56928	-1.06078	0.289002	0.572132	-6.07213	TAF6L
ENSG00000134780	5757	11	+	0.0647108	-0.2981	1.06068	0.28905	0.572175	-5.50652	DAGLA
ENSG00000258303	779	12	+	0.0893719	-1.53152	1.06059	0.289089	0.572201	-5.31993	AC012464.2
ENSG00000171502	9568	1	-	-0.0536209	0.963288	-1.06052	0.289123	0.572216	-5.71455	COL24A1
ENSG00000278135	95	4	+	-0.0824755	-1.97152	-1.06046	0.289149	0.572216	-5.28202	RF00004
ENSG00000119599	5581	14	+	-0.0287916	2.95566	-1.06035	0.289197	0.572261	-6.15779	DCAF4
ENSG00000223573	4429	19	-	-0.0802627	-1.96447	-1.06011	0.289307	0.572395	-5.279	TINCR
ENSG00000160991	11103	7	+	-0.0306412	6.64218	-1.05998	0.289367	0.572395	-6.64498	ORAI2
ENSG00000122550	7066	7	+	-0.0169554	4.7285	-1.05997	0.28937	0.572395	-6.46816	KLHL7
ENSG00000263838	80	12	+	-0.0912025	-1.6687	-1.05995	0.289382	0.572395	-5.30658	MIR4698
ENSG00000187790	8468	14	+	-0.0230264	4.3885	-1.05992	0.289395	0.572395	-6.42101	FANCM
ENSG00000165644	1580	10	-	-0.0566565	0.107451	-1.05985	0.289424	0.572402	-5.60985	COMTD1
ENSG00000277662	497	13	-	-0.0787502	-1.18242	-1.05973	0.289481	0.572462	-5.36429	AL354696.1
ENSG00000166532	8619	12	+	0.0246427	4.39086	1.05966	0.289513	0.572472	-6.42017	RIMKLB
ENSG00000244327	765	3	-	0.059377	0.0433802	1.0596	0.289538	0.572472	-5.54158	AC109992.2
ENSG00000188010	861	2	+	0.0824079	-1.00866	1.05943	0.289616	0.572489	-5.38139	MORN2
ENSG00000166839	4844	15	+	0.0647436	2.11804	1.05942	0.289623	0.572489	-5.9608	ANKDD1A
ENSG00000259562	695	15	-	0.0385643	1.19274	1.05941	0.289625	0.572489	-5.76618	AC090607.2
ENSG00000112658	4202	6	+	-0.0189289	4.23318	-1.05932	0.289666	0.572492	-6.39633	SRF
ENSG00000198939	2641	5	+	0.0686873	-0.271976	1.0593	0.289678	0.572492	-5.48438	ZFP2
ENSG00000164307	7945	5	-	0.0141233	7.47711	1.05922	0.289714	0.572512	-6.69875	ERAP1
ENSG00000168228	4400	4	+	0.018797	4.01196	1.05904	0.289795	0.57262	-6.36301	ZCCHC4
ENSG00000154556	17154	4	-	-0.107538	-1.1786	-1.05884	0.289885	0.572702	-5.34971	SORBS2
ENSG00000104499	940	8	+	0.0867314	-0.999141	1.05879	0.289908	0.572702	-5.38413	GML
ENSG00000215196	2941	5	-	0.0641939	0.459356	1.05868	0.289957	0.572702	-5.61068	BASP1-AS1
ENSG00000005108	10929	7	-	0.109718	0.234614	1.05862	0.289987	0.572702	-5.56185	THSD7A
ENSG00000106290	4086	7	-	-0.0295012	2.47939	-1.05861	0.289989	0.572702	-6.05722	TAF6
ENSG00000234665	4241	9	-	-0.180227	-0.746944	-1.05854	0.290025	0.572702	-5.42532	AL512625.3
ENSG00000200156	116	15	+	0.113475	1.52146	1.05851	0.290037	0.572702	-5.93843	RNU5B-1
ENSG00000026036	3430	20	+	-0.0580458	0.133283	-1.05849	0.290044	0.572702	-5.60229	RTEL1-TNFRSF6B
ENSG00000089820	4999	X	-	-0.0297404	6.50733	-1.05831	0.290128	0.572816	-6.63441	ARHGAP4
ENSG00000230876	3187	2	+	0.0803582	-2.01322	1.05798	0.290276	0.572991	-5.28127	LINC00486
ENSG00000225673	590	3	-	0.0843013	-2.06311	1.05791	0.29031	0.572991	-5.2754	AC104164.1
ENSG00000243797	2082	7	-	0.0842653	-2.14797	1.0578	0.290359	0.572991	-5.2679	AC004917.1
ENSG00000230295	351	7	+	0.0804697	-0.989334	1.05779	0.290362	0.572991	-5.37892	GTF2IP23
ENSG00000132773	2742	1	+	0.0190161	3.51274	1.05778	0.290368	0.572991	-6.27013	TOE1
ENSG00000103888	7621	15	+	-0.0863821	-2.25117	-1.05777	0.290373	0.572991	-5.26109	CEMIP
ENSG00000266370	117	12	-	0.0811498	-2.11955	1.05771	0.290402	0.572997	-5.2764	MIR3657
ENSG00000256028	141	12	+	-0.041192	0.926682	-1.05745	0.290517	0.573151	-5.70073	AC026362.1
ENSG00000237840	2087	10	-	-0.0569958	0.339259	-1.05741	0.290539	0.573151	-5.5717	FAM21FP
ENSG00000270722	164	1	-	0.0903095	-1.6754	1.05736	0.290558	0.573151	-5.34653	RF00003
ENSG00000141543	4967	17	-	-0.0182859	5.50019	-1.05729	0.290592	0.57316	-6.55838	EIF4A3
ENSG00000172349	12094	15	+	0.01808	9.40649	1.05724	0.290614	0.57316	-6.79643	IL16
ENSG00000138834	10285	16	+	-0.0271436	5.75696	-1.05716	0.290651	0.573181	-6.57758	MAPK8IP3
ENSG00000132549	16716	8	+	0.0141114	9.09989	1.0567	0.290862	0.573546	-6.78256	VPS13B
ENSG00000219682	1401	6	+	0.0882047	0.221929	1.05651	0.290949	0.57365	-5.89933	AL133268.1
ENSG00000038532	12602	16	+	-0.0249923	5.80824	-1.05645	0.290975	0.57365	-6.59012	CLEC16A
ENSG00000124279	2857	5	-	0.0210466	3.73061	1.05641	0.290993	0.57365	-6.31694	FASTKD3
ENSG00000237162	367	2	+	0.0799834	-1.44703	1.05616	0.291107	0.573794	-5.3363	AC007098.2
ENSG00000279794	674	19	+	0.0797162	-1.10926	1.05609	0.29114	0.573794	-5.37479	AC024580.1
ENSG00000273118	433	2	-	-0.0727567	-0.293077	-1.05608	0.291144	0.573794	-5.48274	AC093865.1
ENSG00000279265	461	7	-	-0.0326404	2.52783	-1.05589	0.291231	0.573914	-6.0677	AC000123.2
ENSG00000175600	2857	7	+	-0.0539271	0.519976	-1.05555	0.291386	0.574098	-5.62121	SUGCT
ENSG00000226086	822	10	-	-0.0779468	-2.18654	-1.05553	0.291393	0.574098	-5.30166	EIF3LP3
ENSG00000176222	2043	19	-	0.0615702	0.706256	1.05551	0.291403	0.574098	-5.67475	ZNF404
ENSG00000105364	4070	19	+	-0.0397887	1.10294	-1.05507	0.291606	0.574446	-5.76823	MRPL4
ENSG00000156011	15121	8	-	-0.0404113	2.16331	-1.05487	0.291697	0.57455	-5.98476	PSD3
ENSG00000234694	661	1	-	-0.061259	-0.150413	-1.05484	0.291711	0.57455	-5.49131	AL139289.2
ENSG00000167333	4282	11	-	0.0175308	3.72683	1.05461	0.291814	0.574703	-6.3144	TRIM68
ENSG00000229989	3250	1	-	0.0316463	3.30517	1.05417	0.292016	0.575048	-6.23804	MIR181A1HG
ENSG00000275963	775	12	+	0.0683068	-0.468624	1.05394	0.292124	0.57521	-5.4576	AC008115.4
ENSG00000261030	914	X	+	0.0847921	-1.70406	1.05373	0.292217	0.575303	-5.31364	AC079171.1
ENSG00000174109	1057	16	-	-0.0395057	1.37801	-1.05372	0.292224	0.575303	-5.80981	C16orf91
ENSG00000239151	62	15	+	-0.0835091	-1.64	-1.05361	0.292275	0.575352	-5.31485	RNU7-195P
ENSG00000023191	7374	11	-	-0.0299903	5.39725	-1.05351	0.292321	0.575364	-6.54213	RNH1
ENSG00000221539	74	1	-	0.0774189	-1.00984	1.05339	0.292375	0.575364	-5.38709	SNORD99
ENSG00000282996	843	10	+	0.0863499	-1.99831	1.05334	0.292399	0.575364	-5.28535	AC022021.1
ENSG00000278989	2359	11	-	-0.0863241	-1.64459	-1.05331	0.29241	0.575364	-5.31915	AP001148.1
ENSG00000251934	104	11	-	-0.0813466	-1.45042	-1.05331	0.292411	0.575364	-5.33649	RNU6-1143P
ENSG00000091073	5042	7	+	-0.0338205	2.59387	-1.05318	0.292471	0.57541	-6.09617	DTX2
ENSG00000136514	1554	3	+	0.0427403	3.72107	1.05314	0.29249	0.57541	-6.31664	RTP4
ENSG00000214485	747	5	+	0.128024	0.869936	1.05309	0.292513	0.57541	-6.11431	RPL7P1
ENSG00000003147	4891	7	-	0.0373353	2.03742	1.05276	0.292662	0.575611	-5.955	ICA1
ENSG00000244183	493	3	-	0.0808502	-2.33129	1.05275	0.292668	0.575611	-5.25711	PPIAP71
ENSG00000040487	2686	1	+	-0.0317124	2.00484	-1.05265	0.292711	0.575645	-5.95155	PQLC2
ENSG00000235238	284	6	-	0.0973269	-0.188846	1.05249	0.292789	0.575748	-5.86761	SUMO2P1
ENSG00000087095	5290	17	+	-0.0138442	5.30614	-1.05237	0.292842	0.575801	-6.54492	NLK
ENSG00000253054	60	10	+	-0.0787857	-2.15246	-1.05219	0.292926	0.575913	-5.27523	RNU7-77P
ENSG00000147677	6434	8	-	0.0195961	7.12731	1.05175	0.293127	0.576258	-6.68709	EIF3H
ENSG00000226233	154	22	-	0.0887226	-1.90684	1.05165	0.29317	0.57629	-5.29782	Z82188.1
ENSG00000118292	1351	1	+	0.0782602	-0.920458	1.05137	0.293301	0.576496	-5.40002	C1orf54
ENSG00000113845	2730	3	+	0.0151694	4.86757	1.05131	0.293328	0.576498	-6.49623	TIMMDC1
ENSG00000164163	6265	4	+	0.0275525	5.76678	1.05124	0.293361	0.576512	-6.59063	ABCE1
ENSG00000171222	1996	20	-	-0.0450069	1.86183	-1.05116	0.293398	0.57653	-6.02216	SCAND1
ENSG00000266402	143	17	+	0.0637945	0.0147499	1.0511	0.293423	0.57653	-5.54768	SNHG25
ENSG00000226067	2075	1	+	0.0348578	2.47915	1.05089	0.293522	0.576674	-6.05402	LINC00623
ENSG00000213250	1226	12	-	0.075218	-2.03609	1.05069	0.293613	0.576801	-5.30606	RBMS2P1
ENSG00000174151	5690	1	+	0.0187228	4.90509	1.05046	0.293718	0.576955	-6.50368	CYB561D1
ENSG00000258733	1568	14	+	0.031314	2.54463	1.05028	0.2938	0.577065	-6.0797	LINC02328
ENSG00000199781	99	2	+	0.0816406	-1.49605	1.05011	0.293877	0.57716	-5.33303	RF00019
ENSG00000267680	7104	19	+	0.0150736	6.40009	1.05006	0.293901	0.57716	-6.64166	ZNF224
ENSG00000258476	1572	15	+	0.0567951	2.78343	1.04981	0.294019	0.577342	-6.13414	LINC02207
ENSG00000197149	873	11	+	-0.0781526	2.60248	-1.04966	0.294087	0.577411	-6.11156	AC107956.1
ENSG00000015133	12426	14	-	0.021249	7.19521	1.04951	0.294154	0.577411	-6.6931	CCDC88C
ENSG00000261618	2994	8	+	0.0739747	-0.453518	1.04949	0.294166	0.577411	-5.46877	AC083837.1
ENSG00000274591	368	12	-	0.0575595	0.177784	1.04943	0.294192	0.577411	-5.57241	AC025031.3
ENSG00000231848	461	2	+	0.0763922	-1.71837	1.04942	0.294197	0.577411	-5.42153	AC012354.2
ENSG00000228166	876	9	+	0.0861969	-0.544887	1.04938	0.294212	0.577411	-5.45741	MTND1P11
ENSG00000139044	6867	12	+	-0.101773	1.52679	-1.0493	0.294254	0.577428	-5.8503	B4GALNT3
ENSG00000252456	121	17	-	0.0774222	-1.0879	1.04925	0.294273	0.577428	-5.37908	RNA5SP434
ENSG00000213316	1192	5	+	-0.0548485	0.0821123	-1.04918	0.294306	0.577441	-5.58004	LTC4S
ENSG00000283743	82	X	-	0.082781	-1.81952	1.04901	0.294383	0.577478	-5.30354	AL009172.2
ENSG00000276953	406	7	+	-0.0618908	1.12709	-1.04884	0.294461	0.577478	-5.77837	TRBV12-4
ENSG00000179151	5103	15	-	0.0209085	3.96329	1.04884	0.294462	0.577478	-6.36811	EDC3
ENSG00000101000	1696	20	+	-0.0652976	-0.120242	-1.04883	0.294467	0.577478	-5.5089	PROCR
ENSG00000200269	108	4	-	0.069462	0.31291	1.04881	0.294476	0.577478	-5.60842	RNU6-838P
ENSG00000123144	1402	19	-	-0.0212704	4.6266	-1.04878	0.294492	0.577478	-6.46582	TRIR
ENSG00000278757	104	1	-	-0.109358	-2.24833	-1.04874	0.294509	0.577478	-5.26856	RF00026
ENSG00000268543	495	19	+	0.0752201	-0.979729	1.04865	0.294549	0.577479	-5.39449	AC012313.4
ENSG00000091039	9198	12	-	-0.0248234	9.18033	-1.04863	0.294561	0.577479	-6.79442	OSBPL8
ENSG00000177370	3194	17	+	0.0197717	3.7385	1.04845	0.294643	0.577555	-6.3223	TIMM22
ENSG00000197586	5327	20	+	0.0192834	4.38844	1.04839	0.294668	0.577555	-6.43167	ENTPD6
ENSG00000168887	4413	2	-	-0.0126016	6.05174	-1.04837	0.294679	0.577555	-6.61736	C2orf68
ENSG00000100307	7187	22	-	0.0210911	6.16289	1.04824	0.294739	0.577576	-6.62664	CBX7
ENSG00000162669	5827	1	-	-0.0907014	-1.93138	-1.04821	0.294754	0.577576	-5.29384	HFM1
ENSG00000119231	7035	3	+	0.0109961	6.97118	1.04818	0.294768	0.577576	-6.6811	SENP5
ENSG00000237513	1034	7	+	-0.0410445	1.80725	-1.04801	0.294843	0.577612	-5.91017	AC007384.1
ENSG00000172538	1401	10	-	-0.0822242	-2.34172	-1.048	0.29485	0.577612	-5.25645	FAM170B
ENSG00000180901	5279	17	+	-0.0177504	5.10647	-1.04797	0.294865	0.577612	-6.52787	KCTD2
ENSG00000132950	3713	13	-	0.0201926	5.01699	1.04788	0.294905	0.577638	-6.51785	ZMYM5
ENSG00000205537	1287	12	+	-0.078301	-1.03698	-1.04775	0.294963	0.577699	-5.38223	AC121338.1
ENSG00000199172	94	12	+	0.0806514	-1.92342	1.04769	0.294994	0.57771	-5.29757	MIR331
ENSG00000242588	679	7	+	0.0279601	4.67549	1.04762	0.295026	0.57772	-6.47483	AC108010.1
ENSG00000069345	5065	16	-	-0.0173232	6.35374	-1.04752	0.29507	0.577723	-6.64032	DNAJA2
ENSG00000139832	1518	13	-	-0.0455655	2.88175	-1.0475	0.295079	0.577723	-6.14405	RAB20
ENSG00000248466	667	4	-	-0.0521732	0.385568	-1.04743	0.295111	0.577733	-5.59807	AC098827.1
ENSG00000006025	6572	17	-	-0.0301219	3.20525	-1.04723	0.295205	0.577826	-6.22008	OSBPL7
ENSG00000109606	8162	4	-	0.0166964	7.81182	1.0472	0.295216	0.577826	-6.72919	DHX15
ENSG00000169189	3770	16	-	0.019624	4.45026	1.04716	0.295237	0.577826	-6.44383	NSMCE1
ENSG00000203709	16256	1	-	0.0287505	7.88699	1.04703	0.295297	0.577839	-6.73265	MIR29B2CHG
ENSG00000224977	335	1	+	-0.0837747	-1.95091	-1.04698	0.295321	0.577839	-5.29162	AL121983.1
ENSG00000274265	1331	1	+	-0.03241	3.3127	-1.04697	0.295322	0.577839	-6.24185	AC245297.3
ENSG00000198839	3684	7	+	0.0245695	4.55793	1.04682	0.295396	0.577864	-6.45941	ZNF277
ENSG00000171843	8129	9	-	0.0226436	5.52761	1.0468	0.295403	0.577864	-6.57422	MLLT3
ENSG00000172197	1794	6	-	0.0161473	5.37232	1.04672	0.29544	0.577864	-6.55699	MBOAT1
ENSG00000274845	4	2	+	0.0533824	0.450713	1.04672	0.29544	0.577864	-5.62709	RF02271
ENSG00000279649	2704	16	-	0.0472591	1.28295	1.04662	0.295487	0.57787	-5.79032	AC020978.9
ENSG00000261455	1764	7	+	-0.0378273	1.63775	-1.04651	0.295538	0.57787	-5.86303	LINC01003
ENSG00000188811	6409	13	+	0.0176948	5.36285	1.0465	0.295541	0.57787	-6.5562	NHLRC3
ENSG00000225750	279	1	-	-0.0438937	0.760172	-1.04641	0.295584	0.57787	-5.67128	AL357500.1
ENSG00000274425	2813	19	+	-0.0735021	-1.07601	-1.0464	0.295588	0.57787	-5.38482	AC114271.1
ENSG00000272316	5352	6	-	0.0274282	3.41876	1.04637	0.2956	0.57787	-6.26908	AL021368.2
ENSG00000264796	100	15	-	-0.0791992	-1.24065	-1.04607	0.29574	0.578065	-5.36604	MIR5009
ENSG00000169410	8520	15	-	-0.0160806	4.8985	-1.04603	0.295757	0.578065	-6.50607	PTPN9
ENSG00000280239	2027	19	+	-0.0599055	-0.165527	-1.04598	0.295779	0.578065	-5.49629	AC011498.7
ENSG00000100583	2616	14	+	-0.0764884	-0.745646	-1.04571	0.295905	0.578259	-5.42094	SAMD15
ENSG00000216285	765	12	+	0.0850149	-0.865218	1.04557	0.295971	0.578337	-5.70643	AC078819.1
ENSG00000088832	2332	20	-	-0.0194729	6.22271	-1.04538	0.296059	0.578457	-6.63256	FKBP1A
ENSG00000255163	280	11	-	0.0289166	4.17725	1.04504	0.296214	0.57869	-6.39801	HSPE1P18
ENSG00000272563	3443	2	+	0.0853141	-1.94428	1.04498	0.296241	0.57869	-5.29928	AC016745.2
ENSG00000144048	3544	2	-	0.0131684	5.38196	1.04495	0.296257	0.57869	-6.56055	DUSP11
ENSG00000143434	5809	1	-	-0.0642581	-0.23277	-1.04451	0.296461	0.579016	-5.50218	SEMA6C
ENSG00000204386	4822	6	-	-0.0197802	5.11777	-1.04442	0.296502	0.579016	-6.52979	NEU1
ENSG00000131725	4202	X	+	-0.0156567	4.80266	-1.04441	0.296508	0.579016	-6.49556	WDR44
ENSG00000244165	1050	19	+	-0.0362334	1.65062	-1.04436	0.296529	0.579016	-5.89524	P2RY11
ENSG00000259296	387	15	-	-0.081474	-2.20826	-1.04425	0.29658	0.579049	-5.27369	AC020892.2
ENSG00000138670	10183	4	-	-0.0263792	4.7064	-1.04421	0.296598	0.579049	-6.4837	RASGEF1B
ENSG00000166523	2422	12	-	-0.0331055	6.35678	-1.04414	0.296633	0.579065	-6.63864	CLEC4E
ENSG00000234076	697	3	-	-0.0797683	-0.393465	-1.04377	0.2968	0.57934	-5.47545	TPRG1-AS1
ENSG00000138231	3160	3	-	-0.0178885	4.41153	-1.04369	0.296839	0.579366	-6.44015	DBR1
ENSG00000279050	2414	15	+	0.0803087	-1.34554	1.04354	0.296907	0.579416	-5.3615	PWAR1
ENSG00000275772	1006	22	-	0.0835797	-1.05559	1.04352	0.296918	0.579416	-5.40494	AC244157.2
ENSG00000101199	6613	20	+	-0.0233023	4.33583	-1.04332	0.29701	0.579529	-6.42634	ARFGAP1
ENSG00000271817	219	4	+	-0.0833991	-2.01365	-1.04328	0.297028	0.579529	-5.29117	RF00012
ENSG00000168385	7378	2	+	0.0129832	7.87769	1.0432	0.297065	0.579548	-6.73647	2021-09-02
ENSG00000162104	10358	16	-	-0.0309459	3.62523	-1.04315	0.297091	0.579548	-6.306	ADCY9
ENSG00000182899	3109	3	+	0.0472378	6.77293	1.04297	0.297172	0.579655	-6.67538	RPL35A
ENSG00000164187	8421	5	-	0.0204229	5.78784	1.04286	0.297222	0.579663	-6.60031	LMBRD2
ENSG00000066455	3295	14	+	-0.0130606	5.75096	-1.04285	0.297229	0.579663	-6.59698	GOLGA5
ENSG00000230513	2906	22	+	-0.0571216	0.143596	-1.04268	0.297305	0.57976	-5.56276	THAP7-AS1
ENSG00000271172	511	4	+	0.0834575	-1.97935	1.04237	0.297448	0.57992	-5.29664	AC104662.1
ENSG00000143947	3130	2	+	0.0472213	7.36117	1.04236	0.297455	0.57992	-6.70787	RPS27A
ENSG00000236184	828	9	-	-0.0505045	0.484881	-1.04226	0.297503	0.57992	-5.62157	TCEA1P4
ENSG00000238622	20	11	-	0.0932485	2.54254	1.04224	0.297511	0.57992	-6.13755	SNORD97
ENSG00000170364	3567	3	+	-0.0268763	2.47526	-1.04222	0.297518	0.57992	-6.07438	SETMAR
ENSG00000199218	333	20	+	0.0856153	-0.304819	1.04199	0.297624	0.580059	-5.47948	RN7SKP184
ENSG00000267416	699	17	+	-0.0715378	-0.605079	-1.04195	0.297642	0.580059	-5.44814	AC025048.4
ENSG00000106330	1726	7	+	-0.0596279	-0.206883	-1.04184	0.297697	0.580115	-5.51972	MOSPD3
ENSG00000143552	5889	1	-	0.091344	0.147848	1.04124	0.297976	0.580606	-5.55617	NUP210L
ENSG00000125877	2071	20	+	-0.0207693	3.77457	-1.04108	0.298048	0.580694	-6.33515	ITPA
ENSG00000273294	111	5	-	0.0804485	-1.54439	1.04098	0.298096	0.580704	-5.33914	C1QTNF3-AMACR
ENSG00000198707	10388	12	-	0.0274855	5.22069	1.04096	0.298105	0.580704	-6.54584	CEP290
ENSG00000176903	2590	14	-	0.0198251	3.60601	1.04084	0.298161	0.580712	-6.30831	PNMA1
ENSG00000140280	2074	15	-	0.0241029	4.41997	1.04083	0.298162	0.580712	-6.44461	LYSMD2
ENSG00000129933	11145	19	+	0.0244947	5.68844	1.0407	0.298225	0.580729	-6.59375	MAU2
ENSG00000217128	7661	5	-	0.0173021	7.59594	1.04069	0.298231	0.580729	-6.72356	FNIP1
ENSG00000277452	299	1	-	0.031411	3.47285	1.04064	0.29825	0.580729	-6.28029	RN7SL473P
ENSG00000217159	292	6	+	0.081269	-2.03422	1.04049	0.298323	0.580819	-5.29324	LARP1P1
ENSG00000167625	4271	19	+	0.0224173	3.05612	1.04027	0.298423	0.580917	-6.19904	ZNF526
ENSG00000284308	993	2	-	-0.0753603	-2.32734	-1.04027	0.298426	0.580917	-5.27337	C2orf81
ENSG00000232228	318	2	-	0.0656595	0.103678	1.04009	0.298507	0.581024	-5.56082	AC092431.2
ENSG00000243107	1160	7	-	0.045134	1.08422	1.03983	0.298629	0.581211	-5.75028	AC000120.1
ENSG00000095059	1849	19	-	-0.0212955	3.36332	-1.03945	0.298803	0.58146	-6.25868	DHPS
ENSG00000132467	2073	4	+	0.0212994	4.6231	1.03933	0.298859	0.58146	-6.4758	UTP3
ENSG00000135218	10880	7	+	0.0287358	7.69943	1.03933	0.298861	0.58146	-6.7297	CD36
ENSG00000143382	6432	1	+	-0.0480302	2.32156	-1.03923	0.298908	0.58146	-6.042	ADAMTSL4
ENSG00000121410	2384	19	-	0.0758147	-1.20255	1.03923	0.298908	0.58146	-5.3789	A1BG
ENSG00000254681	9291	16	-	-0.116815	-1.2796	-1.03921	0.298916	0.58146	-5.41213	PKD1P5
ENSG00000164758	1440	8	+	-0.0237176	3.54785	-1.03905	0.298992	0.581556	-6.29422	MED30
ENSG00000283199	3836	13	-	0.048649	1.8953	1.03855	0.299221	0.581926	-5.95946	C13orf46
ENSG00000166387	9800	11	+	0.0282555	4.56064	1.03852	0.299235	0.581926	-6.46833	PPFIBP2
ENSG00000234772	420	13	-	0.0690404	-0.401968	1.03806	0.299449	0.582292	-5.47854	LINC00412
ENSG00000135452	5385	12	+	-0.0171229	4.41266	-1.03786	0.299546	0.582428	-6.44633	TSPAN31
ENSG00000148925	3495	11	-	-0.0145414	5.96425	-1.03768	0.299628	0.582537	-6.61931	BTBD10
ENSG00000213976	1764	19	+	-0.0612937	1.69554	-1.03751	0.299709	0.582633	-5.92661	AC010615.1
ENSG00000120868	7908	12	+	0.017569	8.00157	1.03746	0.299731	0.582633	-6.74776	APAF1
ENSG00000226498	885	1	+	0.049331	0.802491	1.0373	0.299804	0.582725	-5.694	RPSAP21
ENSG00000171109	5957	3	+	0.0162176	6.45581	1.03723	0.299838	0.582738	-6.65812	MFN1
ENSG00000240048	2193	3	-	0.0735959	-2.07041	1.03706	0.299915	0.582747	-5.35194	DDX50P2
ENSG00000272106	2038	1	-	-0.0351343	1.38903	-1.03703	0.299931	0.582747	-5.81685	AL691432.2
ENSG00000163624	4461	4	+	0.0726229	-0.567866	1.037	0.299942	0.582747	-5.45596	CDS1
ENSG00000199731	110	5	-	0.080686	-1.94182	1.03699	0.299948	0.582747	-5.30745	RNU6-1079P
ENSG00000083845	3617	19	+	0.0400836	7.35679	1.03668	0.300094	0.582895	-6.7167	RPS5
ENSG00000211460	4407	2	+	-0.0166365	5.88014	-1.0366	0.300132	0.582895	-6.61515	TSN
ENSG00000278002	1308	14	+	0.0444159	0.878644	1.03652	0.300169	0.582895	-5.71769	AL627171.1
ENSG00000235957	192	13	-	0.0853299	-2.21896	1.03636	0.300242	0.582895	-5.32844	COX7CP1
ENSG00000277602	242	16	-	0.0792691	-2.09075	1.03635	0.30025	0.582895	-5.29087	AC005363.2
ENSG00000238197	4046	21	+	-0.0253575	2.77572	-1.03634	0.300254	0.582895	-6.13867	PAXBP1-AS1
ENSG00000214070	1024	2	-	-0.0783909	-2.23747	-1.03628	0.300282	0.582895	-5.28012	AC011999.1
ENSG00000233025	947	7	-	0.0830778	-1.6479	1.03627	0.300286	0.582895	-5.33809	CRYZP1
ENSG00000143603	13598	1	-	0.0870912	-1.47137	1.03626	0.300291	0.582895	-5.35725	KCNN3
ENSG00000229587	670	9	-	0.0671868	-0.435809	1.03625	0.300296	0.582895	-5.48364	AL158825.2
ENSG00000159063	3448	11	-	0.0162774	4.19126	1.03617	0.300334	0.582895	-6.41554	ALG8
ENSG00000100911	3505	14	-	-0.0246125	5.34447	-1.03615	0.300342	0.582895	-6.56445	PSME2
ENSG00000257210	481	12	-	0.0800089	-1.82609	1.03602	0.3004	0.582938	-5.31809	NACAP8
ENSG00000254709	753	22	+	0.0827058	0.253032	1.03599	0.300417	0.582938	-5.63704	IGLL5
ENSG00000135457	3827	12	-	0.0173573	5.0275	1.03584	0.300484	0.583016	-6.53221	TFCP2
ENSG00000224083	1528	9	+	0.0581681	2.34203	1.03573	0.300536	0.583063	-6.04481	MTCO1P11
ENSG00000216895	1701	7	-	0.0304382	2.2604	1.03559	0.300602	0.583063	-6.034	AC009403.1
ENSG00000073169	2363	22	+	-0.0268149	3.5569	-1.03558	0.300608	0.583063	-6.3066	SELENOO
ENSG00000276649	1607	20	-	0.0300599	3.48327	1.03554	0.300626	0.583063	-6.28302	AL117335.1
ENSG00000135392	3219	12	-	-0.0146104	5.07283	-1.03547	0.300657	0.583063	-6.53609	DNAJC14
ENSG00000213937	2050	16	+	0.0766355	-1.82956	1.03545	0.300667	0.583063	-5.33112	CLDN9
ENSG00000251578	348	7	+	-0.0732252	-0.556138	-1.03538	0.300702	0.58308	-5.47401	TRBV21-1
ENSG00000112715	14431	6	+	0.025756	3.39223	1.03524	0.300763	0.583116	-6.26372	VEGFA
ENSG00000152939	5366	5	+	0.0731314	-0.76498	1.0352	0.300783	0.583116	-5.43349	MARVELD2
ENSG00000252906	143	1	-	0.0409576	1.92425	1.03512	0.300819	0.583116	-5.95226	SCARNA3
ENSG00000137404	2045	6	-	0.0394309	1.2066	1.03511	0.300826	0.583116	-5.78419	NRM
ENSG00000267283	935	19	+	-0.0461673	1.15818	-1.03504	0.300857	0.583123	-5.81308	AC005306.1
ENSG00000198793	12119	1	-	0.0164225	6.52937	1.03488	0.300934	0.583131	-6.66731	MTOR
ENSG00000099956	16525	22	+	0.0230059	3.97636	1.03486	0.300941	0.583131	-6.38462	SMARCB1
ENSG00000155090	4003	8	-	-0.0308075	3.68689	-1.03483	0.300959	0.583131	-6.32804	KLF10
ENSG00000197497	7475	19	-	-0.0389379	1.95609	-1.03475	0.300996	0.583131	-5.96281	ZNF665
ENSG00000272533	126	14	+	0.044852	2.05025	1.0347	0.301016	0.583131	-5.99091	SNORA28
ENSG00000167637	7229	19	+	0.022081	4.27323	1.03469	0.30102	0.583131	-6.43152	ZNF283
ENSG00000126814	5497	14	-	0.0245791	3.19613	1.03463	0.301049	0.583136	-6.23952	TRMT5
ENSG00000225632	1111	1	+	0.0908855	-1.39383	1.03417	0.301263	0.5835	-5.36679	AL161644.1
ENSG00000118515	9992	6	-	-0.0252912	7.11807	-1.03393	0.301378	0.583621	-6.70212	SGK1
ENSG00000063177	3944	19	-	0.0307787	8.0013	1.03393	0.301379	0.583621	-6.75394	RPL18
ENSG00000137500	6561	11	-	0.0182841	5.11688	1.03364	0.301511	0.583827	-6.54491	CCDC90B
ENSG00000026297	7209	6	-	0.0282253	7.90428	1.03356	0.30155	0.58385	-6.74812	RNASET2
ENSG00000176209	4056	8	+	0.028696	3.09377	1.03334	0.301653	0.583961	-6.21762	SMIM19
ENSG00000089063	3051	20	-	-0.0159061	6.00256	-1.03332	0.30166	0.583961	-6.62839	TMEM230
ENSG00000173113	1625	11	-	-0.0221104	4.75291	-1.03312	0.301756	0.584085	-6.49808	TRMT112
ENSG00000087074	3093	19	+	-0.0237173	5.66338	-1.03307	0.301777	0.584085	-6.59747	PPP1R15A
ENSG00000197818	6946	20	+	0.023349	5.51354	1.03292	0.301847	0.584127	-6.58692	SLC9A8
ENSG00000253948	380	8	-	-0.0585446	-0.123516	-1.03291	0.301852	0.584127	-5.52331	AC104986.2
ENSG00000230918	640	2	+	-0.0847528	-1.48694	-1.03283	0.301893	0.584154	-5.35218	AC008063.1
ENSG00000164120	5529	4	-	0.0461889	2.69317	1.03265	0.301976	0.584265	-6.13894	HPGD
ENSG00000137494	6324	11	+	0.0196093	3.26785	1.03236	0.30211	0.584472	-6.24575	ANKRD42
ENSG00000223754	543	2	-	-0.0796389	-1.412	-1.03221	0.302182	0.58456	-5.35586	AC008073.1
ENSG00000071553	4884	X	+	-0.019619	5.66169	-1.03206	0.30225	0.584599	-6.5989	ATP6AP1
ENSG00000251595	1143	4	-	0.0455662	1.00136	1.03195	0.302303	0.584599	-5.7644	ABCA11P
ENSG00000024862	1507	6	+	-0.0166604	5.11659	-1.03193	0.302311	0.584599	-6.54377	CCDC28A
ENSG00000279943	2459	4	-	0.0547382	0.555459	1.03184	0.302353	0.584599	-5.65393	FLJ38576
ENSG00000172172	4209	8	-	0.0331304	3.15774	1.03184	0.302355	0.584599	-6.23826	MRPL13
ENSG00000181817	1496	1	-	-0.0224589	3.76123	-1.03183	0.302361	0.584599	-6.34652	LSM10
ENSG00000266289	777	8	-	0.0686597	0.0713959	1.03163	0.302453	0.584724	-5.57474	AC012213.3
ENSG00000134884	5810	13	-	0.0221995	8.23903	1.03153	0.302499	0.584763	-6.76705	ARGLU1
ENSG00000117906	10019	15	+	0.0271563	4.14334	1.03144	0.302542	0.584793	-6.41507	RCN2
ENSG00000204178	3979	1	+	-0.0161342	4.92179	-1.03118	0.302663	0.584977	-6.52398	MACO1
ENSG00000141580	3542	17	-	-0.0123556	5.45569	-1.03104	0.302731	0.585005	-6.58191	WDR45B
ENSG00000151948	3478	12	+	0.0259602	6.87312	1.03102	0.302739	0.585005	-6.69082	GLT1D1
ENSG00000183520	3385	1	+	-0.0180638	3.98144	-1.03095	0.302773	0.585005	-6.38432	UTP11
ENSG00000101751	9471	18	+	0.0221284	5.50761	1.03092	0.302784	0.585005	-6.58732	POLI
ENSG00000273768	164	1	+	0.0740653	0.716891	1.03073	0.302876	0.585132	-5.73853	RF00003
ENSG00000176393	3479	1	+	-0.028671	4.78749	-1.03063	0.302921	0.58515	-6.50508	RNPEP
ENSG00000131389	8254	3	+	0.0236658	8.72885	1.03059	0.302942	0.58515	-6.79153	SLC6A6
ENSG00000237436	415	1	-	0.0809227	-1.33647	1.03054	0.302965	0.58515	-5.37279	CAMTA1-DT
ENSG00000260828	561	16	+	-0.0824993	-0.779736	-1.03012	0.303159	0.585399	-5.42754	HMGB3P32
ENSG00000065029	6789	6	+	0.0193642	4.32281	1.03009	0.303175	0.585399	-6.44236	ZNF76
ENSG00000148730	7257	10	+	-0.0189929	7.58912	-1.02996	0.303237	0.585399	-6.73459	EIF4EBP2
ENSG00000242372	1347	20	-	-0.024988	4.87564	-1.02994	0.303246	0.585399	-6.51626	EIF6
ENSG00000120158	4215	9	+	-0.0290165	4.50858	-1.02991	0.303258	0.585399	-6.47125	RCL1
ENSG00000196218	15965	19	+	-0.0480735	0.768576	-1.02988	0.303272	0.585399	-5.69698	RYR1
ENSG00000237522	1231	2	-	-0.0352135	1.45155	-1.02987	0.30328	0.585399	-5.83934	NONOP2
ENSG00000057704	6393	12	-	-0.0249484	6.96426	-1.0298	0.303311	0.585408	-6.69654	TMCC3
ENSG00000112031	4273	6	-	-0.0273828	3.70144	-1.0296	0.303403	0.585481	-6.33247	MTRF1L
ENSG00000196507	2018	X	+	-0.0366952	1.4928	-1.02949	0.303458	0.585481	-5.86107	TCEAL3
ENSG00000118197	4470	1	-	-0.0164217	5.07739	-1.02947	0.303466	0.585481	-6.54417	DDX59
ENSG00000080031	4344	19	-	-0.081836	-2.33401	-1.02947	0.303468	0.585481	-5.28114	PTPRH
ENSG00000179456	3906	1	+	0.0135279	6.84432	1.02944	0.303482	0.585481	-6.69197	ZBTB18
ENSG00000170448	4484	4	-	0.0531217	5.36611	1.02915	0.303615	0.585642	-6.57715	NFXL1
