## Supplemental Tables for "Cigarette Smoking-Associated Isoform Switching and 3’ UTR Lengthening Via Alternative Polyadenylation": Supplemental_Tables_5.21.21.xlsx (part 2 of 3)

### Sheet: ST2. DGE results (continued)
id	Length	chr	strand	logFC	AveExpr	t	P.Value	adj.P.Val	B	Name
ENSG00000239528	369	5	+	0.0948295	-2.19895	1.02914	0.303619	0.585642	-5.29692	RPS14P8
ENSG00000179406	9843	7	-	0.0262094	4.08938	1.02876	0.303798	0.585936	-6.4126	LINC00174
ENSG00000112282	7412	6	-	0.0118102	7.10679	1.02855	0.303898	0.586054	-6.70843	MED23
ENSG00000222012	3456	7	+	-0.0797359	-2.32544	-1.02852	0.303912	0.586054	-5.27953	AC005481.1
ENSG00000254484	422	11	+	0.0869216	-1.02512	1.02845	0.303946	0.586067	-5.40366	AP002336.1
ENSG00000153208	4700	2	+	-0.0462539	2.60726	-1.02833	0.304002	0.586123	-6.09879	MERTK
ENSG00000224914	3072	10	+	0.0403229	1.65087	1.02794	0.304183	0.586378	-5.89099	LINC00863
ENSG00000223825	503	2	-	-0.0605586	0.321503	-1.02794	0.304187	0.586378	-5.61656	DAZAP2P1
ENSG00000225579	601	13	+	0.0822513	-1.64126	1.02782	0.304241	0.586431	-5.34369	EDNRB-AS1
ENSG00000227456	3280	21	+	0.0569788	0.581351	1.02769	0.304303	0.5865	-5.65649	LINC00310
ENSG00000213593	1982	11	+	0.0143126	5.15284	1.02751	0.304389	0.586613	-6.55418	TMX2
ENSG00000225912	436	X	-	0.0981538	-2.18021	1.02731	0.304481	0.586712	-5.35878	AL121871.1
ENSG00000137177	11126	6	-	0.021433	7.10294	1.02728	0.304494	0.586712	-6.70812	KIF13A
ENSG00000198420	6310	7	-	-0.0249151	2.76635	-1.02715	0.304555	0.586739	-6.14397	TCAF1
ENSG00000140612	5748	15	-	-0.0172033	5.43972	-1.02714	0.304561	0.586739	-6.58459	SEC11A
ENSG00000073150	3102	22	+	-0.0530916	0.985074	-1.02706	0.304599	0.586761	-5.79908	PANX2
ENSG00000238829	63	2	+	0.0366075	2.16323	1.02695	0.30465	0.586808	-6.01241	RNU7-45P
ENSG00000252451	112	4	-	0.0792547	-2.21345	1.02679	0.304727	0.586905	-5.29441	RNA5SP168
ENSG00000185829	5060	17	-	0.0725209	1.35268	1.02664	0.304796	0.586931	-5.8322	ARL17A
ENSG00000248477	1073	5	+	0.0801116	-1.8107	1.02647	0.304879	0.586931	-5.32702	AC139495.1
ENSG00000102931	2155	16	+	-0.015209	5.57227	-1.0264	0.304908	0.586931	-6.59822	ARL2BP
ENSG00000227394	582	2	-	0.0822605	-1.33676	1.0264	0.304909	0.586931	-5.37604	AC007386.1
ENSG00000168310	3116	4	-	0.0167672	6.28225	1.02639	0.304913	0.586931	-6.65785	IRF2
ENSG00000260273	872	6	+	-0.0755445	-0.952962	-1.02637	0.304922	0.586931	-5.41233	AL359711.2
ENSG00000265808	9034	1	-	0.0132342	6.57238	1.02636	0.30493	0.586931	-6.67652	SEC22B
ENSG00000079462	1419	19	-	-0.0423794	1.32469	-1.02631	0.304953	0.586931	-5.85135	PAFAH1B3
ENSG00000266642	1264	17	+	-0.082588	-2.03191	-1.02601	0.305095	0.587135	-5.30659	AC024267.6
ENSG00000269904	2539	X	-	0.0497699	0.619981	1.02597	0.305113	0.587135	-5.72011	MAP2K4P1
ENSG00000248671	3290	11	-	-0.0540674	0.115556	-1.02586	0.305162	0.587179	-5.56984	ALG1L9P
ENSG00000151687	5758	2	+	0.0223025	4.20963	1.02566	0.305259	0.587314	-6.43002	ANKAR
ENSG00000259577	2096	15	+	0.0531103	0.390317	1.02546	0.305353	0.58736	-5.63521	CERNA1
ENSG00000035928	6719	4	-	0.0142481	6.39106	1.02546	0.305354	0.58736	-6.66611	RFC1
ENSG00000167085	3838	17	-	-0.021753	4.66738	-1.02544	0.305363	0.58736	-6.49592	PHB
ENSG00000177337	2105	18	+	-0.0236043	3.34451	-1.02531	0.305425	0.587427	-6.26718	DLGAP1-AS1
ENSG00000247796	3194	5	+	0.0463587	0.963164	1.02522	0.305468	0.587459	-5.75906	AC008966.1
ENSG00000157600	6583	X	+	-0.0381732	6.5268	-1.02506	0.305544	0.587519	-6.67379	TMEM164
ENSG00000211933	415	14	-	0.0941288	-1.00998	1.02502	0.305562	0.587519	-5.4215	IGHV6-1
ENSG00000069509	1399	X	-	-0.031305	2.43138	-1.02498	0.305579	0.587519	-6.08405	FUNDC1
ENSG00000177192	5732	12	+	0.022629	3.15263	1.02489	0.305622	0.587549	-6.2355	PUS1
ENSG00000268034	747	19	+	0.102917	0.829513	1.02478	0.305677	0.587604	-6.12193	AC243960.2
ENSG00000137411	6590	6	+	0.0272914	3.20202	1.02447	0.30582	0.587742	-6.24329	VARS2
ENSG00000207701	97	8	+	-0.079472	-1.87451	-1.02446	0.305826	0.587742	-5.32402	MIR597
ENSG00000137210	4583	6	+	-0.0207699	4.53742	-1.02436	0.305871	0.587742	-6.48119	TMEM14B
ENSG00000204389	2483	6	+	-0.0341093	5.34411	-1.02434	0.305881	0.587742	-6.56985	HSPA1A
ENSG00000179899	3061	12	-	0.0723546	0.158201	1.02434	0.305882	0.587742	-5.7934	PHC1P1
ENSG00000226328	2263	22	-	-0.0292578	4.14378	-1.02426	0.305919	0.587761	-6.41352	NUP50-DT
ENSG00000248008	1901	12	-	-0.0447171	0.601856	-1.02404	0.306022	0.587908	-5.67132	NRAV
ENSG00000089169	10369	12	+	0.0955107	-0.721263	1.02345	0.306303	0.588392	-5.45016	RPH3A
ENSG00000171984	1702	20	+	-0.0284756	3.05911	-1.0234	0.306327	0.588392	-6.21515	SHLD1
ENSG00000162627	2067	1	+	-0.104881	-1.98088	-1.02332	0.306362	0.588407	-5.33449	SNX7
ENSG00000167065	4286	22	-	-0.0215566	4.22392	-1.02326	0.30639	0.58841	-6.4306	DUSP18
ENSG00000118976	3067	12	+	0.0733706	-0.528598	1.02311	0.306463	0.588498	-5.74788	OTUD4P1
ENSG00000125375	11297	14	+	-0.018958	5.14499	-1.02305	0.306489	0.588498	-6.55998	ATP5S
ENSG00000232593	9927	X	+	0.0198955	5.0295	1.02299	0.306516	0.588498	-6.54576	KANTR
ENSG00000119630	5962	14	-	-0.0802621	-2.70684	-1.02267	0.306671	0.588744	-5.2606	PGF
ENSG00000160255	6797	21	-	-0.0296816	9.29685	-1.02258	0.306714	0.588776	-6.82546	ITGB2
ENSG00000225314	401	7	+	-0.0620248	0.994198	-1.02247	0.306765	0.58879	-5.73316	AC018634.1
ENSG00000214456	3768	19	-	-0.0389071	2.97708	-1.02245	0.306775	0.58879	-6.19546	PLIN5
ENSG00000197555	12412	14	+	0.0236035	7.70539	1.02236	0.306817	0.588807	-6.74807	SIPA1L1
ENSG00000172292	7241	2	+	-0.0170154	5.93168	-1.02232	0.306838	0.588807	-6.63379	CERS6
ENSG00000250197	295	5	-	-0.0636671	-0.41607	-1.02211	0.306935	0.588906	-5.4849	HMGN1P15
ENSG00000160305	13557	21	+	-0.0273356	6.51539	-1.02209	0.306943	0.588906	-6.67829	DIP2A
ENSG00000187922	2353	9	-	0.0809579	-1.61823	1.02196	0.307008	0.588954	-5.36214	LCN10
ENSG00000264772	579	17	+	-0.0318515	2.01096	-1.02193	0.307021	0.588954	-6.02171	AC016876.2
ENSG00000204624	6142	1	+	-0.0813265	-2.13221	-1.02178	0.307089	0.589034	-5.30792	DISP3
ENSG00000145945	1948	6	+	-0.0366484	1.73573	-1.02168	0.307138	0.589076	-5.92362	FAM50B
ENSG00000229534	946	11	-	0.08434	-1.10491	1.0214	0.307273	0.589283	-5.40147	HNRNPA1P53
ENSG00000272983	7063	10	+	0.0682651	-0.501847	1.02128	0.307326	0.589315	-5.48014	AL117339.4
ENSG00000105583	94	19	-	-0.0553215	-0.0603468	-1.02125	0.307343	0.589315	-5.59328	WDR83OS
ENSG00000234129	3080	X	-	-0.0558293	0.690308	-1.02114	0.307396	0.589343	-5.69273	AC073529.1
ENSG00000129810	3828	3	-	-0.0624477	0.098423	-1.0211	0.307411	0.589343	-5.57977	SGO1
ENSG00000259660	15281	15	+	-0.0432046	1.50243	-1.02101	0.307457	0.58938	-5.86563	DNM1P47
ENSG00000163463	3121	1	-	-0.021678	2.7687	-1.02086	0.307524	0.589457	-6.15508	KRTCAP2
ENSG00000177410	1775	20	+	0.0184965	6.20118	1.02052	0.307689	0.589547	-6.65653	ZFAS1
ENSG00000128513	5897	7	-	0.0259776	4.82713	1.0205	0.307697	0.589547	-6.52315	POT1
ENSG00000117697	4091	1	-	0.0167712	5.19757	1.02049	0.307702	0.589547	-6.56657	NSL1
ENSG00000167447	3330	17	+	-0.0157617	4.9916	-1.02043	0.307732	0.589547	-6.5425	SMG8
ENSG00000269318	1812	19	-	-0.044396	0.650576	-1.02039	0.307749	0.589547	-5.68582	AC007292.2
ENSG00000249673	7195	4	+	0.0201324	4.13216	1.02039	0.307751	0.589547	-6.42049	NOP14-AS1
ENSG00000205903	5811	7	+	0.0237279	4.68937	1.02021	0.307833	0.589547	-6.5007	ZNF316
ENSG00000163293	5983	4	+	0.0914918	-0.518062	1.0202	0.307837	0.589547	-5.4754	NIPAL1
ENSG00000111450	3723	12	-	0.0312921	3.91973	1.02018	0.307848	0.589547	-6.38722	STX2
ENSG00000263629	59	14	-	0.0862138	-2.03218	1.02017	0.307855	0.589547	-5.31043	MIR5586
ENSG00000119318	4615	9	+	-0.0129746	7.10344	-1.02014	0.307865	0.589547	-6.71646	RAD23B
ENSG00000279354	603	18	-	-0.0709494	-0.734353	-1.02003	0.307921	0.589602	-5.44502	AC090373.1
ENSG00000153406	3541	16	-	-0.0272936	3.79856	-1.01986	0.307998	0.589633	-6.36173	NMRAL1
ENSG00000177728	8773	17	+	-0.0308088	3.30047	-1.01985	0.308006	0.589633	-6.27294	TMEM94
ENSG00000121897	11735	4	+	0.0191759	3.93097	1.01982	0.308018	0.589633	-6.38856	LIAS
ENSG00000154316	2184	8	+	-0.0778623	-1.84926	-1.01965	0.308101	0.58969	-5.32787	TDH
ENSG00000159111	2764	17	-	-0.0224473	3.60332	-1.01961	0.308117	0.58969	-6.32776	MRPL10
ENSG00000145495	11336	5	+	0.0187773	7.77802	1.01959	0.308128	0.58969	-6.756	2021-03-06
ENSG00000248712	2556	11	-	-0.0468627	0.907771	-1.01944	0.308202	0.58978	-5.73043	CCDC153
ENSG00000081913	9142	18	+	-0.0260194	4.20834	-1.01913	0.308346	0.589949	-6.43057	PHLPP1
ENSG00000256812	1016	16	+	-0.0334483	2.79222	-1.01902	0.308399	0.589949	-6.15787	CAPNS2
ENSG00000219665	5890	19	+	0.0239343	3.68313	1.019	0.308409	0.589949	-6.34473	ZNF433-AS1
ENSG00000196724	4501	19	-	-0.0420009	3.15962	-1.01896	0.308425	0.589949	-6.24521	ZNF418
ENSG00000214022	4497	7	+	0.0187772	4.5815	1.01889	0.308459	0.589949	-6.49017	REPIN1
ENSG00000225447	382	1	-	0.0385974	1.88523	1.01883	0.308489	0.589949	-5.96039	RPS15AP10
ENSG00000175611	5100	9	-	-0.0268358	3.97523	-1.0188	0.308505	0.589949	-6.39675	LINC00476
ENSG00000131116	1803	19	-	-0.0317065	2.42728	-1.01873	0.308536	0.589949	-6.08478	ZNF428
ENSG00000269439	2067	19	-	-0.0393719	1.16572	-1.01871	0.308546	0.589949	-5.789	AC010618.3
ENSG00000103174	5484	16	-	-0.022755	3.55193	-1.01869	0.308558	0.589949	-6.3164	NAGPA
ENSG00000225218	285	21	-	0.0733116	-1.20353	1.01862	0.308589	0.589958	-5.4007	AP001628.1
ENSG00000226158	421	13	+	-0.0792725	-2.00946	-1.01854	0.308629	0.589982	-5.31631	CLCP2
ENSG00000239306	3505	11	+	0.0198043	5.8054	1.01842	0.308684	0.589987	-6.6296	RBM14
ENSG00000205559	1169	22	+	0.0425884	0.681984	1.01842	0.308685	0.589987	-5.69137	CHKB-DT
ENSG00000204745	3795	2	+	-0.0546261	0.9663	-1.01832	0.30873	0.589994	-5.74828	AC083899.1
ENSG00000156876	3680	1	-	0.026044	3.0821	1.0183	0.308742	0.589994	-6.23113	SASS6
ENSG00000204642	4342	6	+	-0.0241767	7.81729	-1.0181	0.308834	0.590118	-6.75825	HLA-F
ENSG00000093167	10644	3	-	-0.0149727	6.4161	-1.01795	0.308909	0.59021	-6.67466	LRRFIP2
ENSG00000207475	137	1	-	0.0763989	-1.30811	1.01786	0.308949	0.590236	-5.39342	SNORA80E
ENSG00000179071	1412	11	-	-0.058614	0.446742	-1.01768	0.309034	0.590304	-5.64063	CCDC89
ENSG00000279663	4006	2	-	0.0667952	-0.0920932	1.01767	0.309038	0.590304	-5.55007	AC104623.2
ENSG00000169026	2644	4	-	-0.0392726	2.1719	-1.01744	0.309151	0.590432	-6.0495	SLC49A3
ENSG00000170684	1665	19	-	-0.0661907	-1.22761	-1.01742	0.309161	0.590432	-5.42981	ZNF296
ENSG00000131778	3339	1	+	-0.0144066	5.38952	-1.01736	0.309186	0.590432	-6.59014	CHD1L
ENSG00000271795	3317	5	+	0.0466856	1.27812	1.01727	0.30923	0.590465	-5.80796	AC011337.1
ENSG00000048471	11298	16	+	0.0234835	6.13142	1.01721	0.309258	0.590468	-6.65746	SNX29
ENSG00000170417	6071	2	+	0.0307016	1.9923	1.01697	0.309373	0.590636	-5.9965	TMEM182
ENSG00000174744	2514	11	-	-0.0230052	4.56525	-1.01689	0.30941	0.590636	-6.48605	BRMS1
ENSG00000163602	7215	3	-	-0.0191168	6.99563	-1.01686	0.309427	0.590636	-6.71288	RYBP
ENSG00000226864	1172	10	+	0.079966	-1.08739	1.0167	0.309501	0.590709	-5.41239	ATE1-AS1
ENSG00000273784	133	13	+	-0.0575439	-0.1557	-1.0166	0.309549	0.590709	-5.53821	AL137058.2
ENSG00000254013	1188	8	+	0.0721647	-1.50658	1.01657	0.309565	0.590709	-5.51252	MAP2K1P1
ENSG00000167004	4240	15	+	-0.0157614	6.46446	-1.01651	0.309592	0.590709	-6.6795	PDIA3
ENSG00000130985	6437	X	+	-0.0257951	6.65326	-1.01649	0.309599	0.590709	-6.69261	UBA1
ENSG00000267114	361	19	-	0.0768219	-1.20347	1.01636	0.309662	0.590779	-5.39912	AC011481.1
ENSG00000168679	3167	1	-	0.0589063	0.0333507	1.01624	0.309719	0.590835	-5.56683	SLC16A4
ENSG00000259326	2129	15	+	0.0427695	1.26476	1.01617	0.309751	0.590846	-5.82596	AC116158.1
ENSG00000210100	69	MT	+	-0.0820567	-0.733218	-1.01585	0.309907	0.591092	-5.46648	MT-TI
ENSG00000006831	5878	12	+	-0.0130373	5.83586	-1.01573	0.309962	0.591098	-6.63299	ADIPOR2
ENSG00000123178	3340	13	-	-0.0303547	1.99498	-1.01573	0.309964	0.591098	-5.991	SPRYD7
ENSG00000213684	1005	X	-	0.0758872	-2.04082	1.01566	0.309995	0.591107	-5.34995	LDHBP2
ENSG00000252103	104	20	-	0.0688906	-0.744136	1.01552	0.310063	0.59112	-5.45898	RNU6-917P
ENSG00000183914	17231	17	+	-0.0873028	-2.27487	-1.01543	0.310107	0.59112	-5.29422	DNAH2
ENSG00000017483	4014	X	-	-0.0521922	3.45206	-1.01541	0.310116	0.59112	-6.30084	SLC38A5
ENSG00000104343	8616	8	-	0.0209606	6.58127	1.0154	0.310118	0.59112	-6.68836	UBE2W
ENSG00000130748	663	19	-	-0.0606564	-0.149609	-1.01529	0.31017	0.59112	-5.59554	TMEM160
ENSG00000213942	377	12	-	0.0888413	-2.57412	1.01529	0.310171	0.59112	-5.3085	AC005840.1
ENSG00000196220	18551	3	-	0.0352872	2.53067	1.01525	0.310191	0.59112	-6.10178	SRGAP3
ENSG00000261449	992	8	-	0.0719734	-0.733979	1.01462	0.310491	0.591641	-5.45618	AC103724.3
ENSG00000120992	4694	8	-	-0.0197761	5.77677	-1.01455	0.310523	0.591652	-6.62679	LYPLA1
ENSG00000004777	5260	19	+	-0.0619163	-0.320841	-1.01448	0.310559	0.591669	-5.53853	ARHGAP33
ENSG00000225101	2160	11	+	0.0385806	4.52265	1.01417	0.310706	0.591876	-6.48087	OR52K3P
ENSG00000111361	3627	12	-	-0.0115985	5.34024	-1.01414	0.310721	0.591876	-6.58792	EIF2B1
ENSG00000105258	1269	19	-	-0.0330671	2.10289	-1.01405	0.310764	0.591906	-6.02161	POLR2I
ENSG00000160469	3841	19	+	0.0729552	-1.30671	1.01343	0.311061	0.592357	-5.3995	BRSK1
ENSG00000258895	520	15	+	0.0629535	-2.04724	1.01342	0.311063	0.592357	-5.39706	AC104390.1
ENSG00000070495	5849	17	-	-0.0154027	5.08166	-1.01338	0.311082	0.592357	-6.56058	JMJD6
ENSG00000237101	1323	1	+	-0.0796409	-2.22876	-1.01301	0.311259	0.592602	-5.30083	AC092809.4
ENSG00000155827	4694	9	+	-0.0132661	6.64185	-1.013	0.311264	0.592602	-6.69437	RNF20
ENSG00000211950	411	14	-	0.0887011	-1.36721	1.0127	0.311407	0.59274	-5.39733	IGHV1-24
ENSG00000196233	26020	10	+	0.0106977	8.06532	1.0127	0.311408	0.59274	-6.7775	LCOR
ENSG00000176542	13738	3	-	0.0206029	6.98523	1.01268	0.311417	0.59274	-6.7181	USF3
ENSG00000281468	635	19	+	0.0538208	0.387608	1.01257	0.311472	0.592792	-5.66248	AC006504.8
ENSG00000136897	3332	9	-	0.0337862	4.37862	1.01248	0.311513	0.592803	-6.4699	MRPL50
ENSG00000283580	118	1	+	-0.0560186	-2.55244	-1.01244	0.311531	0.592803	-5.3078	AC098484.3
ENSG00000175267	5039	16	+	-0.0803717	-2.04552	-1.01236	0.311571	0.592827	-5.31665	VWA3A
ENSG00000232807	3761	10	-	0.0684188	-0.366257	1.01207	0.311709	0.593039	-5.50191	AL137186.2
ENSG00000197312	10282	1	+	0.0130855	6.48511	1.012	0.311741	0.593048	-6.68712	DDI2
ENSG00000235651	1398	2	-	0.0432139	0.730614	1.01194	0.311772	0.593056	-5.71867	AC064850.1
ENSG00000122484	17142	1	+	0.0191566	5.87312	1.01174	0.311867	0.593154	-6.64103	RPAP2
ENSG00000199674	105	17	-	0.0768034	-2.26135	1.01172	0.311877	0.593154	-5.30229	RNU6-862P
ENSG00000226403	25	9	+	-0.081982	-2.42	-1.01157	0.311945	0.593232	-5.28999	AL392089.1
ENSG00000227187	415	2	-	0.0793479	-2.22359	1.01146	0.312	0.593254	-5.30514	AC007435.1
ENSG00000182584	2028	20	+	-0.0494915	0.502172	-1.01144	0.312011	0.593254	-5.67498	ACTL10
ENSG00000265479	2434	7	+	-0.0503514	1.13922	-1.01134	0.312057	0.593291	-5.78525	DTX2P1-UPK3BP1-PMS2P11
ENSG00000223692	428	21	+	-0.0576571	0.453008	-1.01114	0.312151	0.593419	-5.65225	DIP2A-IT1
ENSG00000188641	6637	1	-	0.0137697	8.85488	1.01106	0.312192	0.593435	-6.81705	DPYD
ENSG00000261318	578	15	-	-0.0766862	-2.11153	-1.01097	0.312232	0.593435	-5.31572	AC055855.2
ENSG00000280123	2177	8	-	-0.0597254	0.606857	-1.01094	0.312251	0.593435	-5.71469	AC023632.6
ENSG00000232388	954	20	+	0.0296184	3.20308	1.0108	0.312316	0.593435	-6.26058	SMIM26
ENSG00000217325	903	6	+	-0.0712572	-1.59021	-1.01075	0.312338	0.593435	-5.45922	PRELID1P1
ENSG00000134265	5586	18	+	0.0152096	5.51086	1.01072	0.312354	0.593435	-6.60816	NAPG
ENSG00000200534	130	6	+	0.0549778	0.383919	1.01069	0.312367	0.593435	-5.65781	SNORA33
ENSG00000177383	1636	3	-	-0.0303566	2.69205	-1.01068	0.312375	0.593435	-6.14761	MAGEF1
ENSG00000145982	4835	6	+	0.0172734	4.27241	1.01046	0.312478	0.593578	-6.45417	FARS2
ENSG00000139173	3440	12	+	-0.029005	2.25797	-1.01017	0.312619	0.593783	-6.06206	TMEM117
ENSG00000272821	855	22	+	-0.0639238	-0.583754	-1.01012	0.312639	0.593783	-5.49899	U62317.2
ENSG00000232732	6656	2	-	0.0809892	-1.72733	1.01003	0.312684	0.593788	-5.35514	AC097717.1
ENSG00000035664	13612	15	-	-0.0279501	6.17418	-1.01001	0.312696	0.593788	-6.66186	DAPK2
ENSG00000270977	5749	17	-	-0.0847224	-1.72719	-1.00991	0.31274	0.59382	-5.34878	AC015849.5
ENSG00000206675	107	4	-	-0.0793143	-2.05164	-1.0098	0.312795	0.593873	-5.32153	RNU6-32P
ENSG00000110203	1396	11	+	-0.0831245	4.20738	-1.00967	0.31286	0.593946	-6.44055	FOLR3
ENSG00000213468	8751	X	-	-0.0449765	1.44643	-1.00903	0.313162	0.594468	-5.8666	FIRRE
ENSG00000135241	5491	7	-	-0.02559	6.04326	-1.00897	0.313191	0.594471	-6.65566	PNPLA8
ENSG00000135535	7206	6	-	0.0210205	8.34273	1.00869	0.313326	0.594676	-6.79613	CD164
ENSG00000160767	4468	1	-	0.0503685	0.260492	1.00857	0.313386	0.594731	-5.62389	FAM189B
ENSG00000251002	3284	14	-	-0.0402496	2.20317	-1.00852	0.313409	0.594731	-6.03809	AC244502.1
ENSG00000100612	3248	14	-	-0.0169957	6.74855	-1.00825	0.313535	0.594815	-6.70591	DHRS7
ENSG00000124104	4066	20	+	-0.029236	2.27186	-1.0082	0.313563	0.594815	-6.04775	SNX21
ENSG00000201942	115	12	-	0.0825735	-1.60797	1.00816	0.313583	0.594815	-5.36467	RNA5SP363
ENSG00000116521	2442	1	-	0.0195921	4.00381	1.00814	0.31359	0.594815	-6.41273	SCAMP3
ENSG00000158714	2996	1	+	-0.0581665	1.12848	-1.00813	0.313593	0.594815	-5.79094	SLAMF8
ENSG00000273314	2198	7	-	0.0643011	-0.430782	1.00809	0.313615	0.594815	-5.50019	AC005229.4
ENSG00000241913	170	17	+	-0.0778101	-1.60903	-1.008	0.313655	0.59484	-5.36194	RPS29P21
ENSG00000260859	260	16	+	-0.0723197	-0.642889	-1.00791	0.3137	0.594864	-5.47078	AC025280.1
ENSG00000080839	5954	20	-	0.0184647	5.29282	1.00787	0.313722	0.594864	-6.59017	RBL1
ENSG00000018869	3350	19	-	-0.0332527	2.37274	-1.00774	0.313783	0.594929	-6.0871	ZNF582
ENSG00000218819	6135	2	+	-0.103901	-0.674242	-1.00766	0.31382	0.594948	-5.47527	TDRD15
ENSG00000076685	5156	10	-	0.0136815	7.92805	1.00751	0.313893	0.594995	-6.77459	NT5C2
ENSG00000111011	8741	12	-	0.0143193	6.97277	1.0075	0.313899	0.594995	-6.72162	RSRC2
ENSG00000226949	945	1	-	-0.0837944	-2.24981	-1.00742	0.313937	0.595016	-5.30338	OR6K5P
ENSG00000145358	2994	4	-	0.100037	-1.89354	1.00723	0.314027	0.595071	-5.3426	DDIT4L
ENSG00000115207	5839	2	-	0.0161058	5.15047	1.00723	0.314027	0.595071	-6.57653	GTF3C2
ENSG00000112782	9395	6	-	0.0332369	2.72051	1.00719	0.314047	0.595071	-6.16417	CLIC5
ENSG00000276564	2403	16	+	0.039153	1.73805	1.00712	0.314079	0.595081	-5.9544	AC130650.2
ENSG00000273311	2214	22	-	0.026857	3.51727	1.00701	0.314133	0.595131	-6.32346	DGCR11
ENSG00000068650	13733	13	+	0.027545	6.98023	1.00693	0.31417	0.595151	-6.72302	ATP11A
ENSG00000270077	554	8	+	0.0520685	1.49983	1.00682	0.314224	0.595158	-5.89769	AP003117.1
ENSG00000175782	19501	12	+	-0.0202172	4.83774	-1.00681	0.314228	0.595158	-6.53725	SLC35E3
ENSG00000284747	4116	1	+	0.052676	0.218401	1.00663	0.314314	0.595269	-5.60587	AL034417.4
ENSG00000125089	10593	4	+	-0.0269928	4.98696	-1.00639	0.31443	0.595438	-6.54676	SH3TC1
ENSG00000170633	4719	12	+	0.00838978	6.27439	1.0063	0.314474	0.595471	-6.67765	RNF34
ENSG00000009694	12896	X	-	0.047376	4.5728	1.00623	0.314506	0.595479	-6.50185	TENM1
ENSG00000172795	9951	5	+	0.0131273	8.8141	1.00585	0.314691	0.595747	-6.82111	DCP2
ENSG00000131043	3101	20	+	-0.0174351	4.02877	-1.00579	0.314719	0.595747	-6.41867	AAR2
ENSG00000206885	137	2	-	-0.0660329	-0.435132	-1.00572	0.314754	0.595747	-5.50842	SNORA75
ENSG00000235262	755	X	-	0.0558438	-0.251936	1.00571	0.314756	0.595747	-5.53431	KDM5C-IT1
ENSG00000227097	210	11	+	0.105269	3.81007	1.00557	0.314824	0.595826	-6.41579	RPS28P7
ENSG00000170412	8005	17	+	-0.0844183	-1.74947	-1.00541	0.314902	0.595922	-5.35273	GPRC5C
ENSG00000250492	2530	5	-	0.0828278	-0.248231	1.00535	0.31493	0.595924	-5.82078	INTS6P1
ENSG00000206899	107	12	+	0.0834789	-2.04867	1.00527	0.314967	0.595943	-5.33068	RNU6-36P
ENSG00000069943	4542	15	+	0.0250865	6.02374	1.00489	0.315153	0.596221	-6.65876	PIGB
ENSG00000121577	2062	3	-	0.0328976	1.62309	1.00486	0.315169	0.596221	-5.90509	POPDC2
ENSG00000211778	395	14	+	0.0413759	1.76718	1.00473	0.315229	0.596284	-5.96591	TRAV4
ENSG00000236255	4058	2	+	0.0279647	2.52131	1.00463	0.315276	0.596321	-6.11893	AC009404.1
ENSG00000169718	5999	17	-	-0.0245388	4.62444	-1.00444	0.315371	0.596429	-6.50668	DUS1L
ENSG00000119906	9208	10	+	0.0124352	6.59533	1.00436	0.315409	0.596429	-6.70188	SLF2
ENSG00000136942	1535	9	-	0.0539644	5.58816	1.0043	0.315436	0.596429	-6.62146	RPL35
ENSG00000020426	3743	14	+	0.0215856	3.66739	1.00426	0.315454	0.596429	-6.35699	MNAT1
ENSG00000253923	975	8	+	0.0777544	-2.20784	1.00423	0.315468	0.596429	-5.31545	AP002981.1
ENSG00000136783	2585	9	+	-0.0321826	3.56608	-1.00417	0.315499	0.596436	-6.33457	NIPSNAP3A
ENSG00000183048	1400	17	+	-0.0702103	-1.9512	-1.00385	0.315654	0.596677	-5.34837	SLC25A10
ENSG00000185899	957	7	+	0.0864246	0.312188	1.00373	0.315711	0.596734	-5.62425	TAS2R60
ENSG00000225616	331	1	-	0.0807508	-2.30578	1.00363	0.31576	0.596775	-5.35515	AL138785.1
ENSG00000280181	1056	12	+	-0.0362454	1.54299	-1.00343	0.315857	0.596908	-5.89489	AC025262.2
ENSG00000203666	8607	1	+	-0.0399872	2.38899	-1.00324	0.315947	0.597026	-6.08623	EFCAB2
ENSG00000088298	1919	20	-	0.0150893	5.57858	1.00297	0.316077	0.59712	-6.62338	EDEM2
ENSG00000226380	4526	7	-	0.0317809	5.54947	1.00293	0.316096	0.59712	-6.62059	LINC-PINT
ENSG00000125245	1908	13	-	0.0319734	3.27132	1.00285	0.316133	0.59712	-6.29489	GPR18
ENSG00000268154	283	1	-	0.0533493	0.248498	1.00277	0.316173	0.59712	-5.61175	RF00017
ENSG00000187257	7206	7	+	0.0124851	6.85757	1.00272	0.316198	0.59712	-6.7194	RSBN1L
ENSG00000260135	1515	16	-	-0.0925343	-2.51464	-1.00267	0.316223	0.59712	-5.29032	MMP2-AS1
ENSG00000266619	82	6	+	0.0748812	-2.27617	1.00266	0.316226	0.59712	-5.30521	MIR4642
ENSG00000162694	4834	1	-	-0.0311753	2.34441	-1.00264	0.316237	0.59712	-6.0847	EXTL2
ENSG00000133460	8459	22	+	0.026552	2.56173	1.0026	0.316255	0.59712	-6.13098	SLC2A11
ENSG00000121690	3326	11	+	-0.0666622	0.00709294	-1.00258	0.316267	0.59712	-5.58299	DEPDC7
ENSG00000055070	4747	1	+	-0.0152497	5.83167	-1.00245	0.316326	0.597179	-6.64729	SZRD1
ENSG00000231312	6484	2	+	0.0576592	-0.265846	1.00228	0.316408	0.59718	-5.52824	AC007388.1
ENSG00000263004	855	17	-	0.0712605	-0.9836	1.00228	0.316411	0.59718	-5.43605	AC007114.1
ENSG00000132801	2773	20	+	-0.0231832	2.56211	-1.00222	0.316438	0.59718	-6.12451	ZSWIM3
ENSG00000241511	396	8	-	0.0920046	-1.58328	1.00221	0.316445	0.59718	-5.47288	RPS15AP24
ENSG00000270190	606	2	-	0.0760028	-0.442068	1.00217	0.316462	0.59718	-5.49685	AC068491.3
ENSG00000169246	4331	16	-	0.0700838	-0.358816	1.0021	0.316497	0.597195	-5.52275	NPIPB3
ENSG00000102309	4011	X	+	0.0264911	2.72506	1.00198	0.316557	0.597209	-6.16915	PIN4
ENSG00000248544	1953	5	-	0.0779046	-1.04946	1.00197	0.316559	0.597209	-5.42371	AC008676.1
ENSG00000230530	1651	3	-	0.0399187	1.03031	1.00189	0.316599	0.597234	-5.77826	LIMD1-AS1
ENSG00000233695	7107	13	+	0.0606886	1.96661	1.00183	0.316629	0.597239	-6.00281	GAS6-AS1
ENSG00000139547	3464	12	-	-0.0507817	0.475703	-1.00151	0.316781	0.597382	-5.65673	RDH16
ENSG00000111834	2840	6	+	0.0748108	-0.91248	1.00151	0.316784	0.597382	-5.44273	RSPH4A
ENSG00000185627	4767	11	+	-0.0127323	6.09402	-1.0015	0.316786	0.597382	-6.66833	PSMD13
ENSG00000267221	3746	17	-	0.0719981	-1.11359	1.00129	0.31689	0.597528	-5.42264	C17orf113
ENSG00000275377	83	9	-	-0.0648851	-0.216195	-1.00109	0.316985	0.597612	-5.54378	MIR1299
ENSG00000160113	2455	19	-	-0.065483	-0.332139	-1.00102	0.317018	0.597612	-5.54469	NR2F6
ENSG00000229897	1301	9	+	0.0718375	-1.56439	1.00097	0.317043	0.597612	-5.46716	SEPT7P7
ENSG00000160323	5708	9	+	0.0728463	-1.48813	1.00093	0.317063	0.597612	-5.39465	ADAMTS13
ENSG00000165359	7193	X	+	0.0137234	6.31798	1.00091	0.317071	0.597612	-6.68567	INTS6L
ENSG00000096717	4551	10	+	0.016205	5.85555	1.00068	0.317185	0.597712	-6.64995	SIRT1
ENSG00000270641	37027	X	+	0.0690693	-1.74876	1.00066	0.317194	0.597712	-5.41101	TSIX
ENSG00000269929	1435	9	+	0.0202058	4.12664	1.00053	0.317255	0.597712	-6.44141	AL158152.1
ENSG00000170027	3750	7	-	0.0138942	6.54908	1.00046	0.31729	0.597712	-6.70206	YWHAG
ENSG00000198482	4140	19	+	-0.0176699	5.7017	-1.00044	0.317299	0.597712	-6.63726	ZNF808
ENSG00000075415	8870	12	+	0.0109361	7.38049	1.00044	0.317299	0.597712	-6.75321	SLC25A3
ENSG00000084234	7463	11	+	0.0181592	8.04464	1.00041	0.317314	0.597712	-6.78739	APLP2
ENSG00000184164	5165	22	+	-0.026229	3.20244	-1.00023	0.317402	0.597827	-6.26609	CRELD2
ENSG00000284052	7811	2	-	0.0407154	1.43058	1.00003	0.317499	0.59795	-5.86707	AC006460.2
ENSG00000279846	564	15	-	0.0777837	-2.32836	0.999968	0.317528	0.59795	-5.30776	AC015660.4
ENSG00000232176	712	9	-	0.0833932	-1.13333	0.99992	0.317551	0.59795	-5.58053	AL161909.1
ENSG00000161016	2130	8	-	0.0337012	7.66534	0.999869	0.317576	0.59795	-6.77129	RPL8
ENSG00000267648	227	17	-	-0.0704992	-0.866834	-0.999802	0.317608	0.597958	-5.45373	AC060766.5
ENSG00000165238	13198	9	+	-0.0789888	-2.32368	-0.999638	0.317687	0.597959	-5.30401	WNK2
ENSG00000107554	8461	10	-	-0.0297052	3.89495	-0.999637	0.317687	0.597959	-6.39901	DNMBP
ENSG00000257275	3017	14	+	0.0939115	1.04194	0.999635	0.317689	0.597959	-5.82274	AL139020.1
ENSG00000204311	3788	2	+	-0.0547656	0.208417	-0.999481	0.317763	0.598004	-5.62537	PJVK
ENSG00000075651	12859	3	-	-0.0251454	4.77304	-0.999471	0.317768	0.598004	-6.53094	PLD1
ENSG00000271141	543	2	+	0.0327667	2.44081	0.999371	0.317816	0.598044	-6.11154	AC010680.4
ENSG00000178789	2720	17	-	0.0268874	5.27446	0.998938	0.318026	0.598298	-6.594	CD300LB
ENSG00000201512	134	20	-	-0.058432	0.724196	-0.998917	0.318036	0.598298	-5.77099	SNORA71C
ENSG00000279355	1878	6	-	-0.0351764	2.5767	-0.998867	0.318061	0.598298	-6.12392	AGPAT4-IT1
ENSG00000186298	6906	12	-	0.0172937	7.42483	0.998844	0.318071	0.598298	-6.75781	PPP1CC
ENSG00000115109	9281	2	+	0.022397	3.76521	0.998732	0.318126	0.598298	-6.38025	EPB41L5
ENSG00000232623	582	21	-	0.0746351	-2.01375	0.998708	0.318137	0.598298	-5.33619	AP000266.1
ENSG00000282995	770	20	-	0.121887	-1.01254	0.998701	0.318141	0.598298	-5.44112	FRG1EP
ENSG00000258695	519	14	+	-0.0751472	-1.35364	-0.99852	0.318229	0.59838	-5.40028	AC005225.3
ENSG00000125355	3858	X	-	-0.094052	-1.54154	-0.998427	0.318273	0.59838	-5.37621	TMEM255A
ENSG00000149577	9061	11	+	-0.0381119	4.68018	-0.998419	0.318278	0.59838	-6.52344	SIDT2
ENSG00000105516	6544	19	-	0.0229228	3.7883	0.998386	0.318293	0.59838	-6.38589	DBP
ENSG00000285793	602	2	-	-0.0516271	-0.820616	-0.998175	0.318396	0.598521	-5.58799	AC125232.2
ENSG00000208028	97	12	-	-0.0670071	-0.547359	-0.99797	0.318495	0.598656	-5.49101	MIR616
ENSG00000164291	4314	5	+	0.0272221	2.58604	0.997878	0.318539	0.598689	-6.15023	ARSK
ENSG00000145349	7363	4	-	0.0176232	6.3134	0.997524	0.318711	0.59896	-6.68954	CAMK2D
ENSG00000204261	1777	6	+	-0.015521	6.62741	-0.997288	0.318826	0.599125	-6.71014	PSMB8-AS1
ENSG00000111671	2452	12	-	-0.0307951	2.90682	-0.997107	0.318913	0.599228	-6.21153	SPSB2
ENSG00000244264	296	13	+	-0.0782117	-2.27177	-0.997031	0.31895	0.599228	-5.3167	RN7SL597P
ENSG00000229161	1610	7	+	0.0695406	-1.93973	0.997006	0.318962	0.599228	-5.40599	TCP1P1
ENSG00000129562	808	14	-	-0.0173722	5.70545	-0.996848	0.319039	0.599321	-6.63962	DAD1
ENSG00000110987	6565	12	+	0.042757	2.25859	0.996745	0.319089	0.599364	-6.07957	BCL7A
ENSG00000198908	5518	X	+	-0.0315081	1.75801	-0.996583	0.319168	0.599417	-5.95415	BHLHB9
ENSG00000232702	457	6	-	0.0817278	0.0915122	0.996576	0.319172	0.599417	-5.94638	AL158050.1
ENSG00000266922	491	19	-	-0.0789446	-1.82835	-0.996413	0.31925	0.599513	-5.35571	AC008543.3
ENSG00000255224	1264	8	-	-0.0729886	-1.53625	-0.996352	0.31928	0.599517	-5.37996	AC109322.1
ENSG00000111837	4226	6	-	0.0401869	4.48978	0.996229	0.31934	0.599576	-6.49744	MAK
ENSG00000151694	10750	2	-	-0.0144833	6.63691	-0.996176	0.319365	0.599576	-6.71169	ADAM17
ENSG00000214309	1571	7	+	-0.0652714	-0.533586	-0.996056	0.319423	0.599634	-5.49765	MBLAC1
ENSG00000254783	742	11	+	0.0289427	1.73294	0.99578	0.319557	0.599824	-5.94479	AP003084.1
ENSG00000131149	13387	16	+	-0.0307889	5.36717	-0.99555	0.319669	0.599824	-6.60821	GSE1
ENSG00000165801	8189	14	+	-0.0310053	5.97867	-0.995509	0.31969	0.599824	-6.66157	ARHGEF40
ENSG00000181392	2482	19	-	-0.0745484	-2.12795	-0.995507	0.31969	0.599824	-5.32681	SYNE4
ENSG00000151773	5403	13	-	0.0566341	1.63701	0.995433	0.319726	0.599824	-5.93722	CCDC122
ENSG00000174684	2072	11	-	0.0375391	1.37419	0.99536	0.319762	0.599824	-5.87168	B4GAT1
ENSG00000135407	5782	12	-	0.0335636	4.3953	0.995357	0.319763	0.599824	-6.48425	AVIL
ENSG00000130150	5656	X	+	-0.0192375	6.74493	-0.9953	0.319791	0.599824	-6.7178	MOSPD2
ENSG00000145736	8676	5	-	0.0768675	2.36458	0.995253	0.319815	0.599824	-6.09455	GTF2H2
ENSG00000163704	3939	3	-	-0.0402774	0.937872	-0.995216	0.319832	0.599824	-5.78108	PRRT3
ENSG00000241769	2616	X	-	0.0305096	2.55153	0.995159	0.319859	0.599824	-6.12324	LINC00893
ENSG00000137767	2207	15	+	0.0194886	6.00616	0.995148	0.319865	0.599824	-6.66662	SQOR
ENSG00000232818	892	7	+	-0.0768826	-1.6273	-0.995119	0.319879	0.599824	-5.37165	RPS2P32
ENSG00000226045	370	7	-	0.0738373	-1.33747	0.994719	0.320073	0.600137	-5.40071	AC234644.1
ENSG00000049541	2211	7	-	-0.0183162	4.03247	-0.99463	0.320116	0.600167	-6.4265	RFC2
ENSG00000110075	8305	11	+	0.00863044	8.12493	0.994468	0.320195	0.600264	-6.79908	PPP6R3
ENSG00000234282	493	20	-	0.079482	-0.535565	0.994275	0.320289	0.600368	-5.49445	AL109809.2
ENSG00000036257	11505	2	-	0.0122535	7.31995	0.994242	0.320305	0.600368	-6.75582	CUL3
ENSG00000145220	2319	4	-	-0.0227008	4.57009	-0.994142	0.320354	0.600408	-6.51222	LYAR
ENSG00000280207	454	5	+	0.0845775	-1.48771	0.99394	0.320452	0.600464	-5.39258	AC106795.5
ENSG00000211750	381	7	+	0.066856	0.593886	0.993916	0.320464	0.600464	-5.73376	TRBV24-1
ENSG00000259162	992	14	+	-0.0798857	-1.1546	-0.993869	0.320487	0.600464	-5.41877	AL355075.5
ENSG00000140543	4389	15	-	0.0281577	2.61698	0.993857	0.320493	0.600464	-6.14928	DET1
ENSG00000272103	2237	5	-	-0.0362564	1.1058	-0.993782	0.320529	0.600481	-5.81341	AC026741.1
ENSG00000262823	1059	17	-	0.0459626	0.478919	0.993535	0.320649	0.600653	-5.68456	AC127521.1
ENSG00000285155	1056	2	-	-0.0618704	-0.515086	-0.993467	0.320682	0.600653	-5.49603	AC092153.1
ENSG00000115241	4092	2	-	-0.0168934	5.70758	-0.993425	0.320703	0.600653	-6.64353	PPM1G
ENSG00000278730	2921	17	+	-0.0152687	5.84883	-0.993344	0.320742	0.600676	-6.65694	AC005332.6
ENSG00000132967	1111	3	+	0.0682775	2.58309	0.993231	0.320798	0.60073	-6.28417	HMGB1P5
ENSG00000237214	582	22	+	0.0821505	-0.429014	0.993107	0.320858	0.600751	-5.69536	AL080243.2
ENSG00000260448	1168	16	-	0.0673676	-0.747249	0.993076	0.320873	0.600751	-5.47421	LCMT1-AS1
ENSG00000142230	3396	19	+	-0.0147374	5.15837	-0.993037	0.320892	0.600751	-6.59019	SAE1
ENSG00000235508	885	20	-	-0.0594707	0.878942	-0.992789	0.321013	0.600927	-5.78787	RPS2P7
ENSG00000122958	3565	10	+	-0.0192457	5.19884	-0.992638	0.321086	0.601014	-6.59257	VPS26A
ENSG00000144036	10197	2	-	0.0171365	4.87697	0.992503	0.321152	0.601085	-6.55814	EXOC6B
ENSG00000168286	2114	16	+	-0.0182861	4.60712	-0.992385	0.32121	0.601142	-6.52144	THAP11
ENSG00000102181	5762	X	-	0.017598	4.41465	0.992268	0.321267	0.60117	-6.49214	CD99L2
ENSG00000231154	2086	X	+	0.0539179	0.164001	0.992242	0.321279	0.60117	-5.60962	MORF4L2-AS1
ENSG00000163155	2508	1	-	0.048993	0.477928	0.992155	0.321322	0.601199	-5.67428	LYSMD1
ENSG00000152217	14025	18	+	-0.0305856	4.65965	-0.992065	0.321366	0.601229	-6.52897	SETBP1
ENSG00000113593	3777	5	+	0.0184681	6.15135	0.991576	0.321604	0.601625	-6.68204	PPWD1
ENSG00000235411	1155	2	-	0.0702604	-1.79404	0.991419	0.321681	0.601717	-5.41065	AC007041.1
ENSG00000196352	5908	1	+	-0.0218294	8.18936	-0.991199	0.321788	0.601857	-6.80424	CD55
ENSG00000116922	4434	1	-	0.0187074	3.44196	0.991154	0.32181	0.601857	-6.32565	C1orf109
ENSG00000267598	946	19	-	0.0782749	-1.62944	0.990795	0.321985	0.602124	-5.37693	AC011446.2
ENSG00000229344	682	1	+	0.0903537	-2.28997	0.990748	0.322008	0.602124	-5.31737	MTCO2P12
ENSG00000239213	1429	3	-	0.0348671	1.29555	0.990607	0.322077	0.602163	-5.85041	NCK1-DT
ENSG00000172771	7789	3	-	0.0472018	0.866572	0.990594	0.322083	0.602163	-5.75073	EFCAB12
ENSG00000124587	3499	6	-	-0.0300045	4.41969	-0.99037	0.322193	0.602316	-6.49534	PEX6
ENSG00000135698	2190	16	-	0.0242109	3.757	0.990245	0.322254	0.602379	-6.38887	MPHOSPH6
ENSG00000166881	5708	12	-	0.0160095	5.12098	0.990175	0.322288	0.602392	-6.5885	NEMP1
ENSG00000239002	82	12	+	0.0744921	7.62077	0.989903	0.322422	0.602592	-6.77812	SCARNA10
ENSG00000117643	9026	1	+	0.0334124	3.88917	0.989844	0.32245	0.602592	-6.41266	MAN1C1
ENSG00000164663	10921	6	-	0.0207197	4.02858	0.98966	0.32254	0.602691	-6.43227	USP49
ENSG00000259456	927	20	+	-0.0740261	-1.34036	-0.989624	0.322557	0.602691	-5.4052	ADNP-AS1
ENSG00000162836	11960	1	-	0.0252908	4.24739	0.989395	0.322669	0.602849	-6.47182	ACP6
ENSG00000224050	590	22	+	-0.103809	-1.55772	-0.989315	0.322708	0.602871	-5.38349	AL008723.1
ENSG00000168826	2889	4	+	-0.0164907	4.20406	-0.989166	0.322781	0.602955	-6.46213	ZBTB49
ENSG00000261740	1932	16	-	0.0797426	-1.61855	0.989058	0.322834	0.603003	-5.37536	BOLA2-SMG1P6
ENSG00000177692	2484	21	-	-0.0697156	-0.510939	-0.988933	0.322895	0.603066	-5.51923	DNAJC28
ENSG00000264911	658	18	+	0.0760762	-1.28759	0.98887	0.322926	0.603072	-5.42302	AC022069.1
ENSG00000198551	3827	19	+	-0.0231622	3.96822	-0.988645	0.323036	0.603216	-6.42513	ZNF627
ENSG00000132518	4040	17	+	-0.0737664	-2.38438	-0.988601	0.323057	0.603216	-5.31281	GUCY2D
ENSG00000138286	7473	10	+	-0.0152223	4.60503	-0.988517	0.323098	0.603241	-6.52411	FAM149B1
ENSG00000102738	2124	13	-	0.0192009	4.45175	0.988271	0.323219	0.603416	-6.50353	MRPS31
ENSG00000163481	2323	2	-	-0.0201918	3.32181	-0.987816	0.323442	0.60378	-6.30165	RNF25
ENSG00000182308	4772	4	+	-0.0375513	1.42822	-0.987502	0.323596	0.604016	-5.87589	DCAF4L1
ENSG00000221923	3719	19	+	0.0273496	3.3123	0.98742	0.323636	0.604039	-6.31018	ZNF880
ENSG00000072756	5518	3	+	0.0170183	5.33104	0.987324	0.323683	0.604076	-6.614	TRNT1
ENSG00000283016	411	14	-	-0.0756175	-1.31731	-0.987177	0.323755	0.604159	-5.40957	AL139353.3
ENSG00000168461	5586	18	+	-0.0200321	7.95945	-0.987074	0.323805	0.604203	-6.79618	RAB31
ENSG00000130309	4900	19	+	-0.0175067	5.85842	-0.986963	0.323859	0.604252	-6.66192	COLGALT1
ENSG00000183604	4791	16	-	-0.0547868	4.4421	-0.986771	0.323955	0.604379	-6.49424	SMG1P5
ENSG00000281103	4130	7	+	-0.0291888	5.30602	-0.986558	0.324058	0.60452	-6.61229	TRG-AS1
ENSG00000157429	8448	16	-	0.0277752	2.1069	0.985957	0.324353	0.605019	-6.04842	ZNF19
ENSG00000258289	4989	14	+	0.0267381	6.59798	0.985839	0.324411	0.605035	-6.72144	CHURC1
ENSG00000169359	7917	3	-	0.0216363	4.37625	0.985827	0.324416	0.605035	-6.49382	SLC33A1
ENSG00000167487	4797	19	+	0.0414931	0.63104	0.985733	0.324463	0.605071	-5.74895	KLHL26
ENSG00000125944	8676	1	-	0.0149215	7.40644	0.985342	0.324654	0.605377	-6.76935	HNRNPR
ENSG00000265975	557	17	+	0.0466029	0.456967	0.985277	0.324687	0.605377	-5.67568	AC002091.1
ENSG00000111732	3115	12	-	0.0830491	-2.11883	0.98523	0.32471	0.605377	-5.33694	AICDA
ENSG00000205740	4964	10	-	-0.0276352	2.3554	-0.984772	0.324934	0.605745	-6.09596	AL359878.1
ENSG00000110455	5826	11	+	0.0440679	3.8429	0.984583	0.325028	0.605867	-6.4028	ACCS
ENSG00000162415	6046	1	-	-0.0365875	2.19003	-0.98449	0.325073	0.6059	-6.06231	ZSWIM5
ENSG00000205542	1705	X	+	0.0228293	10.7467	0.984365	0.325135	0.605931	-6.92489	TMSB4X
ENSG00000022567	8608	8	-	0.0283831	6.70718	0.984345	0.325144	0.605931	-6.72583	SLC45A4
ENSG00000270532	558	2	-	0.0709815	-1.25663	0.984254	0.325189	0.605962	-5.49759	PEBP1P2
ENSG00000136205	11797	7	-	-0.0283728	4.80337	-0.984126	0.325252	0.606013	-6.55113	TNS3
ENSG00000087303	6392	14	-	-0.0823025	-1.67434	-0.984034	0.325297	0.606013	-5.37555	NID2
ENSG00000197410	20429	4	-	0.0860524	-1.89433	0.984031	0.325298	0.606013	-5.36433	DCHS2
ENSG00000267288	2381	17	-	-0.0742205	-1.03732	-0.983637	0.325492	0.606323	-5.44115	AC138150.2
ENSG00000144712	5385	3	+	-0.0717405	-0.546354	-0.983488	0.325565	0.606361	-5.51834	CAND2
ENSG00000275993	4806	21	+	-0.0847668	-1.26763	-0.983472	0.325573	0.606361	-5.41667	SIK1B
ENSG00000036054	5168	3	+	-0.0160905	6.22536	-0.98336	0.325628	0.606361	-6.69494	TBC1D23
ENSG00000215041	5042	17	-	-0.0219985	3.99166	-0.983328	0.325644	0.606361	-6.43114	NEURL4
ENSG00000141564	10302	17	+	0.0235965	4.71956	0.983237	0.325689	0.606361	-6.54531	RPTOR
ENSG00000276645	345	1	-	-0.0684066	-1.04447	-0.983166	0.325724	0.606361	-5.44231	RF00017
ENSG00000121903	5308	1	+	0.0232945	2.47649	0.983118	0.325747	0.606361	-6.12744	ZSCAN20
ENSG00000187742	9813	9	+	0.0137378	7.47649	0.983118	0.325748	0.606361	-6.77563	SECISBP2
ENSG00000160051	2478	1	+	0.0501114	0.126788	0.982897	0.325856	0.606361	-5.61834	IQCC
ENSG00000275703	461	12	+	0.0743255	-2.23045	0.982824	0.325892	0.606361	-5.32955	U47924.3
ENSG00000198019	3383	1	+	0.0478099	4.39592	0.982726	0.325941	0.606361	-6.50036	FCGR1B
ENSG00000134146	9345	15	-	0.0246074	3.66427	0.982717	0.325945	0.606361	-6.37902	DPH6
ENSG00000124160	3220	20	-	0.0161371	4.37842	0.982665	0.32597	0.606361	-6.49966	NCOA5
ENSG00000071794	6024	3	-	-0.0214607	4.88811	-0.982654	0.325976	0.606361	-6.56689	HLTF
ENSG00000263264	1355	19	+	0.0231751	5.8057	0.98257	0.326017	0.606361	-6.66328	AC119396.1
ENSG00000250371	2694	4	-	0.0784172	-1.85544	0.982531	0.326036	0.606361	-5.36797	AC007370.2
ENSG00000174307	2540	1	-	0.0775645	-1.42709	0.982468	0.326067	0.606361	-5.41136	PHLDA3
ENSG00000163781	7304	3	-	-0.0106735	6.7294	-0.982464	0.326069	0.606361	-6.73113	TOPBP1
ENSG00000237181	731	7	+	0.046194	0.666857	0.98244	0.326081	0.606361	-5.7186	AC147651.3
ENSG00000100591	2948	14	+	-0.0148479	5.53433	-0.982422	0.32609	0.606361	-6.63941	AHSA1
ENSG00000254396	564	9	+	-0.0947281	-1.08336	-0.98242	0.326091	0.606361	-5.44352	AL355432.1
ENSG00000065308	6908	6	-	0.0242375	4.28559	0.982276	0.326162	0.606441	-6.48454	TRAM2
ENSG00000185189	4763	8	-	-0.0296796	2.09613	-0.982091	0.326253	0.60652	-6.03167	NRBP2
ENSG00000279518	2186	8	-	0.0569044	-0.0158609	0.98202	0.326288	0.60652	-5.61008	AC083843.3
ENSG00000284649	477	16	+	0.0437016	1.13844	0.982008	0.326294	0.60652	-5.814	AC009093.8
ENSG00000188375	1057	12	-	0.0648686	0.43858	0.981955	0.32632	0.60652	-5.80656	H3F3C
ENSG00000228702	345	10	-	0.0781319	-1.36482	0.981867	0.326363	0.60652	-5.41338	AL645998.1
ENSG00000141480	4372	17	+	-0.0194854	7.81382	-0.981816	0.326388	0.60652	-6.79385	ARRB2
ENSG00000236577	219	13	+	0.0661619	-0.640976	0.981798	0.326397	0.60652	-5.5048	SNRPGP14
ENSG00000246596	2230	5	-	0.0249969	3.83481	0.981547	0.326521	0.606699	-6.41119	AC139795.1
ENSG00000127903	3473	19	-	-0.0529538	0.768824	-0.98147	0.326559	0.606718	-5.75083	ZNF835
ENSG00000172974	881	2	+	0.0877975	1.11365	0.981364	0.326612	0.606766	-6.19956	AC007318.1
ENSG00000167548	20485	12	-	0.0367713	6.87032	0.98122	0.326683	0.606846	-6.74155	KMT2D
ENSG00000149679	3785	20	-	-0.0335511	1.67531	-0.981128	0.326727	0.606878	-5.93788	CABLES2
ENSG00000229689	4978	2	+	0.0412951	1.28624	0.980929	0.326825	0.607009	-5.86752	AC009237.3
ENSG00000135423	3907	12	-	0.0500571	0.512941	0.980822	0.326878	0.607055	-5.70366	GLS2
ENSG00000136244	2069	7	+	0.0811303	-2.23941	0.980398	0.327087	0.607347	-5.33487	IL6
ENSG00000047315	5901	4	+	-0.0156168	7.63402	-0.980391	0.32709	0.607347	-6.78664	POLR2B
ENSG00000248969	540	5	-	0.0727988	-0.985734	0.980261	0.327155	0.607373	-5.45842	AC137810.1
ENSG00000215440	5956	20	+	-0.0263779	3.34805	-0.980252	0.327159	0.607373	-6.31444	NPEPL1
ENSG00000128165	4276	22	+	0.0719879	-1.81241	0.980155	0.327207	0.60741	-5.37597	ADM2
ENSG00000197724	5569	9	+	0.0216917	4.80016	0.980076	0.327246	0.607426	-6.55872	PHF2
ENSG00000176248	5447	9	-	-0.0207269	4.39328	-0.980026	0.327271	0.607426	-6.49762	ANAPC2
ENSG00000258017	1632	12	+	-0.0579867	-0.280256	-0.979827	0.327369	0.607557	-5.54243	AC011603.2
ENSG00000158555	9867	11	-	0.0376864	3.40435	0.979708	0.327428	0.607588	-6.33615	GDPD5
ENSG00000107290	12140	9	-	0.015795	9.90029	0.979682	0.327441	0.607588	-6.89615	SETX
ENSG00000281183	2283	15	-	0.0259278	3.6852	0.979578	0.327492	0.607631	-6.37852	NPTN-IT1
ENSG00000186130	4106	9	-	0.0240779	5.34572	0.979381	0.327589	0.60774	-6.62144	ZBTB6
ENSG00000273711	2137	14	-	-0.0804066	-1.46417	-0.979348	0.327605	0.60774	-5.40345	AC005520.5
ENSG00000162976	2275	2	+	-0.0201395	5.28825	-0.979075	0.32774	0.607781	-6.61544	PQLC3
ENSG00000002016	3957	12	-	0.0198287	3.37626	0.979056	0.32775	0.607781	-6.32144	RAD52
ENSG00000180245	1455	4	+	-0.0633388	-0.555235	-0.97905	0.327752	0.607781	-5.51354	RRH
ENSG00000254815	2418	11	+	0.0679597	-0.5443	0.979035	0.32776	0.607781	-5.5407	AP006284.1
ENSG00000272195	1739	1	-	0.0603796	-0.249809	0.979023	0.327766	0.607781	-5.55547	AL356512.1
ENSG00000259999	427	16	-	0.0769709	-1.83643	0.978847	0.327853	0.607891	-5.36772	AC009054.1
ENSG00000213533	815	3	-	0.0262543	2.2081	0.978614	0.327968	0.608005	-6.06519	STIMATE
ENSG00000249936	579	4	-	0.0847396	2.51763	0.978562	0.327995	0.608005	-6.35253	RAC1P2
ENSG00000169136	2880	19	+	-0.0408577	1.03193	-0.978551	0.327999	0.608005	-5.79472	ATF5
ENSG00000279800	2609	16	-	0.0871543	1.6336	0.978495	0.328028	0.608005	-6.2686	BCLAF1P2
ENSG00000213064	11221	1	+	0.0260019	7.08082	0.978444	0.328052	0.608005	-6.75788	SFT2D2
ENSG00000197124	4968	19	-	-0.0289631	2.68499	-0.978261	0.328142	0.608056	-6.18356	ZNF682
ENSG00000062370	3386	19	-	-0.0697387	0.109464	-0.978252	0.328147	0.608056	-5.63807	ZNF112
ENSG00000008438	720	19	-	-0.061941	0.65369	-0.978116	0.328214	0.608056	-5.77979	PGLYRP1
ENSG00000266668	77	7	-	0.0449073	0.841858	0.978109	0.328217	0.608056	-5.77865	MIR5692C2
ENSG00000164879	2310	8	+	-0.0770206	-1.25281	-0.978109	0.328218	0.608056	-5.42101	CA3
ENSG00000231970	548	10	+	0.0819589	-1.54873	0.978025	0.328259	0.608081	-5.39673	AL355490.2
ENSG00000264978	297	12	+	-0.0765935	-1.58444	-0.977827	0.328357	0.608212	-5.38631	RN7SL630P
ENSG00000026559	5437	20	-	0.0898293	-0.54144	0.977611	0.328464	0.608358	-5.53495	KCNG1
ENSG00000099308	6772	19	+	-0.0299168	6.18279	-0.977525	0.328506	0.608386	-6.69577	MAST3
ENSG00000229668	351	10	-	0.0583576	0.0184643	0.977329	0.328603	0.608407	-5.6166	AL133384.1
ENSG00000276291	1699	9	+	0.0185056	4.80343	0.977327	0.328604	0.608407	-6.56294	FRG1HP
ENSG00000163235	4963	2	-	0.0260018	5.22065	0.977319	0.328608	0.608407	-6.60896	TGFA
ENSG00000261291	510	16	+	0.0553591	-0.0554771	0.977278	0.328628	0.608407	-5.59323	AC007906.1
ENSG00000268581	909	19	+	-0.0751859	-1.52466	-0.977003	0.328765	0.608608	-5.39952	SIGLEC18P
ENSG00000167642	4957	19	+	-0.021583	4.88108	-0.976944	0.328793	0.608611	-6.57069	SPINT2
ENSG00000165689	3133	9	-	0.0167727	4.09329	0.97685	0.32884	0.608646	-6.45744	ENTR1
ENSG00000276545	2297	5	+	-0.0865652	-0.942616	-0.976764	0.328883	0.608674	-5.45517	PCDHGB9P
ENSG00000271778	578	3	+	0.0737184	-2.08152	0.976621	0.328954	0.608753	-5.3502	AC080013.3
ENSG00000107331	11514	9	-	-0.0367994	4.49917	-0.976502	0.329013	0.608812	-6.51497	ABCA2
ENSG00000174807	2558	11	-	0.0718219	-2.45248	0.976387	0.329069	0.60885	-5.33339	CD248
ENSG00000136937	5548	9	+	0.0125912	6.36623	0.976348	0.329088	0.60885	-6.71373	NCBP1
ENSG00000225342	2280	12	-	0.0256949	4.72587	0.976257	0.329134	0.608869	-6.54715	AC079630.1
ENSG00000264739	2166	17	-	-0.0541145	0.143532	-0.976215	0.329154	0.608869	-5.63092	AC093484.2
ENSG00000023572	6210	1	-	0.0202715	4.27774	0.975969	0.329277	0.609007	-6.48779	GLRX2
ENSG00000145020	2122	3	-	0.0723159	-1.28807	0.975887	0.329317	0.609007	-5.42582	AMT
ENSG00000172650	785	10	-	0.0577406	-0.337139	0.975855	0.329333	0.609007	-5.54049	AGAP5
ENSG00000131669	2648	9	-	-0.0331053	5.36824	-0.975843	0.329339	0.609007	-6.61984	NINJ1
ENSG00000234327	2006	17	+	0.0557939	0.202659	0.975689	0.329415	0.609096	-5.65062	AC012146.1
ENSG00000239415	2143	21	-	0.0559111	0.282962	0.97535	0.329583	0.609249	-5.64568	AP001469.3
ENSG00000225900	297	2	-	0.0519598	0.430619	0.975319	0.329598	0.609249	-5.69261	HSPE1P13
ENSG00000213676	3269	6	-	-0.0214659	4.66969	-0.975305	0.329605	0.609249	-6.54481	ATF6B
ENSG00000163106	2111	4	-	0.086932	-1.57773	0.975299	0.329608	0.609249	-5.39791	HPGDS
ENSG00000066827	8900	8	-	-0.0180919	5.31792	-0.975077	0.329718	0.609313	-6.62489	ZFAT
ENSG00000232411	506	2	-	0.0729944	-0.787213	0.975075	0.329719	0.609313	-5.48843	AC009495.2
ENSG00000238961	138	5	-	-0.070135	0.459449	-0.975061	0.329726	0.609313	-5.70673	SNORA47
ENSG00000079156	11486	2	+	-0.0695617	0.00889506	-0.974702	0.329905	0.609497	-5.59484	OSBPL6
ENSG00000114023	3793	3	+	0.0198609	3.45802	0.974697	0.329907	0.609497	-6.34757	FAM162A
ENSG00000277687	1175	10	-	0.031392	3.10029	0.974693	0.329909	0.609497	-6.27188	AL139407.1
ENSG00000000460	5967	1	+	-0.0184243	4.09671	-0.974579	0.329965	0.609534	-6.45888	C1orf112
ENSG00000196850	5687	12	-	0.0166729	6.66864	0.974409	0.33005	0.609534	-6.7356	PPTC7
ENSG00000152439	7863	19	+	-0.0234288	3.71437	-0.97438	0.330064	0.609534	-6.39603	ZNF773
ENSG00000257759	565	14	-	0.0761769	-2.14124	0.974316	0.330096	0.609534	-5.34461	AL357153.2
ENSG00000213131	708	6	+	0.0621542	0.63852	0.974152	0.330178	0.609534	-5.94521	YWHAZP4
ENSG00000222346	113	7	-	0.0791477	-2.24814	0.974134	0.330186	0.609534	-5.33641	RNA5SP237
ENSG00000148200	7124	9	-	0.0363536	2.58623	0.974131	0.330188	0.609534	-6.1559	NR6A1
ENSG00000275601	635	15	-	-0.0772199	-1.94175	-0.974036	0.330235	0.609534	-5.36276	AC011330.2
ENSG00000236565	833	13	-	0.0698753	-1.16598	0.974	0.330253	0.609534	-5.65204	HNRNPA3P5
ENSG00000118418	1014	6	-	-0.0235396	4.18349	-0.973988	0.330258	0.609534	-6.47159	HMGN3
ENSG00000099958	3796	22	-	0.0608665	0.258101	0.97398	0.330262	0.609534	-5.67928	DERL3
ENSG00000201264	72	4	+	-0.0747968	-1.64726	-0.97393	0.330288	0.609534	-5.39251	SNORD73B
ENSG00000276293	6135	17	-	0.0128199	6.07398	0.973889	0.330308	0.609534	-6.69485	PIP4K2B
ENSG00000254325	673	8	+	0.0388203	3.47214	0.973872	0.330317	0.609534	-6.34853	AC018607.1
ENSG00000253139	861	8	-	-0.076971	-2.2373	-0.973748	0.330378	0.609596	-5.33755	AC013644.1
ENSG00000130635	11189	9	+	-0.0781166	-2.08915	-0.973488	0.330507	0.609744	-5.3524	COL5A1
ENSG00000211837	66	14	+	0.0468591	0.601552	0.973413	0.330544	0.609744	-5.73411	TRAJ53
ENSG00000171621	3403	1	+	-0.0510762	0.594938	-0.97336	0.33057	0.609744	-5.71652	SPSB1
ENSG00000140988	1795	16	-	0.028623	8.37767	0.97335	0.330576	0.609744	-6.8318	RPS2
ENSG00000105193	2603	19	-	0.0349627	6.22677	0.973309	0.330596	0.609744	-6.70906	RPS16
ENSG00000242970	345	8	-	0.0569073	-0.263684	0.973068	0.330715	0.609871	-5.55437	AC068522.1
ENSG00000273783	1130	14	+	0.0669839	-0.595666	0.973029	0.330735	0.609871	-5.51364	AL136040.1
ENSG00000111229	2928	12	-	-0.019253	7.73527	-0.972975	0.330762	0.609871	-6.79765	ARPC3
ENSG00000103253	5287	16	+	0.0554288	-0.237416	0.972924	0.330787	0.609871	-5.65127	HAGHL
ENSG00000176055	5676	5	-	0.0257719	3.36431	0.97289	0.330804	0.609871	-6.33421	MBLAC2
ENSG00000174483	2834	11	+	0.0305492	1.52148	0.972451	0.331022	0.610185	-5.9194	BBS1
ENSG00000119042	10958	2	-	-0.0767845	-0.429104	-0.972364	0.331065	0.610185	-5.52532	SATB2
ENSG00000243508	713	3	-	0.0498913	1.99684	0.972328	0.331083	0.610185	-6.02406	AC108688.1
ENSG00000122877	3689	10	-	-0.0791369	-1.85547	-0.972306	0.331094	0.610185	-5.3696	EGR2
ENSG00000100227	3650	22	-	-0.0148592	6.24487	-0.972248	0.331123	0.610185	-6.70878	POLDIP3
ENSG00000108312	6993	17	-	0.0146608	6.54274	0.972213	0.33114	0.610185	-6.73008	UBTF
ENSG00000164182	1017	5	+	0.0378628	1.16023	0.97215	0.331172	0.610192	-5.83641	NDUFAF2
ENSG00000276575	78	X	-	-0.075029	-1.80619	-0.972061	0.331216	0.610222	-5.37947	MIR6895
ENSG00000069966	13302	15	-	0.0183596	5.09145	0.971926	0.331283	0.610276	-6.60643	GNB5
ENSG00000260269	412	15	-	0.065828	-0.67598	0.971841	0.331325	0.610276	-5.50151	AC105036.3
ENSG00000136237	10245	7	-	0.0731179	0.510309	0.971835	0.331328	0.610276	-5.71626	RAPGEF5
ENSG00000139722	4295	12	-	-0.0209523	4.78197	-0.971719	0.331386	0.610331	-6.56205	VPS37B
ENSG00000274400	476	18	+	-0.0579168	-0.216504	-0.971413	0.331538	0.610517	-5.56225	AC015967.1
ENSG00000241721	306	20	-	0.0436212	1.67932	0.97138	0.331555	0.610517	-5.96781	SUMO1P1
ENSG00000131188	1772	5	+	-0.0428273	0.670077	-0.971343	0.331573	0.610517	-5.75128	PRR7
ENSG00000091592	12808	17	-	0.025046	7.8281	0.971294	0.331598	0.610517	-6.806	NLRP1
ENSG00000224892	758	13	+	0.0275781	2.31899	0.971227	0.331631	0.610527	-6.11248	RPS4XP16
ENSG00000207698	70	9	-	0.0756695	-1.47694	0.971005	0.331741	0.610593	-5.41107	MIR32
ENSG00000173409	1987	1	+	0.0286057	2.6863	0.970968	0.33176	0.610593	-6.19346	ARV1
ENSG00000265102	109	15	-	0.0750155	-1.64445	0.970957	0.331765	0.610593	-5.39407	MIR3942
ENSG00000180172	400	13	-	0.0850035	0.000239777	0.970933	0.331778	0.610593	-5.88308	RPS12P23
ENSG00000110619	10037	11	-	-0.0128238	6.13068	-0.970781	0.331853	0.610623	-6.70132	CARS
ENSG00000222898	333	8	-	0.0613829	0.149528	0.970766	0.33186	0.610623	-5.62706	RN7SKP97
ENSG00000167483	6628	19	+	0.0472055	4.58697	0.970697	0.331896	0.610623	-6.54389	FAM129C
ENSG00000132563	3284	5	+	-0.072043	-2.22959	-0.970674	0.331906	0.610623	-5.34036	REEP2
ENSG00000180096	3872	16	-	0.0195346	5.52525	0.970621	0.331933	0.610623	-6.65045	2021-09-01
ENSG00000127054	8144	1	-	-0.0205667	4.84007	-0.970516	0.331985	0.610668	-6.5697	INTS11
ENSG00000104979	1059	19	+	-0.0285933	3.14652	-0.970419	0.332033	0.610706	-6.28728	C19orf53
ENSG00000074964	7817	1	+	-0.0281529	3.89413	-0.970299	0.332093	0.610714	-6.4242	ARHGEF10L
ENSG00000269834	4160	19	-	0.0507277	0.426777	0.970299	0.332093	0.610714	-5.69048	ZNF528-AS1
ENSG00000062598	6598	20	-	-0.0144504	6.42883	-0.970196	0.332144	0.61072	-6.72374	ELMO2
ENSG00000273240	598	2	-	0.0733403	-1.24766	0.970181	0.332152	0.61072	-5.43851	AC013468.1
ENSG00000281344	204563	12	+	0.0332707	2.70431	0.970044	0.33222	0.610794	-6.19647	HELLPAR
ENSG00000181023	1433	11	+	0.0747579	-0.937248	0.969775	0.332354	0.610989	-5.47464	OR56B1
ENSG00000251467	723	5	+	-0.053647	0.19973	-0.969674	0.332404	0.611031	-5.63137	AC020893.2
ENSG00000011275	7619	7	-	0.0127847	6.6647	0.969574	0.332454	0.611072	-6.74097	RNF216
ENSG00000201044	107	2	+	-0.0791736	-1.16457	-0.969402	0.33254	0.611152	-5.43995	RNU6-268P
ENSG00000187475	718	6	-	0.0493482	0.722961	0.969376	0.332553	0.611152	-5.74037	HIST1H1T
ENSG00000248873	932	5	-	0.0812615	-0.808605	0.969315	0.332584	0.611157	-5.76998	SERBP1P6
ENSG00000126249	999	19	+	0.0372616	1.00839	0.96911	0.332685	0.611293	-5.8116	PDCD2L
ENSG00000091483	2142	1	-	0.0159125	4.77238	0.96873	0.332875	0.61159	-6.56529	FH
ENSG00000128595	4537	7	+	-0.013751	5.30893	-0.968599	0.33294	0.611599	-6.62801	CALU
ENSG00000214999	1804	17	+	0.0539833	-0.0103159	0.96859	0.332945	0.611599	-5.61375	AC129492.1
ENSG00000196449	1826	1	-	-0.0178153	3.41355	-0.968553	0.332963	0.611599	-6.33936	YRDC
ENSG00000147679	5252	8	+	0.0186579	4.94228	0.968272	0.333103	0.611797	-6.58767	UTP23
ENSG00000252498	94	6	+	0.0329953	2.17493	0.968216	0.333132	0.611797	-6.08375	RNU6-1016P
ENSG00000272333	10279	19	+	0.0395354	3.59155	0.968171	0.333154	0.611797	-6.38154	KMT2B
ENSG00000196428	11676	3	+	0.0140319	5.32659	0.967987	0.333246	0.611914	-6.63436	TSC22D2
ENSG00000260423	4388	12	+	-0.0801436	-2.38679	-0.96792	0.333279	0.611924	-5.32912	LINC02367
ENSG00000272719	515	7	+	-0.0750656	-1.45164	-0.967768	0.333355	0.612013	-5.41327	AC006483.2
ENSG00000115415	6053	2	-	0.0320949	9.37838	0.967454	0.333513	0.612212	-6.88509	STAT1
ENSG00000258092	287	12	-	0.0651802	-0.763357	0.967347	0.333565	0.612212	-5.49643	AC005841.1
ENSG00000128607	6622	7	+	0.0101768	5.9405	0.967344	0.333567	0.612212	-6.68954	KLHDC10
ENSG00000259626	328	15	+	0.0482963	2.18716	0.967311	0.333584	0.612212	-6.08427	MTND3P12
ENSG00000240531	407	17	-	0.0470714	2.73389	0.967272	0.333603	0.612212	-6.20323	RPL21P123
ENSG00000254500	276	11	+	0.0590749	-0.271267	0.967107	0.333685	0.612238	-5.5606	RANP3
ENSG00000204516	2798	6	+	0.0209778	4.86289	0.966905	0.333786	0.612238	-6.57866	MICB
ENSG00000242887	49	14	-	0.0739884	-0.551088	0.966875	0.333801	0.612238	-5.54775	IGHJ3
ENSG00000164494	3926	6	-	0.0175949	3.28123	0.966858	0.33381	0.612238	-6.3169	PDSS2
ENSG00000146215	2059	6	-	0.0582248	0.000537825	0.966849	0.333814	0.612238	-5.6138	CRIP3
ENSG00000230587	952	2	-	0.0507104	1.02186	0.96683	0.333824	0.612238	-5.8029	LINC02580
ENSG00000010030	2374	6	-	-0.0950992	1.92933	-0.966825	0.333827	0.612238	-6.01423	ETV7
ENSG00000263828	80	2	-	0.0488285	0.584528	0.966799	0.333839	0.612238	-5.72494	MIR4439
ENSG00000104974	3587	19	+	-0.0266253	5.5687	-0.966659	0.333909	0.612274	-6.65375	LILRA1
ENSG00000253409	347	7	+	-0.0663896	-0.257311	-0.966632	0.333923	0.612274	-5.56648	TRBV7-4
ENSG00000137504	5587	11	-	0.0194917	6.78792	0.966593	0.333942	0.612274	-6.75079	CREBZF
ENSG00000207279	92	15	+	0.0767628	-1.95067	0.966492	0.333992	0.612315	-5.36826	SNORD116-24
ENSG00000109534	2046	4	+	0.0280089	2.13492	0.966374	0.334051	0.612372	-6.07726	GAR1
ENSG00000243702	290	20	+	-0.0748137	-1.90797	-0.966236	0.334121	0.612448	-5.37185	RN7SL638P
ENSG00000120742	5747	3	-	0.0214229	7.30101	0.966111	0.334183	0.612512	-6.7825	SERP1
ENSG00000119559	5111	19	-	-0.0258063	4.37043	-0.96596	0.334258	0.612598	-6.50877	C19orf25
ENSG00000143621	2281	1	-	0.0180427	6.0132	0.965828	0.334325	0.612637	-6.69727	ILF2
ENSG00000136935	5133	9	-	0.0157337	4.92764	0.965758	0.33436	0.612637	-6.59018	GOLGA1
ENSG00000162851	1848	1	-	-0.0269455	2.7902	-0.965752	0.334363	0.612637	-6.21991	TFB2M
ENSG00000255946	583	12	-	0.0677062	-0.910094	0.965641	0.334418	0.612687	-5.47201	AC069234.1
ENSG00000247516	4264	5	+	0.0717096	-0.657566	0.965572	0.334453	0.612699	-5.51639	MIR4458HG
ENSG00000275014	280	13	-	-0.0630001	1.85239	-0.965502	0.334488	0.612714	-6.03489	RN7SL166P
ENSG00000243762	516	22	-	-0.0552596	-0.325905	-0.965438	0.33452	0.612721	-5.54931	AC006547.2
ENSG00000196504	9536	2	-	0.0176611	7.56936	0.965367	0.334555	0.612734	-6.79796	PRPF40A
ENSG00000158887	2154	1	-	-0.0267319	2.44853	-0.96516	0.334659	0.61284	-6.13044	MPZ
ENSG00000092978	8833	1	-	0.0171765	4.93561	0.965141	0.334669	0.61284	-6.58894	GPATCH2
ENSG00000148488	2696	10	-	-0.0400148	2.00975	-0.965015	0.334731	0.612904	-6.03617	ST8SIA6
ENSG00000122591	14499	7	-	0.0176799	6.24249	0.964816	0.334831	0.613036	-6.71507	FAM126A
ENSG00000069399	3177	19	+	-0.0333492	3.0738	-0.964288	0.335096	0.61345	-6.2809	BCL3
ENSG00000196591	15461	6	-	0.0188999	4.83304	0.964253	0.335113	0.61345	-6.58032	HDAC2
ENSG00000182378	6191	X	+	0.0300968	2.90637	0.964048	0.335216	0.613579	-6.24285	PLCXD1
ENSG00000228540	557	7	-	0.0764187	-1.26729	0.964001	0.335239	0.613579	-5.44214	AC073326.1
ENSG00000113273	9053	5	-	-0.0194372	5.2396	-0.963908	0.335286	0.613613	-6.62517	ARSB
ENSG00000007545	4217	16	+	-0.0268721	3.10389	-0.963794	0.335343	0.61364	-6.28002	CRAMP1
ENSG00000154889	7630	18	-	0.0177699	6.81401	0.963724	0.335378	0.61364	-6.75478	MPPE1
ENSG00000172348	3712	6	-	0.100659	-1.07607	0.963713	0.335384	0.61364	-5.4683	RCAN2
ENSG00000234322	1027	X	-	-0.0691897	-1.39206	-0.963543	0.335469	0.613707	-5.55057	ST13P18
ENSG00000158604	3769	7	-	-0.0121763	6.25769	-0.963529	0.335476	0.613707	-6.71835	TMED4
ENSG00000273249	974	9	-	-0.0677966	-2.23342	-0.963406	0.335538	0.61375	-5.35486	BX649632.1
ENSG00000158691	5495	6	-	0.0217792	4.14922	0.963355	0.335563	0.61375	-6.48362	ZSCAN12
ENSG00000141560	2971	17	+	-0.022425	3.6264	-0.963315	0.335583	0.61375	-6.38563	FN3KRP
ENSG00000196301	343	6	-	-0.080549	-2.1399	-0.963204	0.335639	0.613801	-5.35241	HLA-DRB9
ENSG00000089639	3740	19	-	-0.0247214	6.10204	-0.963146	0.335668	0.613803	-6.70423	GMIP
ENSG00000176927	6928	17	+	0.0462255	0.646714	0.962759	0.335862	0.614096	-5.74361	EFCAB5
ENSG00000163659	5048	3	+	-0.0160587	6.39639	-0.962715	0.335884	0.614096	-6.72788	TIPARP
ENSG00000221955	5538	3	-	0.0763627	-1.48742	0.962424	0.336031	0.614266	-5.41474	SLC12A8
ENSG00000285756	14235	X	-	-0.0395739	3.25043	-0.962336	0.336075	0.614266	-6.31831	BX890604.2
ENSG00000135778	15854	1	+	0.0241719	4.71236	0.962316	0.336085	0.614266	-6.56652	NTPCR
ENSG00000283409	95	6	-	-0.0738396	-1.48569	-0.962308	0.336089	0.614266	-5.41855	MIR3662
ENSG00000133265	2159	19	-	-0.0403773	1.04945	-0.962125	0.336181	0.614383	-5.85905	HSPBP1
ENSG00000006125	7587	17	+	-0.0187425	7.84586	-0.962067	0.33621	0.614385	-6.81665	AP2B1
ENSG00000227920	998	6	+	0.101291	-0.00821503	0.961921	0.336283	0.614468	-5.63034	AL353597.1
ENSG00000199179	84	12	+	0.0667801	-1.66363	0.961696	0.336396	0.614525	-5.40898	MIRLET7I
ENSG00000185522	2934	11	-	-0.059049	-0.480869	-0.961673	0.336408	0.614525	-5.5587	LMNTD2
ENSG00000267262	567	19	+	-0.0814625	-0.94771	-0.961621	0.336434	0.614525	-5.47308	AC011444.2
ENSG00000128829	11957	15	+	0.014178	5.47831	0.961576	0.336456	0.614525	-6.65416	EIF2AK4
ENSG00000100242	6413	22	-	-0.0251497	8.14661	-0.961546	0.336471	0.614525	-6.83152	SUN2
ENSG00000185187	3496	11	-	-0.0273948	4.36916	-0.961503	0.336493	0.614525	-6.51224	SIGIRR
ENSG00000149716	7872	11	-	0.015416	4.64308	0.961469	0.33651	0.614525	-6.55829	LTO1
ENSG00000278607	555	18	-	0.052092	0.0474601	0.961186	0.336652	0.614735	-5.61898	AC015819.2
ENSG00000134253	4368	1	-	-0.0772298	-1.64862	-0.961111	0.33669	0.614752	-5.40072	TRIM45
ENSG00000211768	50	7	+	-0.0637066	-2.4303	-0.960931	0.33678	0.614753	-5.34415	TRBJ2-4
ENSG00000279208	768	21	-	-0.0950838	-2.499	-0.960913	0.33679	0.614753	-5.33257	CR381653.2
ENSG00000276368	387	6	-	0.0613938	1.04469	0.960886	0.336803	0.614753	-5.85641	HIST1H2AJ
ENSG00000213411	1814	13	-	0.0746998	-1.19486	0.96083	0.336831	0.614753	-5.44879	RBM22P2
ENSG00000034693	2045	6	+	0.0207473	3.95189	0.960801	0.336845	0.614753	-6.45188	PEX3
ENSG00000132463	7785	4	-	0.0135736	6.21022	0.960777	0.336858	0.614753	-6.71703	GRSF1
ENSG00000136932	4203	9	-	0.0125391	5.75283	0.960657	0.336918	0.614812	-6.68019	TRMO
ENSG00000119899	3604	6	-	0.0148402	4.43658	0.960478	0.337008	0.614917	-6.52667	SLC17A5
ENSG00000211771	47	7	+	0.0570501	-0.204446	0.960431	0.337032	0.614917	-5.63598	TRBJ2-7
ENSG00000163482	6458	2	+	0.0216143	3.26725	0.960231	0.337132	0.615006	-6.3172	STK36
ENSG00000273373	2850	1	+	0.023713	4.24687	0.960224	0.337136	0.615006	-6.49647	AL355488.1
ENSG00000224802	798	9	-	0.0529733	0.107398	0.960128	0.337184	0.615043	-5.62583	TUBB4BP2
ENSG00000178115	2137	15	+	-0.0780105	-2.16455	-0.95993	0.337284	0.615173	-5.35079	GOLGA8Q
ENSG00000092068	5991	14	-	-0.0810057	-0.603853	-0.959797	0.33735	0.615244	-5.52092	SLC7A8
ENSG00000110958	3399	12	-	-0.0218285	6.24002	-0.959707	0.337396	0.615271	-6.72195	PTGES3
ENSG00000225195	281	12	+	0.0480425	1.32836	0.959657	0.337421	0.615271	-5.88386	AC078962.1
ENSG00000220842	483	10	-	0.103325	0.870697	0.959505	0.337499	0.615361	-6.16322	RPL21P16
ENSG00000163534	3935	1	-	0.0550618	5.78208	0.958835	0.337836	0.615926	-6.68827	FCRL1
ENSG00000126803	5777	14	+	-0.0629559	-0.565949	-0.95871	0.337898	0.615987	-5.52072	HSPA2
ENSG00000079785	3833	2	+	0.0175277	5.48503	0.958489	0.338009	0.616139	-6.65712	DDX1
ENSG00000185838	6534	22	-	-0.0374266	1.15423	-0.958006	0.338252	0.616505	-5.90789	GNB1L
ENSG00000073905	848	X	+	0.0792937	-0.617885	0.95788	0.338316	0.616505	-5.79206	VDAC1P1
ENSG00000283930	1903	10	+	-0.035536	2.4689	-0.957864	0.338324	0.616505	-6.15149	AL117339.5
ENSG00000198237	633	5	+	0.0653256	-1.20169	0.957832	0.33834	0.616505	-5.51686	AC131392.1
ENSG00000224334	1165	22	+	0.0676252	-1.73858	0.957763	0.338375	0.616505	-5.43447	AP000357.1
ENSG00000273010	1348	1	+	-0.0737224	-2.17382	-0.957699	0.338407	0.616505	-5.35582	AL360270.3
ENSG00000156170	6406	8	+	0.019983	3.36278	0.957658	0.338428	0.616505	-6.3455	NDUFAF6
ENSG00000265452	84	2	-	-0.0716143	-2.2505	-0.957594	0.33846	0.616505	-5.35658	MIR3682
ENSG00000264322	295	17	+	-0.0749013	-2.00059	-0.957591	0.338462	0.616505	-5.3651	RN7SL448P
ENSG00000250644	2441	11	-	0.0461821	0.942853	0.957384	0.338566	0.616597	-5.7956	AC068580.4
ENSG00000084444	6807	12	+	0.0210955	2.81464	0.95738	0.338568	0.616597	-6.22795	FAM234B
ENSG00000206992	107	12	+	0.0741072	-2.1494	0.957299	0.338609	0.61662	-5.36071	RNU6-574P
ENSG00000205726	21748	21	+	-0.0306912	3.98727	-0.95703	0.338745	0.61678	-6.45292	ITSN1
ENSG00000162390	9768	1	+	-0.04313	1.18589	-0.957006	0.338757	0.61678	-5.84846	ACOT11
ENSG00000218187	419	6	-	0.0751593	-2.24957	0.956792	0.338865	0.61678	-5.35358	AL356432.1
ENSG00000267253	2123	17	-	0.0620296	-0.692804	0.956773	0.338874	0.61678	-5.61697	AC055813.1
ENSG00000196586	8785	6	+	-0.0455559	3.4858	-0.95676	0.338881	0.61678	-6.366	MYO6
ENSG00000141556	13546	17	+	0.0175196	5.56653	0.956751	0.338885	0.61678	-6.66739	TBCD
ENSG00000256849	1498	12	+	0.0644959	-1.78954	0.956687	0.338918	0.61678	-5.47054	TCP1P3
ENSG00000241230	302	5	-	0.0767214	-0.845132	0.956681	0.338921	0.61678	-5.49495	RN7SL801P
ENSG00000104936	5405	19	-	-0.0449792	0.949025	-0.956542	0.338991	0.616857	-5.84901	DMPK
ENSG00000171428	3168	8	+	0.0257895	3.02491	0.95635	0.339088	0.616918	-6.27765	NAT1
ENSG00000143315	7039	1	-	0.0162407	4.42318	0.956331	0.339097	0.616918	-6.52964	PIGM
ENSG00000156414	5480	14	+	0.0533538	2.72688	0.956309	0.339109	0.616918	-6.20639	TDRD9
ENSG00000250189	2415	4	+	0.0733221	1.26646	0.956213	0.339158	0.616956	-5.87317	AC097504.1
ENSG00000128989	6917	15	-	0.0129272	7.44782	0.955998	0.339266	0.617077	-6.80027	ARPP19
ENSG00000285597	969	15	+	0.0718676	-2.29926	0.955948	0.339291	0.617077	-5.35091	AC051619.10
ENSG00000231663	575	1	-	0.0562406	-0.016105	0.955913	0.339308	0.617077	-5.61792	AL355472.1
ENSG00000225864	991	6	-	-0.0689211	-1.7421	-0.955807	0.339362	0.617124	-5.4078	AL645939.1
ENSG00000118307	2952	12	-	-0.0792368	-1.79322	-0.955094	0.339723	0.617601	-5.39154	CASC1
ENSG00000260000	1517	6	+	0.0683777	-0.614441	0.955078	0.339731	0.617601	-5.53397	AL133338.1
ENSG00000102385	8187	X	+	0.0830315	-2.08698	0.95507	0.339735	0.617601	-5.36467	DRP2
ENSG00000206605	107	10	-	0.062708	0.076619	0.955045	0.339747	0.617601	-5.63147	RNU6-946P
ENSG00000050730	3768	4	-	-0.0599924	1.07944	-0.954972	0.339784	0.617601	-5.84208	TNIP3
ENSG00000249684	1190	5	+	-0.0499791	0.746437	-0.954954	0.339793	0.617601	-5.76306	AC106795.2
ENSG00000204388	1601	6	+	-0.0332036	2.74315	-0.954772	0.339885	0.617718	-6.20627	HSPA1B
ENSG00000100003	5395	22	+	0.047321	1.11323	0.954546	0.34	0.617875	-5.85598	SEC14L2
ENSG00000232024	588	8	-	0.0735352	0.283706	0.954396	0.340076	0.617918	-5.9112	LSM12P1
ENSG00000184677	9169	1	+	0.0148345	6.59328	0.954388	0.340079	0.617918	-6.75091	ZBTB40
ENSG00000232333	465	20	+	-0.0768057	-2.09007	-0.954306	0.340121	0.617942	-5.38377	RPS27AP2
ENSG00000077721	5276	X	+	0.0148544	5.1543	0.954019	0.340266	0.618155	-6.62651	UBE2A
ENSG00000122642	5170	7	+	0.040763	1.7815	0.953929	0.340311	0.618187	-5.99126	FKBP9
ENSG00000279528	425	X	+	-0.0450476	0.414784	-0.953206	0.340678	0.618801	-5.71579	AC115618.3
ENSG00000227331	800	2	+	-0.0449606	0.842459	-0.953122	0.34072	0.618827	-5.77842	AC005042.1
ENSG00000265421	66	5	-	0.0592745	0.103613	0.952934	0.340815	0.618949	-5.6283	MIR4459
ENSG00000154001	9188	14	-	0.0164504	5.49795	0.952823	0.340872	0.619	-6.66478	PPP2R5E
ENSG00000242435	284	7	+	-0.0667043	-2.08044	-0.9525	0.341035	0.619236	-5.38144	UPK3BP1
ENSG00000247121	2536	5	-	-0.0403695	0.697349	-0.952455	0.341058	0.619236	-5.7447	AC009126.1
ENSG00000173041	5586	7	-	0.0307505	4.018	0.952237	0.341169	0.619335	-6.47363	ZNF680
ENSG00000225051	825	5	+	0.0687435	-1.25832	0.952236	0.341169	0.619335	-5.46139	HMGB3P22
ENSG00000105370	988	19	-	-0.0754806	-2.21359	-0.952061	0.341258	0.619442	-5.3554	LIM2
ENSG00000105617	1542	19	-	-0.0258072	2.83002	-0.952009	0.341284	0.619442	-6.23523	LENG1
ENSG00000125912	4175	19	+	-0.0267108	3.66887	-0.951882	0.341348	0.619508	-6.4109	NCLN
ENSG00000254402	1699	8	-	-0.0588833	-1.46655	-0.951765	0.341408	0.619564	-5.46017	LRRC24
ENSG00000105369	1503	19	+	0.0518385	2.96425	0.951701	0.341441	0.619574	-6.29339	CD79A
ENSG00000247400	3010	13	-	0.0317131	3.0457	0.951628	0.341477	0.619589	-6.28319	DNAJC3-DT
ENSG00000126012	8727	X	-	0.0160928	6.9633	0.951455	0.341565	0.619672	-6.77618	KDM5C
ENSG00000181222	8355	17	+	0.0323386	5.85873	0.951427	0.34158	0.619672	-6.69877	POLR2A
ENSG00000224550	246	1	+	0.0825053	-1.79744	0.951337	0.341625	0.619703	-5.49639	AC114491.1
ENSG00000164465	6819	6	+	-0.0326168	2.69831	-0.951157	0.341716	0.619767	-6.20308	DCBLD1
ENSG00000091536	20002	17	+	-0.067432	-1.19651	-0.951156	0.341716	0.619767	-5.45678	MYO15A
ENSG00000126861	3837	17	-	-0.0453479	1.24974	-0.950972	0.34181	0.619878	-5.88861	OMG
ENSG00000225648	1239	7	+	0.0251929	3.4017	0.950925	0.341834	0.619878	-6.36055	SBDSP1
ENSG00000145833	8986	5	+	-0.0118137	6.76266	-0.950715	0.34194	0.619941	-6.76354	DDX46
ENSG00000237651	748	2	+	0.0454964	0.584631	0.950715	0.34194	0.619941	-5.73408	C2orf74
ENSG00000255559	3236	8	+	0.0300768	1.94629	0.95069	0.341953	0.619941	-6.03474	ZNF252P-AS1
ENSG00000285571	1114	6	+	0.0761525	-1.1775	0.95045	0.342075	0.620052	-5.46179	AL513548.4
ENSG00000262902	625	17	+	-0.0791836	-1.88871	-0.950427	0.342086	0.620052	-5.38888	MTCO1P40
ENSG00000011600	907	19	-	-0.0240646	7.4323	-0.950403	0.342099	0.620052	-6.80306	TYROBP
ENSG00000064393	15402	7	-	0.0305355	6.10299	0.950335	0.342134	0.620065	-6.71944	HIPK2
ENSG00000214460	514	6	-	-0.0746076	-2.38978	-0.950214	0.342195	0.620086	-5.35785	TPT1P6
ENSG00000273450	421	10	-	-0.0710645	-2.26812	-0.9502	0.342202	0.620086	-5.35728	AL139124.1
ENSG00000255418	930	11	+	-0.0764868	-2.00665	-0.950017	0.342295	0.620191	-5.37741	AC090092.1
ENSG00000257242	3139	12	-	0.0268446	3.31491	0.949974	0.342316	0.620191	-6.3417	LINC01619
ENSG00000111832	5909	6	+	0.0275776	3.80422	0.949904	0.342352	0.620205	-6.43755	RWDD1
ENSG00000100749	2554	14	+	-0.0371163	5.00156	-0.949623	0.342496	0.620414	-6.61285	VRK1
ENSG00000279176	1375	12	+	0.0539269	2.82663	0.949551	0.342532	0.620429	-6.23216	AC079316.2
ENSG00000133134	1176	X	-	0.0519955	1.13541	0.949491	0.342562	0.620432	-5.86664	BEX2
ENSG00000140876	1638	16	+	0.0365652	1.61281	0.949228	0.342696	0.620603	-5.96689	NUDT7
ENSG00000165118	2729	9	-	-0.0200507	3.43942	-0.949194	0.342713	0.620603	-6.36158	C9orf64
ENSG00000137727	7125	11	-	0.0794523	-0.982739	0.948496	0.343068	0.621116	-5.49093	ARHGAP20
ENSG00000104714	9726	8	-	0.024185	6.642	0.948494	0.343069	0.621116	-6.75842	ERICH1
ENSG00000204859	4503	1	+	-0.0213603	4.49726	-0.948471	0.343081	0.621116	-6.5435	ZBTB48
ENSG00000234141	692	7	-	-0.0717007	-1.4428	-0.948338	0.343148	0.621188	-5.43745	AC006042.4
ENSG00000223575	957	1	-	0.0731717	-1.57675	0.948211	0.343213	0.621252	-5.42197	RBMX2P3
ENSG00000111679	5009	12	+	-0.0230118	7.21168	-0.948157	0.34324	0.621252	-6.7939	PTPN6
ENSG00000163655	8885	3	+	0.0133274	5.79559	0.947623	0.343512	0.621693	-6.69753	GMPS
ENSG00000107738	5128	10	-	-0.0240243	8.68199	-0.947549	0.34355	0.621703	-6.87052	VSIR
ENSG00000245534	2036	15	+	0.0398198	1.59877	0.947494	0.343578	0.621703	-5.9699	RORA-AS1
ENSG00000139970	6209	14	-	-0.0331907	4.51708	-0.947445	0.343603	0.621703	-6.54411	RTN1
ENSG00000254759	1063	11	+	0.0673862	-1.73965	0.947193	0.343731	0.621885	-5.4935	NAP1L1P1
ENSG00000002549	3785	4	+	0.0375043	6.27439	0.946962	0.34385	0.62204	-6.73351	LAP3
ENSG00000279529	2717	19	+	0.0196253	2.98034	0.946878	0.343892	0.62204	-6.26975	AC008764.8
ENSG00000165458	6519	11	+	-0.0199957	5.58377	-0.946858	0.343902	0.62204	-6.675	INPPL1
ENSG00000231305	1456	3	-	0.0743041	-2.21169	0.946766	0.343948	0.622071	-5.36491	AC112484.1
ENSG00000260698	2968	1	+	0.0476995	0.366897	0.946702	0.343981	0.622071	-5.69254	AL591848.3
ENSG00000133985	5217	14	+	0.0321916	3.66977	0.946658	0.344003	0.622071	-6.41673	TTC9
ENSG00000099338	9190	19	+	-0.0309681	2.30358	-0.946564	0.344051	0.622106	-6.11818	CATSPERG
ENSG00000258727	3243	14	+	0.0231823	3.21215	0.946455	0.344107	0.622156	-6.31979	AL135999.1
ENSG00000085978	6047	2	+	0.0108311	6.05138	0.946314	0.344179	0.622205	-6.71906	ATG16L1
ENSG00000169519	7778	11	+	0.0180766	4.28898	0.94625	0.344212	0.622205	-6.51799	METTL15
ENSG00000276376	63	15	+	-0.068188	-0.834649	-0.94623	0.344221	0.622205	-5.49598	RF00066
ENSG00000227370	396	22	+	-0.0709038	-2.22102	-0.94618	0.344247	0.622205	-5.36514	AC254562.1
ENSG00000277383	582	19	-	-0.0660894	-0.908754	-0.94595	0.344364	0.622314	-5.50486	AC010331.1
ENSG00000251535	529	4	-	0.0733339	-1.9264	0.945871	0.344404	0.622314	-5.3886	AC079140.4
ENSG00000204120	13230	2	+	0.0110029	7.37163	0.945824	0.344429	0.622314	-6.80539	GIGYF2
ENSG00000213214	2431	7	-	-0.0787548	-1.85908	-0.9458	0.344441	0.622314	-5.39633	ARHGEF35
ENSG00000252690	3430	15	+	0.0229423	3.25128	0.945776	0.344453	0.622314	-6.3363	AC105339.2
ENSG00000089692	3056	12	+	0.0743074	-0.657205	0.945729	0.344477	0.622314	-5.54284	LAG3
ENSG00000140025	8132	14	-	-0.0301835	1.82079	-0.945631	0.344527	0.622353	-6.00982	EFCAB11
ENSG00000242880	533	3	+	-0.0727311	-1.19792	-0.945462	0.344613	0.622458	-5.46138	AC046136.1
ENSG00000205959	3374	4	+	-0.0579381	-0.411118	-0.945394	0.344648	0.62247	-5.55567	AC105345.1
ENSG00000237550	717	15	-	0.0983153	3.44913	0.944922	0.34489	0.622775	-6.431	RPL9P9
ENSG00000114331	11139	3	-	0.0129237	8.96361	0.944866	0.344918	0.622775	-6.88714	ACAP2
ENSG00000277767	1824	13	+	0.0407911	1.23819	0.944791	0.344956	0.622775	-5.8988	AL442128.2
ENSG00000183354	7930	9	-	0.0108723	7.38227	0.944767	0.344968	0.622775	-6.80702	KIAA2026
ENSG00000257246	754	12	-	0.0590922	0.427193	0.944656	0.345025	0.622775	-5.70219	PHBP19
ENSG00000257923	17789	7	+	0.0245931	5.91233	0.944651	0.345027	0.622775	-6.70904	CUX1
ENSG00000272844	707	3	-	0.0725186	-1.29956	0.944646	0.34503	0.622775	-5.45082	AC074044.1
ENSG00000275576	459	20	+	0.0605038	-0.205948	0.944619	0.345043	0.622775	-5.58852	AL049539.1
ENSG00000163029	9824	2	-	0.0214963	5.91286	0.944425	0.345142	0.622903	-6.70882	SMC6
ENSG00000160223	9341	21	-	-0.0860687	-2.21262	-0.944299	0.345207	0.622968	-5.37101	ICOSLG
ENSG00000101888	3064	X	+	-0.0337236	3.31595	-0.944021	0.345349	0.623173	-6.35211	NXT2
ENSG00000239419	296	7	+	-0.0457355	0.359042	-0.943771	0.345477	0.623352	-5.69012	RN7SL535P
ENSG00000092020	3863	14	-	-0.021688	5.64485	-0.943598	0.345565	0.623461	-6.68374	PPP2R3C
ENSG00000149115	7149	11	-	0.0335319	1.48239	0.943306	0.345714	0.623558	-5.95147	TNKS1BP1
ENSG00000198453	9437	19	+	0.0207613	3.76685	0.943275	0.34573	0.623558	-6.43706	ZNF568
ENSG00000207139	101	1	-	0.0740928	-2.26512	0.943241	0.345747	0.623558	-5.36422	RF00019
ENSG00000163517	5281	3	+	0.0337943	1.79233	0.943239	0.345748	0.623558	-6.01468	HDAC11
ENSG00000185753	6043	X	-	-0.00999079	6.31669	-0.943216	0.34576	0.623558	-6.74076	CXorf38
ENSG00000274799	282	5	+	-0.0415195	0.623269	-0.943038	0.345851	0.623639	-5.73454	RF00017
ENSG00000258590	3689	15	-	-0.0817768	-1.86963	-0.943017	0.345862	0.623639	-5.39669	NBEAP1
ENSG00000229704	982	3	-	-0.0778991	-2.00282	-0.942929	0.345907	0.623669	-5.38853	EIF2S2P2
ENSG00000235090	689	7	+	-0.0488584	0.321439	-0.942816	0.345965	0.623722	-5.69109	RPL7L1P3
ENSG00000197579	4098	9	-	-0.020834	6.9619	-0.94234	0.346208	0.62411	-6.78315	TOPORS
ENSG00000244187	1205	9	+	-0.0278148	2.48513	-0.942258	0.34625	0.624134	-6.17115	TMEM141
ENSG00000102174	6384	X	+	-0.0502373	1.34181	-0.941995	0.346385	0.624326	-5.90292	PHEX
ENSG00000123179	1500	13	-	0.0329014	2.29211	0.941714	0.346528	0.624534	-6.12679	EBPL
ENSG00000225032	2247	9	+	0.0331712	1.78683	0.941467	0.346655	0.624711	-6.01949	AL162586.1
ENSG00000006194	6861	16	+	0.0124843	5.45308	0.941145	0.34682	0.624908	-6.67201	ZNF263
ENSG00000259448	1901	15	+	-0.026482	2.55255	-0.941142	0.346821	0.624908	-6.17931	LINC02352
ENSG00000141298	12696	17	-	0.0234737	9.30154	0.941056	0.346866	0.624938	-6.90655	SSH2
ENSG00000250057	394	4	-	-0.0599415	-0.073406	-0.940616	0.347091	0.625248	-5.60626	AC114781.2
ENSG00000100150	15461	22	+	0.0144422	4.88442	0.940608	0.347095	0.625248	-6.60979	DEPDC5
ENSG00000063176	6009	19	+	0.0281917	1.8015	0.940455	0.347174	0.625338	-6.03308	SPHK2
ENSG00000197702	12849	11	+	0.0746132	-1.15413	0.940256	0.347275	0.62547	-5.47435	PARVA
ENSG00000172322	3250	12	+	-0.0618339	7.10308	-0.940087	0.347363	0.625578	-6.79303	CLEC12A
ENSG00000180767	1789	3	+	0.0748419	-0.862296	0.93989	0.347463	0.625706	-5.53454	CHST13
ENSG00000149547	3558	11	+	0.0130294	4.5576	0.939593	0.347615	0.625929	-6.56453	EI24
ENSG00000163138	4032	4	+	0.0200703	3.50648	0.939498	0.347664	0.625966	-6.38855	PACRGL
ENSG00000236337	343	X	+	0.0476854	0.247169	0.939166	0.347834	0.626156	-5.67304	FMR1-IT1
ENSG00000233623	680	1	+	-0.0687308	-0.803101	-0.939131	0.347852	0.626156	-5.51365	PGAM1P11
ENSG00000165898	3061	14	+	0.0187909	4.24474	0.939054	0.347892	0.626156	-6.5186	ISCA2
ENSG00000273015	9730	12	-	0.0208632	5.75772	0.938992	0.347923	0.626156	-6.70117	AC008124.1
ENSG00000234080	877	1	+	0.0680909	-1.23872	0.93897	0.347935	0.626156	-5.69505	AL596275.1
ENSG00000171208	7481	16	-	0.0291291	2.49814	0.938894	0.347974	0.626156	-6.17767	NETO2
ENSG00000130544	6018	19	+	0.0174631	5.6703	0.938865	0.347989	0.626156	-6.69447	ZNF557
ENSG00000228847	420	X	-	-0.0645693	-2.37315	-0.938801	0.348022	0.626156	-5.39219	ATP5MC2P4
ENSG00000182983	4869	3	+	-0.0539789	1.18143	-0.938793	0.348026	0.626156	-5.88436	ZNF662
ENSG00000122970	7005	12	+	-0.0396429	1.07108	-0.938589	0.34813	0.626292	-5.84894	IFT81
ENSG00000072609	16636	12	-	-0.0130183	6.06922	-0.938535	0.348158	0.626292	-6.7273	CHFR
ENSG00000144395	9683	2	+	0.0626575	-0.486718	0.938391	0.348232	0.626352	-5.56037	CCDC150
ENSG00000283839	3465	2	-	-0.0266224	3.49719	-0.938345	0.348256	0.626352	-6.38169	AC096667.1
ENSG00000196459	6107	X	-	-0.0122454	5.00002	-0.938257	0.348301	0.626352	-6.62331	TRAPPC2
ENSG00000100425	5850	22	-	0.0147813	5.49701	0.938219	0.34832	0.626352	-6.67733	BRD1
ENSG00000103160	4507	16	-	0.0148148	4.51005	0.938194	0.348333	0.626352	-6.55862	HSDL1
ENSG00000165046	6114	8	+	0.0283753	3.16184	0.938022	0.348422	0.626459	-6.31607	LETM2
ENSG00000154803	8625	17	-	-0.0212148	5.2758	-0.937839	0.348516	0.626577	-6.65413	FLCN
ENSG00000117133	1728	1	+	0.0243893	4.4407	0.937578	0.34865	0.626767	-6.55056	RPF1
ENSG00000014164	3731	8	-	-0.0299246	3.0283	-0.937424	0.348729	0.626858	-6.30824	ZC3H3
ENSG00000259049	1426	14	+	0.0245569	2.53337	0.937129	0.348881	0.62708	-6.18989	AL139317.3
ENSG00000257539	1805	12	+	-0.0718647	-1.13444	-0.937054	0.348919	0.627097	-5.47505	HSPA8P14
ENSG00000063127	3599	19	-	0.0303914	2.3744	0.936767	0.349067	0.627311	-6.14627	SLC6A16
ENSG00000206418	2476	18	+	-0.0159711	4.40027	-0.936712	0.349095	0.627311	-6.54332	RAB12
ENSG00000202078	113	1	-	-0.0601386	-0.0689781	-0.936305	0.349305	0.6276	-5.62228	RF00019
ENSG00000169612	1568	15	+	-0.0286226	3.17333	-0.936264	0.349326	0.6276	-6.3088	RAMAC
ENSG00000226501	526	21	+	0.0357043	1.51133	0.936234	0.349341	0.6276	-5.94334	USF1P1
ENSG00000133895	4246	11	-	0.0251429	2.65483	0.935968	0.349478	0.627679	-6.21966	MEN1
ENSG00000228784	4808	2	+	0.0276585	3.92429	0.935953	0.349485	0.627679	-6.4713	LINC00954
ENSG00000110079	2948	11	+	-0.0497618	2.40183	-0.935924	0.349501	0.627679	-6.15153	MS4A4A
ENSG00000279928	570	1	+	-0.0823317	-2.18103	-0.935887	0.34952	0.627679	-5.37303	FO538757.2
ENSG00000150456	1339	13	-	-0.0374624	1.21073	-0.935871	0.349528	0.627679	-5.88878	EEF1AKMT1
ENSG00000196505	10496	1	-	0.0162038	6.6565	0.935765	0.349582	0.627726	-6.77147	GDAP2
ENSG00000120329	1417	5	-	0.0690693	-0.786054	0.935557	0.34969	0.627824	-5.52038	SLC25A2
ENSG00000247735	1762	16	+	-0.0690766	-1.00366	-0.935536	0.3497	0.627824	-5.48985	AC120114.1
ENSG00000211786	566	14	+	0.0358639	1.3806	0.935493	0.349723	0.627824	-5.93807	TRAV8-2
ENSG00000272892	1222	10	+	-0.0548729	-0.0269429	-0.935341	0.3498	0.627913	-5.62953	AL133551.1
ENSG00000161905	3404	17	-	0.0693472	2.4677	0.935261	0.349843	0.627937	-6.18817	ALOX15
ENSG00000134108	3576	3	+	-0.0144192	6.40429	-0.935086	0.349932	0.62801	-6.75477	ARL8B
ENSG00000185728	6163	8	+	0.00971671	7.28462	0.935036	0.349958	0.62801	-6.81032	YTHDF3
ENSG00000266371	2780	17	+	0.0763863	-0.761315	0.935014	0.349969	0.62801	-5.52126	AC079915.1
ENSG00000197872	5448	2	-	-0.0142886	7.63146	-0.934831	0.350063	0.628128	-6.82873	FAM49A
ENSG00000279148	1293	12	-	0.0413218	0.805906	0.934551	0.350207	0.628336	-5.79057	AC126474.1
ENSG00000136982	2603	8	-	-0.0777092	-1.00119	-0.934475	0.350247	0.628356	-5.49992	DSCC1
ENSG00000144802	5902	3	+	-0.0137022	7.44003	-0.934345	0.350314	0.628375	-6.81955	NFKBIZ
ENSG00000240106	297	19	-	0.0706937	-1.54627	0.934343	0.350315	0.628375	-5.43525	RN7SL146P
ENSG00000100632	1446	14	-	0.0349872	3.98654	0.934262	0.350357	0.628399	-6.48304	ERH
ENSG00000062524	3490	15	-	-0.0569722	1.15973	-0.934007	0.350488	0.628583	-5.90155	LTK
ENSG00000253203	1296	5	-	-0.0761212	-2.02011	-0.933888	0.350549	0.628642	-5.38678	GUSBP3
ENSG00000211886	62	14	+	0.032527	1.94575	0.933705	0.350644	0.62876	-6.06404	TRAJ3
ENSG00000259581	2705	15	-	0.0406451	1.92783	0.933644	0.350675	0.628765	-6.05162	TYRO3P
ENSG00000284753	1343	3	+	-0.0476701	0.069533	-0.93357	0.350713	0.628782	-5.65242	EEF1AKMT4
ENSG00000119004	3079	2	+	-0.0125966	4.92209	-0.93341	0.350796	0.62888	-6.61825	CYP20A1
ENSG00000213204	412	6	+	0.035514	1.63757	0.933184	0.350913	0.628991	-5.98839	AL049697.1
ENSG00000105559	3851	19	-	0.0712826	-1.78649	0.933133	0.350939	0.628991	-5.41936	PLEKHA4
ENSG00000171566	5049	4	-	0.0198612	5.51211	0.933123	0.350944	0.628991	-6.68229	PLRG1
ENSG00000155229	5849	10	-	0.0117189	5.92649	0.933029	0.350993	0.629015	-6.72175	MMS19
ENSG00000232915	1253	2	-	0.0568993	0.735182	0.932987	0.351014	0.629015	-5.77417	AC097721.1
ENSG00000223508	1023	8	-	0.0294955	1.51527	0.932909	0.351054	0.629035	-5.95578	RPL23AP53
ENSG00000171223	1820	19	+	-0.0311687	5.88428	-0.93282	0.351101	0.629041	-6.70048	JUNB
ENSG00000260743	1566	3	+	0.0632215	-0.866886	0.932792	0.351115	0.629041	-5.52355	AC007823.1
ENSG00000259915	2204	2	-	0.0597982	0.23107	0.932648	0.351189	0.629124	-5.69347	AC017071.1
ENSG00000264781	70	14	-	0.0645549	-2.27117	0.932507	0.351262	0.629203	-5.40029	MIR4537
ENSG00000215883	8160	1	-	0.0295748	2.23231	0.932422	0.351306	0.629231	-6.12294	CYB5RL
ENSG00000285476	1993	5	+	0.0895874	-0.225355	0.932033	0.351507	0.629539	-5.6177	AC139491.7
ENSG00000115539	1831	2	+	-0.0263382	2.56294	-0.931953	0.351548	0.629562	-6.19205	PDCL3
ENSG00000047410	12246	1	-	0.0145724	8.79755	0.931651	0.351704	0.62979	-6.89206	TPR
ENSG00000220583	363	6	-	0.0728187	-2.00295	0.931535	0.351764	0.629846	-5.44828	RPL35P2
ENSG00000198171	1832	20	-	0.0187772	3.87519	0.931313	0.351879	0.629929	-6.45979	DDRGK1
ENSG00000157259	5702	7	+	0.0127139	5.05658	0.931297	0.351887	0.629929	-6.63704	GATAD1
ENSG00000079332	6914	10	-	-0.0109239	7.0603	-0.931229	0.351922	0.629929	-6.80062	SAR1A
ENSG00000148814	9910	10	+	-0.0243551	2.64378	-0.931224	0.351925	0.629929	-6.20607	LRRC27
ENSG00000272625	720	18	+	0.0342115	1.72756	0.931133	0.351972	0.629938	-5.99759	AP000919.4
ENSG00000282508	7089	19	-	-0.0609752	0.707622	-0.931103	0.351987	0.629938	-5.85951	LINC01002
ENSG00000168395	10259	2	+	0.0147517	4.8871	0.931028	0.352026	0.629956	-6.61823	ING5
ENSG00000100889	4189	14	+	0.0243771	2.96599	0.930973	0.352055	0.629957	-6.28684	PCK2
ENSG00000205476	17449	14	-	0.0358597	1.19039	0.930913	0.352086	0.629961	-5.8925	CCDC85C
ENSG00000117305	5658	1	-	-0.0126649	4.4998	-0.930798	0.352145	0.629988	-6.56382	HMGCL
ENSG00000147570	2937	8	+	0.0804709	-1.91602	0.930674	0.352209	0.629988	-5.40454	DNAJC5B
ENSG00000240395	868	8	-	0.0760354	-1.43368	0.930642	0.352226	0.629988	-5.55512	RPL5P23
ENSG00000216775	3821	6	+	0.0790799	-1.22459	0.930608	0.352243	0.629988	-5.48036	AL109918.1
ENSG00000261008	4752	16	-	-0.039538	1.46105	-0.930544	0.352276	0.629988	-5.94587	LINC01572
ENSG00000204852	9605	12	+	-0.0314304	3.61976	-0.930518	0.35229	0.629988	-6.41713	TCTN1
ENSG00000223668	1378	3	+	-0.0702934	-2.30943	-0.930462	0.352319	0.629988	-5.37004	EEF1A1P24
ENSG00000110514	8366	11	+	-0.0178952	6.43178	-0.930441	0.35233	0.629988	-6.76206	MADD
ENSG00000204681	7748	6	-	0.0336778	4.16151	0.930251	0.352428	0.630047	-6.51423	GABBR1
ENSG00000199961	84	17	+	0.0723772	-2.12876	0.930184	0.352463	0.630047	-5.38571	SNORD1B
ENSG00000214087	2597	17	-	-0.0259033	3.02323	-0.930183	0.352463	0.630047	-6.29389	ARL16
ENSG00000278383	466	20	+	-0.0592235	-0.362473	-0.930112	0.3525	0.630047	-5.58935	AL031673.1
ENSG00000164074	6707	4	+	0.0123969	5.43617	0.930101	0.352506	0.630047	-6.6791	ABHD18
ENSG00000156521	4597	10	-	0.0166795	4.10579	0.929934	0.352592	0.63015	-6.50692	TYSND1
ENSG00000198580	591	7	+	-0.0680611	-0.894923	-0.929738	0.352694	0.63028	-5.51565	AC073343.1
ENSG00000260306	1665	16	-	0.0555743	0.597376	0.929644	0.352742	0.630316	-5.76178	AC092375.2
ENSG00000229833	1935	19	+	-0.0293279	2.30986	-0.929408	0.352864	0.630468	-6.13039	PET100
ENSG00000120314	7675	5	+	0.0106163	5.43815	0.929369	0.352885	0.630468	-6.68102	WDR55
ENSG00000137509	12798	11	-	-0.0143679	7.09009	-0.929298	0.352921	0.630483	-6.80344	PRCP
ENSG00000274386	3911	1	+	-0.0743526	-1.49533	-0.92916	0.352993	0.63051	-5.43856	TMEM269
ENSG00000221817	5687	10	+	0.0157763	4.36729	0.929158	0.352994	0.63051	-6.54764	PPP3CB-AS1
ENSG00000273399	561	9	-	0.0676647	-0.824605	0.928965	0.353094	0.630637	-5.52358	AL159169.3
ENSG00000224606	436	2	-	-0.0760236	-1.10486	-0.928724	0.353219	0.630784	-5.48436	TGFA-IT1
ENSG00000051128	3001	19	-	-0.0345489	2.12928	-0.928696	0.353234	0.630784	-6.10363	HOMER3
ENSG00000148356	4365	9	+	0.0191233	3.959	0.928522	0.353324	0.630875	-6.47806	LRSAM1
ENSG00000114030	8451	3	-	-0.0114397	7.07167	-0.928487	0.353342	0.630875	-6.80382	KPNA1
ENSG00000166341	10765	11	-	0.0518781	1.70622	0.928424	0.353374	0.630882	-6.01979	DCHS1
ENSG00000229832	496	1	+	0.0357863	1.17288	0.928323	0.353427	0.630925	-5.86899	AL360091.1
ENSG00000021355	3094	6	-	-0.0161517	7.52171	-0.928173	0.353504	0.631012	-6.82998	SERPINB1
ENSG00000171806	1578	1	-	0.041049	2.43006	0.92792	0.353635	0.631195	-6.18777	METTL18
ENSG00000207508	107	1	+	0.0720213	-1.43922	0.927679	0.35376	0.631367	-5.45382	RNU6-1237P
ENSG00000237669	996	6	-	-0.0592529	-0.655608	-0.927247	0.353985	0.631716	-5.55442	AL671277.2
ENSG00000279315	1286	10	+	0.0721853	-0.324468	0.926864	0.354183	0.631848	-5.59023	AL158212.4
ENSG00000119227	3211	3	-	-0.0549896	-0.384667	-0.926731	0.354252	0.631848	-5.5807	PIGZ
ENSG00000213809	1130	12	-	-0.0358617	3.705	-0.926685	0.354277	0.631848	-6.43887	KLRK1
ENSG00000277425	609	20	-	0.072387	-1.87295	0.92668	0.354279	0.631848	-5.40927	AL121890.4
ENSG00000115421	8501	2	+	-0.0107048	6.46145	-0.92667	0.354284	0.631848	-6.76613	PAPOLG
ENSG00000267589	418	19	+	-0.0729043	-2.29723	-0.92665	0.354295	0.631848	-5.3702	AC011444.4
ENSG00000148153	4423	9	-	-0.0136829	5.02235	-0.92664	0.3543	0.631848	-6.63574	INIP
ENSG00000113649	8669	5	+	0.0134484	6.24652	0.926618	0.354311	0.631848	-6.75105	TCERG1
ENSG00000279198	3103	19	-	0.070636	-1.70172	0.926569	0.354336	0.631848	-5.42618	AC008894.3
ENSG00000164880	9062	7	-	-0.0289394	4.52649	-0.926501	0.354372	0.631848	-6.56407	INTS1
ENSG00000233133	176	3	-	-0.0702387	-1.73709	-0.926496	0.354374	0.631848	-5.42375	AC104451.1
ENSG00000054965	7887	11	-	0.0175008	5.5262	0.926276	0.354489	0.631867	-6.69298	FAM168A
ENSG00000267670	518	19	-	0.0574121	-0.360607	0.926243	0.354506	0.631867	-5.58968	AC022098.2
ENSG00000256576	1484	12	-	0.0370326	1.11354	0.926184	0.354537	0.631867	-5.89021	LINC02361
ENSG00000261616	2677	15	+	-0.0915007	-1.35174	-0.926125	0.354567	0.631867	-5.45928	AC036108.3
ENSG00000260774	2856	5	-	0.0428823	0.534659	0.926061	0.3546	0.631867	-5.75043	AC021087.2
ENSG00000245025	2268	8	-	-0.0320317	1.87112	-0.926042	0.35461	0.631867	-6.04918	AC107959.1
ENSG00000229127	2199	2	+	0.0240011	3.85496	0.92604	0.354611	0.631867	-6.46574	AC007038.1
ENSG00000121413	8307	19	-	0.0291304	4.0914	0.926034	0.354615	0.631867	-6.50733	ZSCAN18
ENSG00000265282	552	17	-	0.0691947	-2.30322	0.925816	0.354728	0.631932	-5.3715	AC005828.4
ENSG00000259706	2384	15	+	0.0396013	1.72685	0.925804	0.354734	0.631932	-6.0342	HSP90B2P
ENSG00000278662	4715	15	-	0.077034	-1.39909	0.925798	0.354737	0.631932	-5.45957	GOLGA6L10
ENSG00000215210	1168	9	+	0.0665054	-0.306374	0.925711	0.354782	0.631962	-5.85007	RBMXP2
ENSG00000232160	3536	X	+	0.0366085	1.05595	0.925531	0.354876	0.632069	-5.85458	RAP2C-AS1
ENSG00000207313	137	12	-	-0.0610302	-0.518346	-0.925455	0.354915	0.632069	-5.56339	SNORA2B
ENSG00000267541	225	18	-	0.0737098	-0.963003	0.925429	0.354929	0.632069	-5.50153	MTCO2P2
ENSG00000218676	1522	6	+	-0.0624721	-1.79842	-0.925316	0.354987	0.632071	-5.47308	BRD7P4
ENSG00000154608	4587	4	+	-0.0513861	0.590651	-0.925291	0.355001	0.632071	-5.81145	CEP170P1
ENSG00000119121	9193	9	-	0.0335816	5.74242	0.925263	0.355016	0.632071	-6.70879	TRPM6
ENSG00000109775	2781	4	-	0.0185778	4.1204	0.925174	0.355061	0.632092	-6.51179	UFSP2
ENSG00000267834	497	9	-	-0.0713026	-1.99083	-0.925114	0.355092	0.632092	-5.39819	AL592211.1
ENSG00000267731	2919	17	+	0.0360614	3.26319	0.925073	0.355114	0.632092	-6.36096	AC005332.2
ENSG00000105576	7029	19	-	0.0173084	4.27941	0.924883	0.355212	0.632216	-6.53702	TNPO2
ENSG00000006015	3370	19	+	-0.0287014	2.84722	-0.924782	0.355265	0.632259	-6.28435	REX1BD
ENSG00000100342	3519	22	+	-0.0309793	4.91769	-0.924665	0.355326	0.632293	-6.6235	APOL1
ENSG00000167799	1475	11	-	-0.065275	-1.56927	-0.924586	0.355367	0.632293	-5.4547	NUDT8
ENSG00000107672	3546	10	-	0.0166848	4.81293	0.924579	0.355371	0.632293	-6.61334	NSMCE4A
ENSG00000143630	4121	1	+	0.0602195	-0.631199	0.924483	0.355421	0.632331	-5.55499	HCN3
ENSG00000120318	6186	5	-	-0.0330372	4.60046	-0.924202	0.355567	0.632478	-6.5801	ARAP3
ENSG00000104432	3392	8	-	0.0427602	1.46752	0.924137	0.355601	0.632478	-5.96448	IL7
ENSG00000149476	7700	11	+	-0.0236309	2.99526	-0.924096	0.355622	0.632478	-6.29434	TKFC
ENSG00000104833	3466	19	-	0.0698666	-2.01911	0.924065	0.355638	0.632478	-5.40649	TUBB4A
ENSG00000086015	7877	1	+	-0.0220838	3.2334	-0.924048	0.355647	0.632478	-6.34214	MAST2
ENSG00000053372	2822	1	+	0.0222644	3.42281	0.923959	0.355693	0.63251	-6.38659	MRTO4
ENSG00000102158	4862	X	-	-0.0144263	6.58011	-0.923896	0.355726	0.632517	-6.77743	MAGT1
ENSG00000175376	3327	11	-	0.0154716	4.31864	0.923802	0.355775	0.632552	-6.54373	EIF1AD
ENSG00000284830	4326	1	-	0.0512251	0.258496	0.923466	0.35595	0.632812	-5.69099	AL049557.2
ENSG00000100151	4371	22	+	-0.0246204	2.95223	-0.92315	0.356114	0.632995	-6.28519	PICK1
ENSG00000136280	8196	7	+	0.0147191	6.8281	0.923129	0.356126	0.632995	-6.79455	CCM2
ENSG00000232031	471	6	-	-0.0384523	1.26428	-0.923048	0.356167	0.632995	-5.9045	AL078599.2
ENSG00000223584	639	7	+	0.0746098	-0.211009	0.923048	0.356167	0.632995	-5.60913	TVP23CP1
ENSG00000238365	60	1	+	-0.0720071	-1.71414	-0.922727	0.356335	0.633241	-5.42933	RNU7-57P
ENSG00000183171	2143	X	+	0.0657905	-0.697143	0.9226	0.356401	0.633307	-5.69609	BX322650.1
ENSG00000177042	4071	11	+	-0.0197747	3.64465	-0.922509	0.356448	0.633321	-6.42513	TMEM80
ENSG00000261542	2054	8	+	0.0394708	1.5322	0.922476	0.356466	0.633321	-5.9773	AC011978.2
ENSG00000231167	999	7	-	-0.0991793	1.37976	-0.922364	0.356525	0.633329	-6.31767	YBX1P2
ENSG00000186166	5105	11	+	0.0151816	5.05018	0.922356	0.356528	0.633329	-6.64578	CCDC84
ENSG00000263413	67	14	-	0.0700765	-2.21854	0.922106	0.356658	0.633509	-5.40343	MIR4538
ENSG00000232380	1007	13	+	0.0642278	0.655609	0.92195	0.35674	0.633603	-6.00489	ZDHHC20P4
ENSG00000133997	3902	14	-	0.0136341	5.11655	0.921895	0.356769	0.633603	-6.65184	MED6
ENSG00000112759	4408	6	+	-0.0331329	2.15096	-0.921701	0.35687	0.633686	-6.11382	SLC29A1
ENSG00000105609	7017	19	-	-0.0970511	-1.14828	-0.921695	0.356873	0.633686	-5.4906	LILRB5
ENSG00000180370	6270	3	+	0.0245695	7.39709	0.921613	0.356916	0.633711	-6.82955	PAK2
ENSG00000156471	6295	8	+	0.0118762	6.69707	0.921404	0.357025	0.633853	-6.7881	PTDSS1
ENSG00000202538	141	12	-	0.0709462	7.37802	0.921322	0.357069	0.63388	-6.82844	RNU4-2
ENSG00000160789	6985	1	+	0.0440256	3.3285	0.921095	0.357186	0.634038	-6.37741	LMNA
ENSG00000260919	498	15	-	-0.0639161	-2.28001	-0.920936	0.357269	0.634134	-5.38395	AC100835.1
ENSG00000200737	113	10	-	0.0717606	-2.11239	0.920862	0.357307	0.634151	-5.39743	RF00019
ENSG00000128805	6783	10	-	0.0480952	1.26405	0.920771	0.357355	0.634157	-5.90022	ARHGAP22
ENSG00000213363	605	12	-	0.0697624	-0.769713	0.920745	0.357369	0.634157	-5.5338	RPS3P6
ENSG00000145414	4808	4	-	0.022755	3.1309	0.919899	0.35781	0.634872	-6.33241	NAF1
ENSG00000236456	585	20	-	0.0645559	-1.23321	0.919863	0.357829	0.634872	-5.61618	AL035458.1
ENSG00000182557	2684	17	+	-0.0372966	1.56986	-0.919718	0.357905	0.634955	-6.01234	SPNS3
ENSG00000265874	62	11	+	-0.0688154	-2.00831	-0.919453	0.358043	0.635105	-5.40338	MIR4489
ENSG00000275097	162	12	-	0.0681571	-1.15809	0.919447	0.358047	0.635105	-5.50283	AC024940.5
ENSG00000143643	4212	1	-	0.0128334	6.33151	0.919183	0.358184	0.635298	-6.76446	TTC13
ENSG00000170264	5252	2	-	0.0454752	0.539842	0.919004	0.358278	0.635333	-5.76932	FAM161A
ENSG00000278769	821	15	+	0.0741746	-1.76428	0.918991	0.358285	0.635333	-5.42701	AC090510.3
ENSG00000233609	1442	8	+	-0.0421299	1.28906	-0.918979	0.358291	0.635333	-5.90693	RPL10P19
ENSG00000252376	118	15	+	0.067843	-1.76403	0.918905	0.35833	0.63535	-5.43239	RNA5SP395
ENSG00000240065	2898	6	+	-0.0223531	7.02882	-0.918607	0.358486	0.635576	-6.81003	PSMB9
ENSG00000179981	8281	18	+	-0.0181023	4.25352	-0.918493	0.358545	0.635631	-6.53953	TSHZ1
ENSG00000270542	187	9	+	0.0707907	-1.24703	0.9183	0.358646	0.635758	-5.48778	AL356218.2
ENSG00000029364	7136	14	+	-0.00920996	6.45924	-0.91799	0.358808	0.635994	-6.77434	SLC39A9
ENSG00000267121	3719	17	-	0.0177317	5.08477	0.917874	0.358869	0.636021	-6.65196	AC008105.3
ENSG00000142632	3745	1	-	-0.0356766	1.39085	-0.917851	0.358881	0.636021	-5.94671	ARHGEF19
ENSG00000259056	463	2	+	-0.0825089	-1.87755	-0.917632	0.358996	0.636111	-5.4227	DUXAP1
ENSG00000178386	1816	19	+	-0.0379312	1.08708	-0.91763	0.358997	0.636111	-5.86878	ZNF223
ENSG00000157426	4654	4	-	0.0176824	4.74621	0.917548	0.35904	0.636111	-6.61084	AASDH
ENSG00000180357	12112	15	+	0.0185926	6.23588	0.917513	0.359058	0.636111	-6.76113	ZNF609
ENSG00000237285	960	6	+	0.0834294	-1.67072	0.917478	0.359077	0.636111	-5.44427	HNRNPA1P2
ENSG00000213047	13203	1	-	0.0172837	6.27022	0.917163	0.359242	0.636353	-6.76164	DENND1B
ENSG00000260103	3385	15	-	-0.0717419	-1.41197	-0.916934	0.359361	0.636513	-5.46339	AC012435.1
ENSG00000277654	4344	15	+	0.0641841	-1.31864	0.916839	0.359411	0.63655	-5.67002	AC087633.2
ENSG00000197622	4184	1	-	0.0108581	9.72847	0.91674	0.359463	0.636591	-6.94829	CDC42SE1
ENSG00000110171	6751	11	-	0.0255306	2.14262	0.916374	0.359655	0.63688	-6.10689	TRIM3
ENSG00000171603	5683	1	-	0.0212473	5.10366	0.915906	0.3599	0.637158	-6.65821	CLSTN1
ENSG00000114779	2855	3	-	0.019786	3.45825	0.915901	0.359903	0.637158	-6.40113	ABHD14B
ENSG00000276182	735	14	+	0.0264983	4.04282	0.915761	0.359976	0.637158	-6.50614	AL163051.2
ENSG00000068438	2872	X	+	-0.0155363	3.7569	-0.915703	0.360006	0.637158	-6.45414	FTSJ1
ENSG00000254648	1130	11	-	0.0685312	-1.71198	0.915684	0.360017	0.637158	-5.43873	AP000911.2
ENSG00000143167	3200	1	-	-0.0311494	2.42872	-0.915658	0.36003	0.637158	-6.18547	GPA33
ENSG00000255595	5320	12	+	-0.0907178	-2.18708	-0.915571	0.360075	0.637158	-5.39166	AC007368.1
ENSG00000230793	1225	13	+	0.0655671	-1.0751	0.915481	0.360123	0.637158	-5.64838	SMARCE1P5
ENSG00000135951	7375	2	-	0.0297103	3.70068	0.915418	0.360156	0.637158	-6.44898	TSGA10
ENSG00000267459	508	19	-	-0.0720576	-1.88355	-0.915416	0.360157	0.637158	-5.41676	AC006116.7
ENSG00000241837	2681	21	-	0.0252629	4.28707	0.915412	0.360159	0.637158	-6.54724	ATP5PO
ENSG00000068383	3706	10	+	-0.0170159	5.09761	-0.915336	0.360199	0.637158	-6.6546	INPP5A
ENSG00000279730	1180	13	+	0.0648532	-1.33227	0.915297	0.36022	0.637158	-5.66716	SETD8P1
ENSG00000161381	9277	17	-	-0.0369537	2.5418	-0.915212	0.360264	0.637158	-6.20762	PLXDC1
ENSG00000260417	3455	16	+	-0.0501401	1.29049	-0.915187	0.360277	0.637158	-5.93243	AC092127.1
ENSG00000203950	1265	X	-	0.0465303	0.168395	0.915181	0.36028	0.637158	-5.67999	RTL8A
ENSG00000250615	385	5	+	-0.0525596	-0.275894	-0.915136	0.360304	0.637158	-5.61159	AC008581.1
ENSG00000168569	2280	11	-	0.0232975	2.82548	0.915017	0.360366	0.637189	-6.27064	TMEM223
ENSG00000151690	6031	2	+	0.0124172	5.93807	0.914992	0.360379	0.637189	-6.73956	MFSD6
ENSG00000068976	4981	11	-	0.0316367	1.95175	0.914706	0.36053	0.637375	-6.06764	PYGM
ENSG00000168903	2440	5	+	-0.199046	-0.215974	-0.91465	0.36056	0.637375	-5.61539	BTNL3
ENSG00000256210	216	19	+	0.0689938	-0.297057	0.914627	0.360571	0.637375	-5.8709	AC005255.1
ENSG00000177989	1954	22	-	-0.0412936	2.6551	-0.914511	0.360632	0.637431	-6.27204	ODF3B
ENSG00000272182	561	3	+	0.0330657	1.28581	0.914314	0.360736	0.637529	-5.91425	AC135507.1
ENSG00000187942	4490	1	+	-0.0677741	-2.3457	-0.914296	0.360745	0.637529	-5.37984	LDLRAD2
ENSG00000099821	5124	19	-	-0.0292297	3.64117	-0.914186	0.360803	0.637579	-6.44533	POLRMT
ENSG00000255153	939	11	+	-0.0643044	-0.903462	-0.914004	0.360898	0.637616	-5.52072	TOLLIP-AS1
ENSG00000162642	3420	1	-	-0.0155935	4.33433	-0.913998	0.360901	0.637616	-6.55421	C1orf52
ENSG00000163710	3538	3	-	-0.0908028	-2.01173	-0.913968	0.360917	0.637616	-5.40874	PCOLCE2
ENSG00000126883	13062	9	+	0.0135619	6.7247	0.913925	0.36094	0.637616	-6.79613	NUP214
ENSG00000111206	4899	12	-	-0.0745743	-0.800588	-0.913678	0.36107	0.637795	-5.53945	FOXM1
ENSG00000275765	726	5	-	-0.0377727	1.01125	-0.913593	0.361114	0.637823	-5.85013	AC091982.3
ENSG00000147606	6157	8	+	-0.0736465	-1.23179	-0.913291	0.361273	0.638001	-5.48855	SLC26A7
ENSG00000141644	6734	18	-	0.00982816	6.01056	0.913217	0.361312	0.638001	-6.74633	MBD1
ENSG00000251393	680	14	+	0.071336	-1.90252	0.913202	0.36132	0.638001	-5.41835	AC005280.1
ENSG00000218772	1135	6	-	0.0617886	-2.27403	0.91318	0.361331	0.638001	-5.43935	FAM8A6P
ENSG00000274618	312	6	+	0.04598	3.51595	0.913115	0.361366	0.638012	-6.42231	HIST1H4F
ENSG00000082014	5198	7	-	0.0251903	3.6212	0.913036	0.361407	0.638015	-6.42996	SMARCD3
ENSG00000263916	483	18	-	0.0489341	-0.0659517	0.912999	0.361426	0.638015	-5.63776	AC100778.2
ENSG00000241468	2080	7	-	-0.0217854	3.47746	-0.912655	0.361607	0.638255	-6.40687	ATP5MF
ENSG00000237359	728	9	+	0.0489357	1.02443	0.912577	0.361648	0.638255	-5.87141	AL354977.2
ENSG00000101188	4237	20	+	-0.0777433	-2.20651	-0.912576	0.361649	0.638255	-5.40086	NTSR1
ENSG00000265681	1660	18	-	0.0314517	4.4782	0.912376	0.361754	0.638309	-6.57844	RPL17
ENSG00000272899	3902	7	+	-0.0600894	-0.976149	-0.912334	0.361776	0.638309	-5.51808	ATP6V1FNB
ENSG00000277581	522	20	+	-0.0666945	-1.01124	-0.912156	0.361869	0.638309	-5.50939	AL023803.3
ENSG00000229388	978	1	+	-0.0616908	-0.440906	-0.91214	0.361878	0.638309	-5.58713	LINC01715
ENSG00000105866	6234	7	+	0.0114684	6.39566	0.912107	0.361895	0.638309	-6.77594	SP4
ENSG00000133943	7212	14	+	0.0195832	7.4796	0.912095	0.361902	0.638309	-6.84225	DGLUCY
ENSG00000177879	3198	5	+	0.0194409	4.75812	0.912018	0.361942	0.638309	-6.61517	AP3S1
ENSG00000111596	13993	12	+	0.010666	7.27257	0.911895	0.362007	0.638309	-6.83098	CNOT2
ENSG00000252305	180	17	+	0.0683682	-1.54123	0.911794	0.36206	0.638309	-5.45737	RF00090
ENSG00000238741	330	3	-	0.0597131	6.3321	0.911772	0.362073	0.638309	-6.77028	SCARNA7
ENSG00000047621	4939	12	-	0.0195819	4.4683	0.911769	0.362073	0.638309	-6.57727	C12orf4
ENSG00000155158	12208	9	-	0.0185458	6.13943	0.911768	0.362074	0.638309	-6.75784	TTC39B
ENSG00000087586	2928	20	-	-0.0367996	2.25922	-0.911675	0.362123	0.638309	-6.14835	AURKA
ENSG00000243532	306	8	-	-0.0711098	-1.75532	-0.911664	0.362129	0.638309	-5.43211	RN7SL19P
ENSG00000232869	402	7	+	0.039152	2.45161	0.91164	0.362141	0.638309	-6.20184	TRBV29-1
ENSG00000187193	1452	16	+	-0.0385245	1.38153	-0.911636	0.362143	0.638309	-5.94635	MT1X
ENSG00000006837	1830	5	-	0.0541105	-0.332587	0.911495	0.362218	0.638359	-5.60628	CDKL3
ENSG00000271855	877	2	+	0.0564128	-0.221453	0.9114	0.362268	0.638359	-5.61683	AC073195.1
ENSG00000063046	6146	12	+	0.0210184	8.88698	0.91138	0.362278	0.638359	-6.91526	EIF4B
ENSG00000207741	97	7	+	0.0343346	0.925966	0.911175	0.362386	0.638359	-5.83572	MIR590
ENSG00000075618	3692	7	+	-0.0613322	-0.802731	-0.911169	0.362389	0.638359	-5.56861	FSCN1
ENSG00000178631	1129	3	+	0.0695968	-1.35212	0.911152	0.362398	0.638359	-5.47599	ACTG1P1
ENSG00000181192	5281	10	+	-0.0139425	5.96672	-0.911149	0.3624	0.638359	-6.74371	DHTKD1
ENSG00000094914	4138	12	-	-0.0190049	2.942	-0.911135	0.362407	0.638359	-6.29321	AAAS
ENSG00000036530	9352	14	+	0.0736109	-1.35971	0.911046	0.362454	0.638359	-5.47262	CYP46A1
ENSG00000279394	2260	15	-	0.0442224	2.33155	0.911032	0.362461	0.638359	-6.15904	AC015871.4
ENSG00000235084	447	1	+	-0.0660344	-0.748823	-0.910841	0.362562	0.638423	-5.71625	CHCHD2P6
ENSG00000235831	2717	3	-	-0.044654	0.549442	-0.9108	0.362584	0.638423	-5.75461	BHLHE40-AS1
ENSG00000095951	10884	6	+	0.0133456	7.0702	0.910798	0.362585	0.638423	-6.82092	HIVEP1
ENSG00000111186	4305	12	+	-0.066344	-0.471653	-0.910586	0.362696	0.638517	-5.57597	WNT5B
ENSG00000135048	9625	9	-	0.0129783	7.83961	0.910586	0.362696	0.638517	-6.86301	CEMIP2
ENSG00000279074	237	18	-	-0.0706327	-1.39675	-0.910474	0.362755	0.63857	-5.46801	AC007998.5
ENSG00000223343	782	3	-	0.0648718	-1.23355	0.910254	0.362871	0.638667	-5.49407	AC137630.1
ENSG00000175768	2964	9	-	0.0229748	2.75673	0.910214	0.362892	0.638667	-6.26088	TOMM5
ENSG00000125772	7527	20	-	0.0189263	8.61216	0.910205	0.362897	0.638667	-6.90239	GPCPD1
ENSG00000235111	2975	22	-	0.0511207	3.38115	0.910105	0.362951	0.638709	-6.38603	Z97192.3
ENSG00000150337	2998	1	+	-0.0525799	4.21885	-0.910018	0.362997	0.638739	-6.54105	FCGR1A
ENSG00000175866	10288	17	+	-0.0409209	1.20697	-0.909866	0.363076	0.638828	-5.91487	BAIAP2
ENSG00000256128	1853	12	-	0.0453912	3.47272	0.909746	0.36314	0.638889	-6.41579	LINC00944
ENSG00000172888	8354	3	+	0.0150958	5.04896	0.909648	0.363191	0.638928	-6.65823	ZNF621
ENSG00000115520	2722	2	+	-0.0148946	5.27134	-0.90941	0.363316	0.639097	-6.6797	COQ10B
ENSG00000169710	9364	17	-	0.0371216	1.94485	0.909251	0.3634	0.639194	-6.14458	FASN
ENSG00000266270	70	4	+	-0.0706247	-2.10314	-0.909186	0.363435	0.639204	-5.39987	MIR5096
ENSG00000105376	3906	19	+	-0.0643898	-1.27681	-0.908996	0.363534	0.639328	-5.50724	ICAM5
ENSG00000259408	964	15	-	-0.0511923	-0.118561	-0.90883	0.363622	0.639431	-5.64298	AC010809.2
ENSG00000092847	13886	1	+	0.0185608	6.69213	0.908684	0.363699	0.639516	-6.79877	AGO1
ENSG00000125676	10277	X	-	0.0135748	7.05072	0.908591	0.363748	0.639551	-6.82073	THOC2
ENSG00000087116	8726	5	-	-0.0906602	-2.62022	-0.908427	0.363835	0.639635	-5.36572	ADAMTS2
ENSG00000234506	526	9	-	0.0364134	2.9729	0.908222	0.363943	0.639635	-6.31093	LINC01506
ENSG00000105808	5482	7	-	-0.0712074	-1.27615	-0.908188	0.363961	0.639635	-5.48288	RASA4
ENSG00000204252	4012	6	-	0.0327687	5.26944	0.908188	0.363962	0.639635	-6.68439	HLA-DOA
ENSG00000266733	4442	17	+	-0.0694925	-1.46336	-0.908164	0.363974	0.639635	-5.46212	TBC1D29
ENSG00000218582	1007	6	-	0.0697267	-0.724294	0.908136	0.363989	0.639635	-5.74038	GAPDHP63
ENSG00000260778	886	16	+	-0.0501969	0.0450076	-0.908115	0.363999	0.639635	-5.69777	AC009065.4
ENSG00000104442	3421	8	-	0.0173293	4.89949	0.90804	0.364039	0.639644	-6.63996	ARMC1
ENSG00000183751	7139	16	+	-0.0290345	2.68497	-0.90796	0.364082	0.639644	-6.27475	TBL3
ENSG00000228283	1466	6	-	0.080413	-0.507582	0.907877	0.364126	0.639644	-5.93115	KATNBL1P6
ENSG00000117410	3535	1	+	-0.020726	6.93013	-0.907863	0.364133	0.639644	-6.81258	ATP6V0B
ENSG00000170801	3321	4	+	-0.0727442	-2.42776	-0.907831	0.36415	0.639644	-5.37703	HTRA3
ENSG00000263165	512	17	+	0.0721771	-2.05985	0.907546	0.3643	0.639858	-5.40812	AC087292.1
ENSG00000228526	8592	1	-	0.0742828	-1.17932	0.907194	0.364486	0.640025	-5.49393	MIR34AHG
ENSG00000198492	3859	1	+	-0.0100012	6.12946	-0.907177	0.364495	0.640025	-6.76115	YTHDF2
ENSG00000161179	1754	22	-	-0.0270411	2.3766	-0.907155	0.364507	0.640025	-6.19709	YDJC
ENSG00000115085	5111	2	+	-0.0271224	6.45009	-0.907145	0.364512	0.640025	-6.77983	ZAP70
ENSG00000230068	692	1	+	-0.0293002	2.14415	-0.907031	0.364572	0.640033	-6.11881	CDC42-IT1
ENSG00000158545	8648	16	+	-0.0207946	3.97903	-0.906958	0.364611	0.640033	-6.50194	ZC3H18
ENSG00000261734	2314	3	+	0.065532	0.421315	0.906892	0.364646	0.640033	-5.75039	AC116096.1
ENSG00000172244	3011	5	-	0.0349515	1.38177	0.906842	0.364672	0.640033	-5.95934	C5orf34
ENSG00000231697	877	9	+	0.0393291	1.31058	0.906833	0.364677	0.640033	-5.93163	NANOGP5
ENSG00000198431	6708	12	+	-0.0132058	7.30125	-0.906807	0.364691	0.640033	-6.83659	TXNRD1
ENSG00000233013	2073	9	+	-0.0425974	2.3639	-0.906672	0.364762	0.640073	-6.17288	FAM157B
ENSG00000165501	2198	14	+	-0.0246364	3.45601	-0.906631	0.364784	0.640073	-6.40878	LRR1
ENSG00000233885	3271	3	-	-0.0611449	-0.278782	-0.90659	0.364806	0.640073	-5.60719	YEATS2-AS1
ENSG00000110911	10145	12	-	0.0128931	5.5669	0.906544	0.36483	0.640073	-6.71431	SLC11A2
ENSG00000166783	10853	16	-	-0.0263568	8.06003	-0.906335	0.364941	0.640217	-6.87911	MARF1
ENSG00000112599	1113	6	-	-0.0454681	0.235851	-0.906091	0.365069	0.640391	-5.70257	GUCA1B
ENSG00000228817	1291	21	+	0.0425427	3.03841	0.905755	0.365248	0.640458	-6.31801	BACH1-IT2
ENSG00000011258	7201	17	-	0.0114571	6.22047	0.905683	0.365285	0.640458	-6.76893	MBTD1
ENSG00000219545	3261	7	+	0.0188939	4.4705	0.905662	0.365297	0.640458	-6.58207	UMAD1
ENSG00000147536	5475	8	+	-0.0334418	1.12289	-0.905644	0.365306	0.640458	-5.88929	GINS4
ENSG00000275902	690	17	-	-0.0606806	-0.670322	-0.9056	0.365329	0.640458	-5.56047	AC139530.3
ENSG00000183020	9638	11	+	0.0158447	4.85221	0.905497	0.365384	0.640458	-6.63608	AP2A2
ENSG00000285906	996	3	-	0.0681524	-1.04059	0.905486	0.36539	0.640458	-5.51579	AC083855.2
ENSG00000267361	1211	17	-	-0.0798289	-2.23118	-0.905435	0.365416	0.640458	-5.39482	SEC24AP1
ENSG00000198791	10943	8	-	0.0165381	6.80764	0.905398	0.365436	0.640458	-6.80953	CNOT7
ENSG00000060558	2613	19	+	-0.0279613	3.6662	-0.905311	0.365482	0.640458	-6.44316	GNA15
ENSG00000182685	2083	16	-	-0.0337929	1.68414	-0.905311	0.365482	0.640458	-6.02283	BRICD5
ENSG00000196814	7884	9	+	0.0352739	3.08283	0.905282	0.365498	0.640458	-6.33375	MVB12B
ENSG00000131828	4493	X	+	-0.0102615	4.89954	-0.905254	0.365512	0.640458	-6.64233	PDHA1
ENSG00000179044	3077	16	-	-0.0719715	-1.53556	-0.905249	0.365515	0.640458	-5.49509	EXOC3L1
ENSG00000259488	4710	15	-	-0.0680079	2.362	-0.905176	0.365555	0.640477	-6.16701	AC023355.1
ENSG00000171643	1954	5	+	-0.0294548	2.84436	-0.904882	0.36571	0.640666	-6.27376	S100Z
ENSG00000106537	2224	7	+	-0.0424686	2.87922	-0.904861	0.365721	0.640666	-6.30065	TSPAN13
ENSG00000222041	17177	2	+	0.0271976	5.32049	0.904765	0.365771	0.640704	-6.6906	CYTOR
ENSG00000182195	1381	X	-	-0.0700398	-1.60987	-0.904647	0.365834	0.640717	-5.45391	LDOC1
ENSG00000120942	5082	1	+	0.0152348	4.36061	0.904641	0.365837	0.640717	-6.57089	UBIAD1
ENSG00000175354	8717	18	-	0.0138103	6.31407	0.904578	0.365871	0.640725	-6.77716	PTPN2
ENSG00000159917	5989	19	-	0.0146705	4.45903	0.904433	0.365947	0.640795	-6.58487	ZNF235
ENSG00000130810	1039	19	+	-0.0346449	1.28388	-0.904332	0.366001	0.640795	-5.94821	PPAN
ENSG00000249249	1218	5	+	0.0695259	-1.26249	0.904244	0.366047	0.640795	-5.49119	AC010226.1
ENSG00000133393	2391	16	-	-0.0224683	4.46994	-0.904198	0.366072	0.640795	-6.58511	FOPNL
ENSG00000234444	9409	7	+	0.0156177	6.22721	0.904184	0.366079	0.640795	-6.77126	ZNF736
ENSG00000236204	3043	2	-	0.0481141	0.0383366	0.904172	0.366085	0.640795	-5.66188	LINC01376
ENSG00000189362	6521	2	-	0.0197107	4.65469	0.904061	0.366144	0.640847	-6.61137	NEMP2
ENSG00000136628	5450	1	-	0.0165365	7.03834	0.904006	0.366173	0.640847	-6.82522	EPRS
ENSG00000197927	2566	2	+	0.100347	0.710153	0.903914	0.366223	0.640883	-5.82275	C2orf27A
ENSG00000267980	746	19	+	-0.060565	-0.960378	-0.903823	0.366271	0.640915	-5.52702	AC007292.1
ENSG00000141753	2200	17	+	0.0538767	0.570424	0.903624	0.366376	0.641049	-5.7851	IGFBP4
ENSG00000187624	2710	17	+	-0.0954208	-1.46809	-0.903527	0.366427	0.641088	-5.4739	C17orf97
ENSG00000225675	567	1	+	0.0742407	-1.57037	0.903259	0.36657	0.641275	-5.46105	LINC01771
ENSG00000163376	4736	3	+	0.0327032	3.89369	0.903216	0.366593	0.641275	-6.5003	KBTBD8
ENSG00000093000	8318	22	+	-0.0110061	7.98554	-0.902907	0.366757	0.641511	-6.87716	NUP50
ENSG00000173212	3256	1	+	0.0552917	0.953414	0.902782	0.366823	0.641561	-5.85249	MAB21L3
ENSG00000041802	4818	3	-	0.0139233	5.52102	0.902743	0.366843	0.641561	-6.71335	LSG1
ENSG00000073060	7741	12	-	-0.033529	2.10328	-0.902506	0.366969	0.64173	-6.11326	SCARB1
ENSG00000273333	8	6	-	0.0714093	-1.45021	0.902235	0.367113	0.64193	-5.47179	AL662884.1
ENSG00000130202	3747	19	+	0.0879557	0.645649	0.90197	0.367255	0.642127	-5.80908	NECTIN2
ENSG00000164414	888	6	+	-0.0333476	3.40706	-0.901622	0.367438	0.642397	-6.40562	SLC35A1
ENSG00000258215	554	12	-	0.0339834	2.17131	0.901521	0.367492	0.64244	-6.13234	AC078886.1
ENSG00000122643	3495	7	-	-0.021468	5.82985	-0.901262	0.367629	0.642629	-6.74007	NT5C3A
ENSG00000177302	6476	17	-	-0.0140825	5.76228	-0.901135	0.367697	0.642697	-6.73587	TOP3A
ENSG00000256937	863	12	+	-0.0532527	3.17652	-0.901029	0.367754	0.642697	-6.35693	KRT17P8
ENSG00000278997	1360	1	-	0.0381888	1.37951	0.901016	0.367761	0.642697	-5.94255	AL662907.1
ENSG00000165629	2326	10	+	0.0299954	5.54044	0.900936	0.367803	0.642697	-6.71663	ATP5F1C
ENSG00000005339	15492	16	-	0.0251006	7.16328	0.900861	0.367843	0.642697	-6.83525	CREBBP
ENSG00000151135	4768	12	+	0.0218689	4.42278	0.90086	0.367843	0.642697	-6.58403	TMEM263
ENSG00000235043	445	4	-	-0.0554715	-2.05137	-0.90063	0.367966	0.64286	-5.51076	TECRP1
ENSG00000100852	10888	14	+	0.0247039	6.60157	0.900455	0.368059	0.642866	-6.80093	ARHGAP5
ENSG00000253399	441	4	+	-0.0718879	-1.21528	-0.900403	0.368086	0.642866	-5.49123	AC078852.1
ENSG00000267241	752	19	+	0.0744751	-0.382356	0.90039	0.368093	0.642866	-5.60441	CYP4F10P
ENSG00000107104	11483	9	+	0.0447571	3.56207	0.900319	0.368132	0.642866	-6.43499	KANK1
ENSG00000204371	7289	6	-	0.0184301	4.31297	0.900286	0.368149	0.642866	-6.5636	EHMT2
ENSG00000228463	8224	1	-	0.0615053	0.424474	0.90026	0.368163	0.642866	-5.73327	AP006222.1
ENSG00000164970	3782	9	-	-0.0220158	3.02406	-0.900192	0.368199	0.642866	-6.31757	FAM219A
ENSG00000270863	1414	12	+	-0.0776134	-1.47286	-0.900184	0.368203	0.642866	-5.472	DDX55P1
ENSG00000229191	3508	1	+	-0.0539534	-0.0612294	-0.900097	0.368249	0.642896	-5.65239	AL358473.1
ENSG00000109586	6865	4	+	0.0124383	6.05156	0.899966	0.368319	0.642911	-6.75951	GALNT7
ENSG00000265623	76	4	+	-0.0657487	-0.595819	-0.8999	0.368354	0.642911	-5.56382	MIR3139
ENSG00000171604	3852	5	+	-0.0266672	3.65664	-0.89986	0.368375	0.642911	-6.4507	CXXC5
ENSG00000280332	1999	19	-	0.0386647	1.4178	0.899827	0.368393	0.642911	-5.96118	AC020917.4
ENSG00000119714	3278	14	-	0.0325326	3.17193	0.899755	0.368431	0.642911	-6.35732	GPR68
ENSG00000260966	5113	11	-	0.026374	2.67988	0.899732	0.368443	0.642911	-6.26062	AP001486.2
ENSG00000231458	790	17	+	-0.054658	-2.46051	-0.899646	0.368489	0.642911	-5.42735	RNASEH1P2
ENSG00000226564	548	2	-	0.0823987	0.0289068	0.899644	0.368491	0.642911	-5.98031	FTH1P20
ENSG00000226200	12420	10	+	0.0195873	4.32697	0.899421	0.368609	0.643055	-6.56679	SGMS1-AS1
ENSG00000253704	1789	8	+	0.0535765	-0.290713	0.899377	0.368632	0.643055	-5.62553	AC023632.2
ENSG00000213020	7148	19	-	-0.0150093	5.25955	-0.899264	0.368692	0.643109	-6.68946	ZNF611
ENSG00000182318	4629	19	+	0.0202445	2.71507	0.899127	0.368765	0.643185	-6.25798	ZSCAN22
ENSG00000249637	549	5	-	-0.0627995	-1.02454	-0.898888	0.368893	0.643356	-5.51893	AC008438.1
ENSG00000143258	3764	1	+	0.0163415	3.72297	0.898678	0.369004	0.643455	-6.46365	USP21
ENSG00000084070	3631	1	+	0.0242744	8.02957	0.898672	0.369008	0.643455	-6.88395	SMAP2
ENSG00000169976	693	6	-	-0.0260109	4.23557	-0.898469	0.369116	0.643548	-6.5519	SF3B5
ENSG00000267698	643	19	+	-0.0660966	-1.47235	-0.898451	0.369125	0.643548	-5.47362	AC002116.2
ENSG00000198721	4579	6	-	0.0139939	4.71188	0.898407	0.369149	0.643548	-6.6249	ECI2
ENSG00000177352	1781	3	-	-0.021078	3.88244	-0.898239	0.369238	0.643586	-6.49387	CCDC71
ENSG00000272279	548	6	-	-0.0727143	-1.04801	-0.898229	0.369244	0.643586	-5.51338	AL512329.2
ENSG00000278171	256	20	+	-0.066831	-1.5053	-0.898201	0.369258	0.643586	-5.4712	AL137028.2
ENSG00000183598	411	1	-	-0.0469915	1.59048	-0.898048	0.36934	0.643672	-6.08307	HIST2H3D
ENSG00000230107	572	22	+	-0.0695035	-1.68433	-0.897999	0.369366	0.643672	-5.44638	AL022316.1
ENSG00000221230	86	11	-	0.0711865	-1.87402	0.897756	0.369496	0.643718	-5.43384	MIR548L
ENSG00000116147	12960	1	-	-0.0752339	-0.973039	-0.897629	0.369563	0.643718	-5.53136	TNR
ENSG00000107164	5507	9	+	0.0101822	5.2967	0.897605	0.369576	0.643718	-6.69495	FUBP3
ENSG00000143127	6320	1	-	0.0366678	1.1746	0.897491	0.369637	0.643718	-5.90382	ITGA10
ENSG00000122026	2051	13	+	-0.0617682	5.73751	-0.897478	0.369645	0.643718	-6.70448	RPL21
ENSG00000235081	901	19	+	0.0695956	-0.693437	0.897448	0.36966	0.643718	-5.56666	AC245052.3
ENSG00000158161	6483	1	-	0.0120723	5.69678	0.897354	0.36971	0.643718	-6.73481	EYA3
ENSG00000234498	609	12	+	0.068601	-1.95892	0.897343	0.369716	0.643718	-5.42872	RPL13AP20
ENSG00000260038	358	16	+	0.0522194	-0.272101	0.89731	0.369733	0.643718	-5.62665	AC009090.1
ENSG00000205302	4254	5	+	0.0191602	6.65716	0.897196	0.369794	0.643718	-6.80724	SNX2
ENSG00000267219	585	19	-	-0.071102	-2.08295	-0.89718	0.369802	0.643718	-5.41516	AC010504.1
ENSG00000117601	1768	1	-	-0.0708156	-1.94403	-0.897178	0.369804	0.643718	-5.43287	SERPINC1
ENSG00000163755	6256	3	+	0.0105214	6.44401	0.89713	0.369829	0.643718	-6.7921	HPS3
ENSG00000196812	1328	6	+	0.019271	3.51705	0.8971	0.369845	0.643718	-6.4264	ZSCAN16
ENSG00000230747	740	2	-	-0.044264	0.851723	-0.897098	0.369846	0.643718	-5.84154	AC021188.1
ENSG00000276282	666	18	-	0.0468768	0.681935	0.897073	0.36986	0.643718	-5.82064	AC022960.2
ENSG00000185798	1797	3	-	-0.0174225	3.14532	-0.89698	0.369909	0.643725	-6.35473	WDR53
ENSG00000256060	1650	19	+	0.0374393	1.48656	0.896921	0.369941	0.643725	-6.02525	TRAPPC2B
ENSG00000261499	1168	17	+	-0.0709337	-0.796998	-0.8969	0.369952	0.643725	-5.54107	AC233699.1
ENSG00000281383	923	21	-	-0.0795051	-1.31335	-0.896462	0.370186	0.644075	-5.5373	FP671120.4
ENSG00000260923	3554	16	+	0.0612382	0.545671	0.896295	0.370275	0.644075	-5.77401	LINC02193
ENSG00000064115	3888	12	-	-0.00936672	5.41425	-0.896235	0.370307	0.644075	-6.70784	TM7SF3
ENSG00000090971	2163	19	+	-0.0625174	-1.23556	-0.89617	0.370342	0.644075	-5.51006	NAT14
ENSG00000162997	2119	2	+	-0.02474	2.43802	-0.896159	0.370348	0.644075	-6.2009	PRORSD1P
ENSG00000227694	471	17	+	0.0507836	0.315613	0.896117	0.37037	0.644075	-5.79131	RPL23AP74
ENSG00000166920	1112	15	+	0.0728915	-1.95297	0.896097	0.370381	0.644075	-5.4299	C15orf48
ENSG00000136279	11815	7	+	-0.0171306	8.34409	-0.896077	0.370391	0.644075	-6.90206	DBNL
ENSG00000163681	14147	3	+	0.00918136	6.89985	0.89603	0.370416	0.644075	-6.82328	SLMAP
ENSG00000258082	846	1	-	0.0272381	2.71799	0.895791	0.370544	0.644246	-6.25907	AL391832.3
ENSG00000163584	2326	3	-	0.043788	2.55282	0.895694	0.370596	0.644278	-6.23801	RPL22L1
ENSG00000272921	69	12	+	0.0686469	-1.52437	0.895629	0.37063	0.644278	-5.48109	AC005832.4
ENSG00000188933	5733	17	+	0.162491	0.573373	0.895594	0.37065	0.644278	-5.82277	USP32P1
ENSG00000092096	4278	14	-	-0.0623971	-0.156481	-0.895528	0.370684	0.644287	-5.6664	SLC22A17
ENSG00000100399	2599	22	-	-0.0626626	-2.37213	-0.895427	0.370738	0.64433	-5.40276	CHADL
ENSG00000213399	793	2	+	-0.0702207	-1.62891	-0.895158	0.370882	0.644528	-5.46251	AC022210.1
ENSG00000204282	3060	17	-	-0.0187499	4.64344	-0.894966	0.370984	0.644612	-6.61784	TNRC6C-AS1
ENSG00000137497	15224	11	-	0.0184289	7.7266	0.894959	0.370988	0.644612	-6.87165	NUMA1
ENSG00000188451	1979	6	-	0.0588933	-2.45815	0.894708	0.371123	0.644794	-5.42695	SRP72P2
ENSG00000124006	9611	2	-	-0.0681629	-2.42587	-0.894539	0.371213	0.6449	-5.39175	OBSL1
ENSG00000249786	3564	3	-	-0.0558876	-0.00536411	-0.894456	0.371257	0.644908	-5.66032	EAF1-AS1
ENSG00000138079	4780	2	+	-0.0716953	-1.76665	-0.894421	0.371276	0.644908	-5.44081	SLC3A1
ENSG00000283554	1870	13	+	0.0692887	-2.08348	0.893945	0.371531	0.645284	-5.41717	LINC02341
ENSG00000173744	9285	2	+	0.0122258	7.47771	0.893906	0.371551	0.645284	-6.85861	AGFG1
ENSG00000179611	2776	13	+	0.0835309	0.899349	0.893837	0.371589	0.645299	-6.20717	DGKZP1
ENSG00000135040	3641	9	+	0.0134274	4.94161	0.89347	0.371784	0.645587	-6.65663	NAA35
ENSG00000218730	406	6	-	-0.0537735	1.06659	-0.893236	0.37191	0.645742	-5.9082	AL117342.1
ENSG00000260912	1965	9	+	-0.0343059	1.33576	-0.893195	0.371932	0.645742	-5.95608	AL158206.1
ENSG00000240940	292	10	+	-0.068916	-2.06117	-0.892955	0.37206	0.645914	-5.44229	RN7SL591P
ENSG00000167723	9339	17	-	-0.060483	-0.0617721	-0.89276	0.372165	0.646044	-5.65071	TRPV3
ENSG00000173545	1699	5	-	-0.0137975	4.8184	-0.892669	0.372214	0.646078	-6.64158	ZNF622
ENSG00000213839	708	9	+	0.0669192	-0.940345	0.892601	0.37225	0.64609	-5.74949	TMX2P1
ENSG00000103852	6148	15	-	-0.0557401	0.221824	-0.89254	0.372282	0.646095	-5.7116	TTC23
ENSG00000205683	6889	14	-	-0.0419546	0.905428	-0.892457	0.372327	0.646122	-5.8563	DPF3
ENSG00000090659	4413	19	-	-0.0714897	-2.09396	-0.892312	0.372404	0.646205	-5.41302	CD209
ENSG00000188215	6102	16	-	0.0175884	3.64982	0.891849	0.372653	0.646585	-6.4547	DCUN1D3
ENSG00000136940	3147	9	-	-0.0133633	4.49509	-0.891658	0.372755	0.646712	-6.59753	PDCL
ENSG00000103932	7046	15	-	0.0237914	2.92631	0.891532	0.372822	0.646739	-6.31299	RPAP1
ENSG00000249492	823	5	+	-0.0404065	0.686667	-0.891518	0.37283	0.646739	-5.80401	AC114956.3
ENSG00000138434	9582	2	+	-0.0106683	7.30596	-0.891365	0.372912	0.646831	-6.85079	ITPRID2
ENSG00000023171	14863	11	+	0.0286936	3.7916	0.891285	0.372955	0.646855	-6.48293	GRAMD1B
ENSG00000273004	752	1	+	-0.0629563	-0.898507	-0.891219	0.37299	0.646856	-5.53899	AL078644.1
ENSG00000200538	216	17	-	0.0627397	-0.205722	0.891174	0.373015	0.646856	-5.64682	RF00012
ENSG00000169689	1531	17	-	-0.0333855	1.67546	-0.891072	0.373069	0.646899	-6.03658	CENPX
ENSG00000121039	5321	8	+	-0.0252424	2.40307	-0.890943	0.373138	0.646969	-6.19133	RDH10
ENSG00000155438	2447	2	-	0.0249153	4.19134	0.890851	0.373187	0.647003	-6.55619	NIFK
ENSG00000238578	72	17	+	0.0548854	-0.395428	0.890767	0.373232	0.647011	-5.61804	SNORD4A
ENSG00000242622	2194	3	+	0.0260123	2.24556	0.890733	0.373251	0.647011	-6.15535	AC092910.3
ENSG00000257167	3357	12	-	0.0258874	1.85526	0.890666	0.373287	0.647022	-6.06845	TMPO-AS1
ENSG00000177736	547	9	-	0.0672673	-1.20437	0.890492	0.37338	0.647071	-5.50837	FXNP2
ENSG00000269893	792	4	+	0.0377955	2.9799	0.890475	0.373389	0.647071	-6.33562	SNHG8
ENSG00000230162	1134	X	-	-0.0678261	-1.47766	-0.89045	0.373403	0.647071	-5.47751	CT45A11P
ENSG00000183648	2263	14	-	0.0197938	3.90244	0.890339	0.373462	0.647123	-6.5029	NDUFB1
ENSG00000152556	7318	12	+	0.0191566	3.39448	0.890071	0.373606	0.647321	-6.40932	PFKM
ENSG00000106070	9795	7	-	0.0391094	3.51831	0.889842	0.373729	0.647454	-6.43004	GRB10
ENSG00000204599	2980	6	+	-0.0125884	4.6126	-0.889763	0.373771	0.647454	-6.61632	TRIM39
ENSG00000168439	4657	11	+	-0.0154341	5.78768	-0.889713	0.373798	0.647454	-6.74869	STIP1
ENSG00000261485	1351	13	-	-0.027009	2.35039	-0.889709	0.3738	0.647454	-6.18984	PAN3-AS1
ENSG00000269153	676	19	-	-0.0549958	-2.17644	-0.88947	0.373929	0.64746	-5.48607	LYPLA2P2
ENSG00000178927	7234	17	-	0.0215908	6.38402	0.889458	0.373935	0.64746	-6.79414	CYBC1
ENSG00000284825	1749	6	-	0.0723595	-1.12428	0.889418	0.373956	0.64746	-5.52355	AL121935.1
ENSG00000205730	6904	16	+	-0.018504	4.72643	-0.889387	0.373973	0.64746	-6.62895	ITPRIPL2
ENSG00000207392	120	6	-	0.0828595	-0.565764	0.889251	0.374047	0.64746	-5.61636	SNORA20
ENSG00000110696	8675	11	+	-0.0167669	7.06891	-0.889238	0.374053	0.64746	-6.84001	C11orf58
ENSG00000111669	2700	12	+	-0.0191252	6.76926	-0.889118	0.374118	0.64746	-6.81951	TPI1
ENSG00000120837	4956	12	-	0.0309284	3.89444	0.889072	0.374143	0.64746	-6.50993	NFYB
ENSG00000072195	17910	2	+	0.0591488	-0.327101	0.889003	0.374179	0.64746	-5.65706	SPEG
ENSG00000115507	4833	2	+	0.0650499	-0.650599	0.888983	0.37419	0.64746	-5.58796	OTX1
ENSG00000136936	1833	9	-	0.0185075	4.25316	0.88898	0.374192	0.64746	-6.56573	XPA
ENSG00000242791	721	3	+	0.0748243	-1.8538	0.888969	0.374198	0.64746	-5.43958	AC117395.1
ENSG00000240219	2219	1	+	0.0385964	1.40691	0.888945	0.374211	0.64746	-5.96103	AL512306.2
ENSG00000242113	285	2	+	0.0674237	-0.597149	0.888882	0.374245	0.64746	-5.58109	RN7SL124P
ENSG00000064652	3550	5	+	0.0241473	2.3821	0.888882	0.374245	0.64746	-6.19353	SNX24
ENSG00000173898	9642	11	-	-0.0676199	-2.24149	-0.888764	0.374308	0.647518	-5.41157	SPTBN2
ENSG00000249930	244	4	-	0.0806993	-1.36482	0.888603	0.374394	0.647556	-5.4912	AC007016.1
ENSG00000168661	2745	19	+	0.0291496	2.25482	0.888438	0.374483	0.647556	-6.17519	ZNF30
ENSG00000257642	549	12	-	-0.0799907	-1.68159	-0.88841	0.374498	0.647556	-5.4608	KCCAT198
ENSG00000233797	548	6	-	-0.0622128	-1.02688	-0.888385	0.374512	0.647556	-5.53733	UFL1-AS1
ENSG00000119760	5309	2	-	0.0121089	5.69491	0.888316	0.374549	0.647556	-6.742	SUPT7L
ENSG00000135083	9209	5	-	0.0326036	5.452	0.888285	0.374566	0.647556	-6.71616	CCNJL
ENSG00000234604	100	1	-	0.0682615	-1.67801	0.888252	0.374583	0.647556	-5.46609	AL021068.2
ENSG00000260796	540	16	-	0.0503559	-0.127635	0.888245	0.374587	0.647556	-5.65945	AC145285.3
ENSG00000102172	2160	X	+	-0.0185242	4.75121	-0.888231	0.374594	0.647556	-6.63088	SMS
ENSG00000285589	2606	19	-	-0.0408326	0.847182	-0.888034	0.3747	0.647647	-5.84856	AC010422.8
ENSG00000186283	3917	1	+	0.0165366	4.43414	0.888005	0.374716	0.647647	-6.59369	TOR3A
ENSG00000215301	15892	X	+	0.0114997	9.83584	0.887969	0.374735	0.647647	-6.97896	DDX3X
ENSG00000100422	4938	22	-	-0.0136313	7.11862	-0.887876	0.374785	0.647683	-6.84438	CERK
ENSG00000217027	519	6	-	0.0808192	-0.844354	0.887768	0.374844	0.647733	-5.71104	TPT1P4
ENSG00000242251	297	22	+	0.0626877	-1.06517	0.887692	0.374884	0.647752	-5.52762	RN7SL20P
ENSG00000166471	4422	11	-	-0.0178637	4.83431	-0.887579	0.374945	0.647806	-6.64783	TMEM41B
ENSG00000232450	748	1	-	0.0432766	0.783534	0.887157	0.375172	0.648147	-5.82224	AL133517.1
ENSG00000088256	6242	19	+	-0.0492843	0.270084	-0.886686	0.375426	0.648535	-5.74473	GNA11
ENSG00000268403	1147	11	-	-0.0313605	2.22431	-0.886537	0.375506	0.648622	-6.16071	AC132192.2
ENSG00000183527	2515	21	-	0.0226771	2.95649	0.886444	0.375556	0.648658	-6.32686	PSMG1
ENSG00000279803	2285	16	+	-0.0608318	-0.578659	-0.886276	0.375647	0.648738	-5.59095	AC009090.5
ENSG00000160049	6622	1	-	0.0128016	5.17454	0.886248	0.375661	0.648738	-6.69167	DFFA
ENSG00000179134	8057	19	+	0.0310125	4.48337	0.885888	0.375855	0.648945	-6.60265	SAMD4B
ENSG00000199436	104	14	-	0.0627432	-0.513864	0.88588	0.375859	0.648945	-5.62061	SNORD9
ENSG00000260686	2178	5	+	0.0293754	2.79658	0.885861	0.37587	0.648945	-6.30126	AC008669.1
ENSG00000114988	2709	2	-	-0.0146967	3.74198	-0.885786	0.37591	0.648965	-6.47813	LMAN2L
ENSG00000204574	4523	6	+	-0.0152415	5.53345	-0.885312	0.376166	0.649355	-6.72944	ABCF1
ENSG00000207688	97	17	+	0.0741006	-2.15056	0.884912	0.376381	0.649669	-5.42296	MIR548AA2
ENSG00000125991	6012	20	+	-0.0151322	4.73792	-0.884865	0.376407	0.649669	-6.64047	ERGIC3
ENSG00000205710	3408	17	+	-0.0633013	-0.585528	-0.884731	0.376479	0.649743	-5.60302	C17orf107
ENSG00000164506	10504	6	+	0.0130212	7.94401	0.884636	0.37653	0.64978	-6.89142	STXBP5
ENSG00000272583	464	1	-	0.0531341	0.0395307	0.88449	0.376609	0.649829	-5.70406	AL592494.3
ENSG00000127362	1101	7	+	0.0344588	2.21899	0.884359	0.37668	0.649829	-6.16142	TAS2R3
ENSG00000165923	5483	11	-	-0.031226	1.37984	-0.884349	0.376685	0.649829	-5.96871	AGBL2
ENSG00000252652	96	11	+	0.0486728	-0.0101091	0.884346	0.376686	0.649829	-5.69432	RF00019
ENSG00000118762	5498	4	+	0.0175763	4.41359	0.88431	0.376706	0.649829	-6.59263	PKD2
ENSG00000229628	532	7	+	0.0583181	0.550813	0.883993	0.376877	0.650073	-5.79633	AC073115.1
ENSG00000103429	4401	16	+	0.0115255	5.21544	0.883886	0.376935	0.650118	-6.70004	BFAR
ENSG00000247315	3354	20	+	0.0127199	4.6527	0.883835	0.376962	0.650118	-6.62962	ZCCHC3
ENSG00000256361	433	11	-	-0.0336201	1.18155	-0.883658	0.377058	0.650232	-5.92876	AC027544.1
ENSG00000161970	2153	17	-	0.0617838	4.81079	0.883571	0.377106	0.650264	-6.65115	RPL26
ENSG00000241560	2035	3	+	0.0538626	0.815992	0.883386	0.377204	0.650332	-5.84447	ZBTB20-AS1
ENSG00000186281	5684	2	-	-0.0879565	-0.690202	-0.883386	0.377205	0.650332	-5.57953	GPAT2
ENSG00000270140	370	14	+	0.0511834	-0.059534	0.883224	0.377292	0.650432	-5.67848	AC005520.3
ENSG00000175294	2687	11	-	-0.0402825	1.1098	-0.883025	0.377399	0.650514	-5.90261	CATSPER1
ENSG00000095209	4511	9	+	-0.0204699	3.3624	-0.882976	0.377426	0.650514	-6.41367	TMEM38B
ENSG00000034510	496	2	+	0.0260464	8.68833	0.882973	0.377428	0.650514	-6.93112	TMSB10
ENSG00000185710	5904	16	-	-0.0866672	1.17877	-0.882893	0.377472	0.650535	-5.92851	SMG1P4
ENSG00000224505	696	17	-	0.0228271	3.22845	0.88284	0.377499	0.650535	-6.38461	AC138150.1
ENSG00000205307	165	7	-	-0.061408	-1.86338	-0.882722	0.377563	0.650591	-5.46526	SAP25
ENSG00000198553	539	13	+	0.0585171	-0.803072	0.88267	0.377591	0.650591	-5.56257	KCNRG
ENSG00000197647	2894	19	-	-0.0524125	0.251201	-0.882493	0.377687	0.650706	-5.72974	ZNF433
ENSG00000183765	4493	22	-	-0.0219364	2.8065	-0.882398	0.377738	0.650743	-6.29811	CHEK2
ENSG00000164919	3066	8	-	0.0311694	3.64272	0.882246	0.37782	0.650771	-6.47051	COX6C
ENSG00000170881	2700	8	+	-0.0196335	5.82083	-0.882213	0.377838	0.650771	-6.75707	RNF139
ENSG00000136014	5386	12	-	0.0439515	2.13107	0.882204	0.377843	0.650771	-6.16347	USP44
ENSG00000112079	3576	6	-	-0.00992866	8.36493	-0.882053	0.377925	0.65086	-6.91587	STK38
ENSG00000253677	360	8	+	-0.0777571	-1.06675	-0.88197	0.37797	0.650876	-5.76872	UBE2HP1
ENSG00000135253	8157	7	-	-0.0680217	-2.00049	-0.881926	0.377993	0.650876	-5.44471	KCP
ENSG00000139914	801	14	+	-0.0590392	-0.625074	-0.881846	0.378037	0.650901	-5.5876	FITM1
ENSG00000254531	790	4	+	-0.0536785	-0.10475	-0.88177	0.378078	0.65092	-5.675	FLJ20021
ENSG00000174669	2720	11	-	0.0453417	0.295024	0.881678	0.378127	0.650934	-5.7554	SLC29A2
ENSG00000137288	4689	6	-	0.0183864	3.61839	0.881603	0.378168	0.650934	-6.46265	UQCC2
ENSG00000215571	1711	13	+	0.0633062	-0.746107	0.881578	0.378182	0.650934	-5.62778	GRK6P1
ENSG00000201367	107	6	+	0.0585279	0.48834	0.881537	0.378204	0.650934	-5.77862	RNU6-522P
ENSG00000254873	2395	11	-	0.0690101	-2.26159	0.881351	0.378304	0.651055	-5.41581	AP001267.1
ENSG00000147601	8831	8	+	-0.014123	4.9905	-0.881195	0.378389	0.65112	-6.67302	TERF1
ENSG00000117450	1522	1	-	0.0210262	5.7639	0.881173	0.378401	0.65112	-6.75303	PRDX1
ENSG00000267263	768	17	+	0.0551548	0.177165	0.880787	0.378609	0.651356	-5.74235	AC111170.2
ENSG00000239282	1484	22	-	0.0436585	0.33248	0.880778	0.378614	0.651356	-5.76227	CASTOR1
ENSG00000170348	4974	14	-	0.0130923	7.4574	0.880755	0.378626	0.651356	-6.87024	TMED10
ENSG00000147955	2196	9	-	0.0167383	3.8281	0.880633	0.378693	0.651356	-6.49963	SIGMAR1
ENSG00000274922	3047	13	-	-0.0210487	3.52778	-0.8806	0.378711	0.651356	-6.44035	AL139384.1
ENSG00000130475	5694	19	+	-0.0211028	5.00298	-0.880589	0.378716	0.651356	-6.6724	FCHO1
ENSG00000086061	2730	9	+	-0.0247738	6.53317	-0.880537	0.378745	0.651356	-6.81219	DNAJA1
ENSG00000229014	348	12	-	-0.0699063	-1.84424	-0.880446	0.378794	0.651389	-5.44903	RPL30P13
ENSG00000275052	8217	2	-	0.0130963	7.74168	0.880327	0.378858	0.651402	-6.88604	PPP4R3B
ENSG00000260671	338	16	-	-0.0718744	0.34894	-0.880313	0.378866	0.651402	-5.75516	AC010536.2
ENSG00000172403	14034	4	+	-0.0520929	0.598682	-0.880269	0.37889	0.651402	-5.80458	SYNPO2
ENSG00000285533	824	11	+	-0.0331807	1.28558	-0.880187	0.378934	0.651427	-5.94364	AP001362.2
ENSG00000250012	645	3	+	-0.0657873	-2.29209	-0.880055	0.379006	0.651461	-5.41196	AC079848.1
ENSG00000227986	828	7	+	0.0269138	2.41282	0.88	0.379035	0.651461	-6.21645	TRIM60P18
ENSG00000230317	730	X	-	-0.0665613	-2.29678	-0.879978	0.379047	0.651461	-5.41312	LINC01284
ENSG00000142867	4618	1	-	-0.0117249	5.66125	-0.879932	0.379072	0.651461	-6.74506	BCL10
ENSG00000111801	5658	6	+	0.0165465	7.10278	0.879837	0.379124	0.651499	-6.8498	BTN3A3
ENSG00000067208	8276	1	-	-0.0202802	5.58077	-0.879625	0.379238	0.651645	-6.735	EVI5
ENSG00000143971	7480	2	+	0.0330046	4.06923	0.879537	0.379286	0.651677	-6.54814	ETAA1
ENSG00000130779	18559	12	-	0.0114272	6.85237	0.879464	0.379326	0.651693	-6.83503	CLIP1
ENSG00000198855	4267	12	+	-0.0176631	3.44358	-0.87933	0.379398	0.651696	-6.42578	FICD
ENSG00000148399	4475	9	-	0.0155445	4.05253	0.87933	0.379398	0.651696	-6.5393	DPH7
ENSG00000163431	3971	1	-	-0.0988723	-1.08812	-0.879261	0.379436	0.651696	-5.52362	LMOD1
ENSG00000105568	7437	19	+	-0.0146492	6.02858	-0.879185	0.379477	0.651696	-6.77838	PPP2R1A
ENSG00000144747	7911	3	-	0.0135826	7.26473	0.879165	0.379488	0.651696	-6.86003	TMF1
ENSG00000187778	3269	12	-	-0.0171124	4.38781	-0.879088	0.379529	0.651696	-6.59275	MCRS1
ENSG00000114744	4901	3	-	0.0159529	5.06683	0.879078	0.379535	0.651696	-6.68407	COMMD2
ENSG00000285329	533	16	+	0.0723969	-1.27453	0.878967	0.379595	0.651749	-5.51093	AC025283.3
ENSG00000108479	2891	17	-	-0.0344709	2.4804	-0.878689	0.379746	0.651921	-6.26232	GALK1
ENSG00000100239	5349	22	+	-0.0155934	5.58067	-0.878673	0.379754	0.651921	-6.73741	PPP6R2
ENSG00000273748	372	GL000219.1	-	0.0617333	3.11049	0.878467	0.379867	0.652059	-6.3633	AL592183.1
ENSG00000266296	1477	18	+	0.0564362	-1.90265	0.878416	0.379894	0.652059	-5.54054	ARIH2P1
ENSG00000120833	6776	12	+	-0.026097	3.80657	-0.87813	0.380049	0.652217	-6.496	SOCS2
ENSG00000186352	2580	4	+	0.0355068	1.0994	0.877959	0.380142	0.652217	-5.90286	ANKRD37
ENSG00000197766	1222	19	+	-0.0626	4.96874	-0.877951	0.380147	0.652217	-6.66108	CFD
ENSG00000206755	129	16	+	0.053795	-0.484333	0.877888	0.38018	0.652217	-5.59966	SNORA30
ENSG00000258796	487	14	+	0.0676314	-2.29658	0.877875	0.380187	0.652217	-5.41558	AL133241.1
ENSG00000196565	371	11	-	-0.132804	1.02678	-0.877796	0.380231	0.652217	-5.93141	HBG2
ENSG00000237676	333	3	-	0.0720164	-2.0338	0.877792	0.380232	0.652217	-5.46102	RPL30P4
ENSG00000182397	3979	15	-	0.0596797	-0.405674	0.877517	0.380381	0.652217	-5.62198	DNM1P46
ENSG00000137166	6170	6	+	-0.0545435	-0.356332	-0.877471	0.380406	0.652217	-5.67184	FOXP4
ENSG00000111684	4725	12	-	-0.0180542	4.70116	-0.877464	0.38041	0.652217	-6.63936	LPCAT3
ENSG00000111087	4204	12	+	0.0676827	-1.65414	0.877437	0.380425	0.652217	-5.47506	GLI1
ENSG00000223284	109	19	-	-0.0654507	-1.64248	-0.877399	0.380445	0.652217	-5.47102	RNU6-195P
ENSG00000196440	13351	X	+	0.0271778	2.96036	0.87738	0.380456	0.652217	-6.32652	ARMCX4
ENSG00000274598	664	12	-	0.0581967	0.0350546	0.877319	0.380489	0.652217	-5.68606	AC087893.1
ENSG00000231245	402	10	-	0.082191	-0.958288	0.877264	0.380519	0.652217	-5.70468	C1DP1
ENSG00000120458	4501	11	-	0.0161208	4.34755	0.877236	0.380534	0.652217	-6.59101	MSANTD2
ENSG00000100767	7699	14	+	-0.0589284	-0.314221	-0.877226	0.38054	0.652217	-5.62664	PAPLN
ENSG00000126787	3667	14	-	-0.056053	1.00873	-0.87714	0.380586	0.652217	-5.90511	DLGAP5
ENSG00000178338	3585	5	+	0.0215857	3.82902	0.87714	0.380586	0.652217	-6.50703	ZNF354B
ENSG00000266783	1049	18	-	0.0583757	-0.324445	0.876996	0.380664	0.652217	-5.63973	AP005136.2
ENSG00000127527	8431	19	-	0.0248614	5.23957	0.876973	0.380677	0.652217	-6.70742	EPS15L1
ENSG00000105519	3758	19	+	0.0198594	3.73873	0.876953	0.380687	0.652217	-6.4874	CAPS
ENSG00000106636	3707	7	+	-0.0110936	5.55129	-0.87684	0.380749	0.652217	-6.73784	YKT6
ENSG00000230789	388	5	+	0.0379777	3.17304	0.876799	0.380772	0.652217	-6.37009	ARHGAP26-IT1
ENSG00000156136	3028	4	+	-0.0179744	6.28335	-0.876796	0.380773	0.652217	-6.79939	DCK
ENSG00000214144	1941	1	+	0.0627908	-2.31292	0.876759	0.380793	0.652217	-5.44639	AL390728.1
ENSG00000050405	6317	12	-	-0.0212816	3.95149	-0.876726	0.380811	0.652217	-6.52884	LIMA1
ENSG00000206937	135	2	-	-0.0717547	-1.7742	-0.876718	0.380815	0.652217	-5.45465	SNORA70B
ENSG00000083454	2447	17	-	0.0353847	3.05398	0.876326	0.381028	0.65253	-6.36969	P2RX5
ENSG00000259366	552	8	+	0.0523467	1.25945	0.876229	0.381081	0.652537	-5.95639	AC108449.2
ENSG00000173295	4870	8	+	0.0452132	0.750164	0.87621	0.381091	0.652537	-5.83255	FAM86B3P
ENSG00000231728	1311	X	-	0.0500265	-0.120973	0.875653	0.381394	0.653004	-5.66902	TMSB15B-AS1
ENSG00000276704	363	13	+	-0.053893	-0.059683	-0.875578	0.381435	0.653024	-5.68145	AL442067.2
ENSG00000179846	4310	19	-	0.0685628	-2.02236	0.875468	0.381494	0.653041	-5.44329	NKPD1
ENSG00000148158	11578	9	+	0.0127382	6.4928	0.875397	0.381533	0.653041	-6.81419	SNX30
ENSG00000007944	3033	6	+	0.0175417	6.77056	0.875377	0.381544	0.653041	-6.83313	MYLIP
ENSG00000166170	5271	14	-	-0.0111223	6.12816	-0.875342	0.381563	0.653041	-6.78885	BAG5
ENSG00000041357	6996	15	+	-0.0271123	5.35656	-0.875162	0.381661	0.653157	-6.71919	PSMA4
ENSG00000119778	10492	2	-	0.0101117	7.5443	0.874942	0.38178	0.653294	-6.87909	ATAD2B
ENSG00000274515	423	15	+	0.0619642	-1.05118	0.874866	0.381822	0.653294	-5.54066	AC105020.5
ENSG00000200502	101	9	+	0.042294	0.66185	0.874851	0.38183	0.653294	-5.81571	RF00019
ENSG00000163159	2703	1	-	-0.0135162	4.23534	-0.874715	0.381904	0.65337	-6.5731	VPS72
ENSG00000075239	5584	11	+	0.0282451	3.45533	0.874608	0.381962	0.653373	-6.44245	ACAT1
ENSG00000224046	888	7	-	-0.066943	-1.62579	-0.874588	0.381973	0.653373	-5.47531	AC005076.1
ENSG00000197980	5602	3	+	0.0608243	-0.06535	0.874529	0.382005	0.653373	-5.68788	LEKR1
ENSG00000103642	3972	15	+	-0.0182031	5.12839	-0.874493	0.382025	0.653373	-6.69233	LACTB
ENSG00000166153	3118	12	-	-0.0680003	-1.65199	-0.874428	0.38206	0.653384	-5.47436	DEPDC4
ENSG00000204231	3920	6	-	-0.0148728	5.13856	-0.874125	0.382225	0.653527	-6.69764	RXRB
ENSG00000112511	3596	6	+	0.0149246	4.89036	0.874117	0.382229	0.653527	-6.66824	PHF1
ENSG00000168259	9373	17	-	0.0101898	6.371	0.87411	0.382233	0.653527	-6.8079	DNAJC7
ENSG00000176087	4023	5	+	0.0195941	3.47397	0.874	0.382293	0.653578	-6.44358	SLC35A4
ENSG00000133313	11848	18	+	-0.0149765	6.23777	-0.873803	0.3824	0.653678	-6.79912	CNDP2
ENSG00000176890	2470	18	+	-0.0668416	-0.471649	-0.873729	0.38244	0.653678	-5.61536	TYMS
ENSG00000267547	537	17	-	0.0414673	0.971573	0.873729	0.38244	0.653678	-5.88935	AC060766.4
ENSG00000214439	1284	7	-	-0.0226942	3.10971	-0.873668	0.382474	0.653685	-6.35788	FAM185BP
ENSG00000155363	6509	1	+	0.0225815	4.60451	0.8735	0.382565	0.653713	-6.63113	MOV10
ENSG00000233266	427	2	+	0.0568478	-0.445932	0.873471	0.382581	0.653713	-5.62061	HMGB1P31
ENSG00000201076	140	2	+	0.0685344	-1.60236	0.873468	0.382583	0.653713	-5.48666	RNU4-51P
ENSG00000266405	1429	18	-	-0.033337	1.65886	-0.873368	0.382637	0.653713	-6.03001	CBX3P2
ENSG00000119523	2983	9	-	0.0125606	4.78213	0.873322	0.382662	0.653713	-6.65544	ALG2
ENSG00000223375	216	1	+	-0.0647081	-2.24031	-0.87331	0.382669	0.653713	-5.42232	AC096638.1
ENSG00000256651	943	12	-	0.066594	-0.975945	0.873212	0.382722	0.653754	-5.55121	AC006518.1
ENSG00000140521	5980	15	-	-0.0143783	6.5656	-0.873103	0.382781	0.653805	-6.82136	POLG
ENSG00000225907	201	7	+	0.0487748	0.338776	0.87286	0.382914	0.65398	-5.7396	RPS27P16
ENSG00000081189	11755	5	-	0.0200574	6.99431	0.872716	0.382993	0.654064	-6.84988	MEF2C
ENSG00000119929	1690	10	+	0.0149646	4.57906	0.872466	0.383129	0.654201	-6.62752	CUTC
ENSG00000179862	1316	1	-	-0.065329	-1.90488	-0.872412	0.383158	0.654201	-5.45924	CITED4
ENSG00000262766	543	16	+	0.0273676	1.74966	0.872405	0.383162	0.654201	-6.05699	AC135050.5
ENSG00000081721	1762	1	+	-0.0198419	3.45963	-0.872227	0.383259	0.654316	-6.4368	DUSP12
ENSG00000147684	4106	8	+	0.014969	5.14866	0.872092	0.383332	0.65439	-6.70097	NDUFB9
ENSG00000197180	598	X	-	-0.0666135	-1.51164	-0.872038	0.383362	0.65439	-5.48524	CH17-340M24.3
ENSG00000231187	991	10	-	-0.0713547	-0.855009	-0.871722	0.383534	0.654536	-5.55755	AL356056.2
ENSG00000171517	3543	1	-	0.0778644	-0.28906	0.871678	0.383559	0.654536	-5.6552	LPAR3
ENSG00000229491	1725	X	+	0.0524331	-2.36329	0.871667	0.383564	0.654536	-5.44927	AC136489.1
ENSG00000267212	388	19	-	-0.0469989	0.0819487	-0.871664	0.383566	0.654536	-5.69905	AC018761.3
ENSG00000227543	3835	17	+	-0.0419766	0.357154	-0.871571	0.383617	0.654571	-5.75198	SPAG5-AS1
ENSG00000119640	1841	14	-	0.0268556	2.20974	0.871485	0.383664	0.6546	-6.17439	ACYP1
ENSG00000100647	5830	14	+	0.0254464	6.35343	0.871422	0.383698	0.654609	-6.80858	SUSD6
ENSG00000263065	550	16	+	0.0714196	-1.73233	0.871152	0.383845	0.654731	-5.46987	AF001548.1
ENSG00000279485	1377	2	-	-0.0690545	-2.02618	-0.871107	0.38387	0.654731	-5.44048	AC016734.2
ENSG00000092964	7305	8	+	-0.0176442	6.62994	-0.871058	0.383896	0.654731	-6.82662	DPYSL2
ENSG00000251739	101	4	+	0.0671645	-1.55433	0.870992	0.383933	0.654731	-5.49031	RNU6-1053P
ENSG00000213413	378	7	+	0.0502347	0.0418393	0.870964	0.383948	0.654731	-5.7102	PVRIG
ENSG00000141437	1319	18	-	0.0651029	-2.29791	0.870963	0.383948	0.654731	-5.42253	SLC25A52
ENSG00000284671	70	16	+	0.0475103	0.178049	0.870793	0.384041	0.654808	-5.71428	AC009093.9
ENSG00000146223	7809	6	+	0.013592	6.37613	0.870772	0.384053	0.654808	-6.81161	RPL7L1
ENSG00000250859	1379	5	-	0.0583687	0.243249	0.870683	0.384102	0.65484	-5.97981	HNRNPKP1
ENSG00000168612	2769	20	+	0.02018	2.82546	0.870616	0.384138	0.654851	-6.30568	ZSWIM1
ENSG00000255655	603	12	-	-0.0581321	-0.559435	-0.870517	0.384192	0.654893	-5.59723	AC007570.1
ENSG00000232871	2634	19	+	-0.0653635	-2.32735	-0.870216	0.384356	0.655101	-5.414	SEC1P
ENSG00000109805	4921	4	+	-0.0511824	1.57425	-0.870165	0.384384	0.655101	-6.03946	NCAPG
ENSG00000231699	163	2	+	0.0631268	-1.33701	0.870107	0.384416	0.655101	-5.5124	AC020550.1
ENSG00000133104	6504	13	-	-0.0153567	5.94008	-0.870039	0.384453	0.655101	-6.77597	SPART
ENSG00000100359	1793	22	+	0.025179	2.44088	0.870018	0.384464	0.655101	-6.22879	SGSM3
ENSG00000100442	2262	14	-	0.0247865	3.98408	0.869961	0.384496	0.655101	-6.54119	FKBP3
ENSG00000140319	2005	15	-	0.0242094	5.19189	0.869913	0.384522	0.655101	-6.70812	SRP14
ENSG00000067715	6494	12	+	0.0827458	-1.26465	0.869821	0.384572	0.655119	-5.51672	SYT1
ENSG00000264419	88	1	-	-0.0681328	-1.20807	-0.869731	0.384621	0.655119	-5.52428	MIR548AC
ENSG00000205771	3925	15	-	0.0435631	0.367512	0.869677	0.384651	0.655119	-5.75722	CATSPER2P1
ENSG00000165168	4423	X	+	-0.0165495	9.76247	-0.86965	0.384665	0.655119	-6.99077	CYBB
ENSG00000273542	312	6	-	-0.0540879	-0.410539	-0.86962	0.384682	0.655119	-5.68071	HIST1H4K
ENSG00000135439	6728	12	-	0.0178846	4.99047	0.869401	0.384802	0.655232	-6.68405	AGAP2
ENSG00000126759	5279	X	-	-0.0220776	6.97462	-0.86939	0.384808	0.655232	-6.84765	CFP
ENSG00000219608	258	20	+	0.0432557	0.577424	0.869245	0.384887	0.655305	-5.80672	HIGD1AP16
ENSG00000236928	521	7	-	0.0692272	-2.04761	0.869203	0.38491	0.655305	-5.4395	AC008267.4
ENSG00000135736	2582	16	-	-0.0357981	1.22088	-0.86907	0.384983	0.655378	-5.97006	CCDC102A
ENSG00000156795	4930	8	+	0.0226261	2.65601	0.868691	0.38519	0.655671	-6.27582	WDYHV1
ENSG00000278330	3125	18	+	0.0700356	-1.59791	0.868646	0.385214	0.655671	-5.47964	AC018529.2
ENSG00000263813	68	2	+	0.0529707	0.0261033	0.868589	0.385246	0.655674	-5.6981	MIR3679
ENSG00000234066	940	7	+	0.0818118	-0.710342	0.868478	0.385306	0.655726	-5.58546	TAS2R62P
ENSG00000283138	713	12	+	0.0532563	-0.317444	0.868347	0.385378	0.655787	-5.64613	AC006207.1
ENSG00000166128	5200	15	+	0.0177531	7.98209	0.868289	0.38541	0.655787	-6.90845	RAB8B
ENSG00000196182	5590	1	-	-0.0236486	6.01666	-0.86825	0.385431	0.655787	-6.78425	STK40
ENSG00000077147	7535	10	-	0.017138	7.40726	0.868013	0.385561	0.65591	-6.87784	TM9SF3
ENSG00000278493	511	15	-	0.0656474	-1.39442	0.867999	0.385568	0.65591	-5.50281	AC039056.2
ENSG00000236915	2738	1	-	0.0662578	-0.448861	0.867954	0.385593	0.65591	-5.62387	AL356270.1
ENSG00000104093	13807	15	-	-0.0183719	8.88182	-0.867816	0.385668	0.655974	-6.95181	DMXL2
ENSG00000239272	490	14	-	-0.0551122	-0.35519	-0.867777	0.38569	0.655974	-5.63811	RPL21P10
ENSG00000165389	2777	14	-	-0.0260123	3.146	-0.867474	0.385855	0.656205	-6.3785	SPTSSA
ENSG00000244171	1291	3	+	0.0717811	0.832528	0.867352	0.385923	0.656269	-6.14066	PBX2P1
ENSG00000105202	2173	19	-	0.0223212	5.06402	0.867219	0.385995	0.656341	-6.69772	FBL
ENSG00000186566	9734	17	-	0.0136252	6.50905	0.867152	0.386032	0.656349	-6.82404	GPATCH8
ENSG00000274918	453	18	+	-0.0645201	-1.38762	-0.867102	0.386059	0.656349	-5.50344	AC116447.1
ENSG00000230797	1648	X	+	0.0436185	0.282694	0.866938	0.386149	0.656406	-5.74585	YY2
ENSG00000277073	109	5	+	-0.0664785	-1.4378	-0.866809	0.38622	0.656406	-5.4982	MIR6131
ENSG00000073050	3235	19	-	-0.0199304	3.26328	-0.866745	0.386255	0.656406	-6.40221	XRCC1
ENSG00000257181	785	12	-	-0.068651	-1.95558	-0.866733	0.386262	0.656406	-5.4473	AC025423.4
ENSG00000274134	70	16	+	-0.0694761	-1.4448	-0.866727	0.386265	0.656406	-5.49921	MIR6774
ENSG00000186047	3656	13	-	-0.0485724	0.895928	-0.866682	0.386289	0.656406	-5.87043	DLEU7
ENSG00000213080	1097	1	+	0.0791117	-0.0345512	0.866605	0.386332	0.656406	-6.0792	AL354714.2
ENSG00000231466	780	22	-	0.0360193	0.978041	0.866557	0.386358	0.656406	-5.90526	AL022324.2
ENSG00000200974	82	4	+	-0.0637418	-0.712635	-0.866551	0.386361	0.656406	-5.59638	RNU4-87P
ENSG00000170421	6881	12	-	0.0682307	-2.07404	0.866493	0.386393	0.656409	-5.43834	KRT8
ENSG00000232166	570	1	+	0.0761992	-2.14312	0.86641	0.386438	0.656435	-5.43414	AL122008.2
ENSG00000181885	2223	17	-	0.0599107	-0.901317	0.866233	0.386535	0.656533	-5.56987	CLDN7
ENSG00000227032	831	10	-	-0.0279686	2.66731	-0.866153	0.386579	0.656533	-6.26783	RPS2P36
ENSG00000279114	5976	6	+	0.0437836	0.449702	0.866142	0.386585	0.656533	-5.78953	Z99129.3
ENSG00000226530	841	X	+	0.0562879	-0.20851	0.865794	0.386776	0.656806	-5.67302	AL158055.1
ENSG00000254362	568	8	+	0.0400884	0.875029	0.865659	0.38685	0.65686	-5.8655	AC011726.3
ENSG00000198301	3389	4	-	0.0160264	5.62448	0.865628	0.386867	0.65686	-6.75459	SDAD1
ENSG00000188779	4413	15	+	0.065242	-1.78911	0.865493	0.386941	0.656925	-5.46906	SKOR1
ENSG00000206531	1710	3	-	-0.0796067	-2.19546	-0.865449	0.386965	0.656925	-5.42905	CD200R1L
ENSG00000144233	4761	2	-	0.0122961	4.67945	0.865144	0.387133	0.657159	-6.64896	AMMECR1L
ENSG00000263126	1738	16	+	0.0483588	-0.197736	0.864807	0.387317	0.657421	-5.68158	AC040162.3
ENSG00000184381	6758	22	-	-0.0229548	3.62357	-0.864691	0.387381	0.657479	-6.47496	PLA2G6
ENSG00000230869	2418	10	+	-0.0796781	-1.86689	-0.864627	0.387416	0.657488	-5.45388	AGAP10P
ENSG00000254413	111	22	-	0.0458343	0.55504	0.864501	0.387485	0.657554	-5.82719	CHKB-CPT1B
ENSG00000276514	179	5	-	0.0684153	-0.992469	0.864385	0.387549	0.657612	-5.54955	RF02271
ENSG00000285710	1193	16	-	0.0567022	-0.545879	0.864209	0.387646	0.657725	-5.60868	AC012184.4
ENSG00000136925	5875	9	-	0.0112227	4.71442	0.864041	0.387738	0.65779	-6.65459	TSTD2
ENSG00000173083	4721	4	-	-0.0225112	5.42887	-0.863915	0.387807	0.65779	-6.73531	HPSE
ENSG00000255284	1059	11	+	0.0304756	1.28516	0.863914	0.387808	0.65779	-5.96053	AP006621.3
ENSG00000163956	11944	4	-	0.017158	6.24889	0.863874	0.387829	0.65779	-6.80601	LRPAP1
ENSG00000138303	5586	10	-	-0.0157974	3.51965	-0.863868	0.387833	0.65779	-6.4573	ASCC1
ENSG00000231412	301	19	-	-0.0896783	-1.68188	-0.863641	0.387958	0.657951	-5.47605	AC005392.2
ENSG00000267858	2801	19	+	0.0331788	0.923581	0.863474	0.388049	0.658022	-5.88162	MZF1-AS1
ENSG00000249020	137	3	-	-0.0506352	-0.459544	-0.863455	0.38806	0.658022	-5.6339	SNORA58
ENSG00000018699	3443	2	+	0.0132924	4.6247	0.863323	0.388133	0.658061	-6.64478	TTC27
ENSG00000088899	5395	20	-	-0.0653529	-1.19548	-0.86329	0.38815	0.658061	-5.53868	LZTS3
ENSG00000276405	374	7	+	0.0603082	0.3834	0.86325	0.388173	0.658061	-5.78105	TRBV13
ENSG00000279392	465	14	+	0.0694408	-0.651484	0.862987	0.388317	0.658255	-5.89149	AL158801.5
ENSG00000125871	2336	20	+	0.015659	4.7459	0.862933	0.388347	0.658255	-6.6576	MGME1
ENSG00000186141	2793	1	+	-0.0111878	4.84743	-0.862712	0.388468	0.658411	-6.67306	POLR3C
ENSG00000239948	277	19	-	0.0377288	0.983747	0.862542	0.388561	0.658518	-5.89381	RN7SL368P
ENSG00000175606	2639	8	+	0.0212901	3.91971	0.862483	0.388594	0.658523	-6.53312	TMEM70
ENSG00000265692	1810	17	-	-0.067266	-2.13431	-0.862354	0.388665	0.658591	-5.43603	LINC01970
ENSG00000125459	4208	1	+	-0.0213629	2.36234	-0.862298	0.388695	0.658593	-6.20833	MSTO1
ENSG00000164818	7137	7	+	0.020356	2.5843	0.862025	0.388846	0.658756	-6.26349	DNAAF5
ENSG00000265845	996	17	+	0.0677723	-2.04414	0.862014	0.388852	0.658756	-5.45041	AC024267.4
ENSG00000085365	5106	5	+	-0.0167903	5.46059	-0.861884	0.388923	0.658827	-6.73964	SCAMP1
ENSG00000253710	6235	13	+	0.011793	5.03306	0.861575	0.389094	0.65903	-6.69705	ALG11
ENSG00000188732	7458	7	+	0.0265796	1.96977	0.861557	0.389103	0.65903	-6.12322	FAM221A
ENSG00000225193	396	15	+	0.0249434	2.38218	0.861499	0.389135	0.659033	-6.22303	RPS12P26
ENSG00000235629	446	3	-	0.0477914	0.174951	0.861347	0.389219	0.659093	-5.73782	AC090952.1
ENSG00000244384	288	2	+	-0.0774952	-0.987665	-0.861321	0.389233	0.659093	-5.60981	RN7SL359P
ENSG00000227113	232	7	+	0.0728344	-2.11725	0.861263	0.389265	0.659093	-5.43962	AC073210.1
ENSG00000103472	438	16	+	0.0301351	2.19856	0.861218	0.38929	0.659093	-6.16474	RRN3P2
ENSG00000256357	568	14	+	0.0715519	-1.24898	0.86115	0.389327	0.659105	-5.52505	AL132708.1
ENSG00000188070	5948	11	-	-0.0269069	1.76721	-0.860833	0.389502	0.65935	-6.0735	C11orf95
ENSG00000243667	2888	2	-	0.0220394	2.21503	0.860685	0.389583	0.659438	-6.18146	WDR92
ENSG00000103275	9679	16	+	-0.0111054	6.17273	-0.860569	0.389647	0.659454	-6.80557	UBE2I
ENSG00000113070	3018	5	-	0.0502511	0.298028	0.860558	0.389653	0.659454	-5.75216	HBEGF
ENSG00000159921	5921	9	-	-0.0132279	4.5292	-0.860401	0.38974	0.659548	-6.63189	GNE
ENSG00000204959	4532	7	-	-0.0687714	-1.0926	-0.860349	0.389768	0.659548	-5.54658	ARHGEF34P
ENSG00000199627	107	7	-	0.0704413	-1.4043	0.860227	0.389836	0.659612	-5.50964	RNU6-1010P
ENSG00000139133	4389	12	+	0.0176004	4.15831	0.860047	0.389935	0.659728	-6.57593	ALG10
ENSG00000108592	5212	17	-	-0.0141824	5.21445	-0.859947	0.38999	0.659771	-6.71761	FTSJ3
ENSG00000253005	105	1	-	0.0655123	-1.98813	0.859888	0.390022	0.659775	-5.45498	RNU6-176P
ENSG00000142552	2093	19	+	-0.040216	1.54602	-0.859795	0.390074	0.659783	-6.0431	RCN3
ENSG00000142065	7817	19	-	0.0178933	5.10558	0.859771	0.390087	0.659783	-6.70686	ZFP14
ENSG00000240654	1606	13	+	-0.0602562	-0.988921	-0.859702	0.390125	0.659797	-5.5528	C1QTNF9
ENSG00000196437	5016	19	-	0.022936	3.396	0.859635	0.390162	0.659808	-6.44404	ZNF569
ENSG00000238723	102	17	-	0.0669407	-2.14967	0.859567	0.3902	0.659821	-5.4416	RF00019
ENSG00000107874	1412	10	-	-0.0218807	3.64203	-0.859492	0.390241	0.65984	-6.48162	CUEDC2
ENSG00000264792	84	5	-	0.0669467	-2.01594	0.85929	0.390352	0.659978	-5.45571	MIR4637
ENSG00000272663	555	2	-	0.0666972	-2.25193	0.859189	0.390408	0.660021	-5.43183	AC093635.1
ENSG00000171853	9193	2	+	0.0173189	6.16211	0.85883	0.390605	0.660288	-6.806	TRAPPC12
ENSG00000152518	3696	2	-	0.0127654	7.34498	0.858795	0.390625	0.660288	-6.88264	ZFP36L2
ENSG00000267281	642	12	-	-0.0392725	0.464306	-0.858735	0.390658	0.660292	-5.77699	AC023509.3
ENSG00000239569	736	7	-	-0.0277304	1.93075	-0.858561	0.390754	0.660404	-6.11436	KMT2E-AS1
ENSG00000185009	5912	10	-	0.00971827	6.27607	0.8584	0.390843	0.660503	-6.81429	AP3M1
ENSG00000272156	732	2	+	-0.0471227	0.0268821	-0.858292	0.390902	0.660553	-5.69996	AC008280.3
ENSG00000085265	4981	9	-	0.0219475	9.3502	0.858044	0.39104	0.660735	-6.98196	FCN1
ENSG00000232656	1276	10	+	0.0688468	-1.74463	0.857845	0.391149	0.660836	-5.47729	IDI2-AS1
ENSG00000101977	4996	X	-	-0.0393496	1.10232	-0.857718	0.39122	0.660836	-5.93171	MCF2
ENSG00000112530	2612	6	+	-0.0672043	-1.9144	-0.857704	0.391227	0.660836	-5.45941	PACRG
ENSG00000129680	7067	X	-	-0.0164585	3.85629	-0.857678	0.391241	0.660836	-6.52663	MAP7D3
ENSG00000214026	2975	11	+	-0.0548786	0.521271	-0.857617	0.391275	0.660836	-5.83772	MRPL23
ENSG00000196470	6417	16	-	0.0146389	4.94444	0.857539	0.391318	0.660836	-6.6876	SIAH1
ENSG00000081307	6827	3	+	0.0182174	5.05799	0.857539	0.391318	0.660836	-6.7012	UBA5
ENSG00000279561	4082	9	-	-0.0522885	1.08891	-0.857491	0.391345	0.660836	-5.91815	AL845472.2
ENSG00000256223	5008	12	+	0.0207737	3.64755	0.857401	0.391394	0.660836	-6.49244	ZNF10
ENSG00000196262	4432	7	+	0.0213673	6.89747	0.857391	0.3914	0.660836	-6.85584	PPIA
ENSG00000253144	515	5	-	0.0761756	-0.515049	0.857308	0.391446	0.660864	-5.94679	AC104117.2
ENSG00000122545	10906	7	+	-0.0146995	8.02433	-0.857156	0.39153	0.660954	-6.91995	2021-09-07
ENSG00000080166	7543	13	-	-0.0657844	-0.962849	-0.857097	0.391562	0.660958	-5.56488	DCT
ENSG00000123106	7535	12	+	0.0177057	5.58651	0.856899	0.391672	0.661093	-6.75846	CCDC91
ENSG00000267632	1611	17	+	0.03564	1.54189	0.856744	0.391757	0.661144	-6.01857	AC067852.3
ENSG00000259138	367	14	+	-0.06326	-1.17836	-0.856652	0.391808	0.661144	-5.53922	AL049780.2
ENSG00000108861	5012	17	-	0.0151799	5.56663	0.856643	0.391813	0.661144	-6.75628	DUSP3
ENSG00000197050	4023	19	+	0.0238266	4.14916	0.856626	0.391822	0.661144	-6.58072	ZNF420
ENSG00000214193	4174	1	+	-0.0350665	1.398	-0.856564	0.391857	0.661151	-5.98663	SH3D21
ENSG00000146701	3641	7	+	0.0138532	4.57115	0.856442	0.391924	0.661214	-6.64263	MDH2
ENSG00000113719	14139	5	+	-0.018482	7.69345	-0.856092	0.392118	0.66148	-6.90269	ERGIC1
ENSG00000227345	5129	10	-	0.0114368	5.47271	0.856016	0.39216	0.66148	-6.74884	PARG
ENSG00000056050	1436	4	-	0.0263694	2.73721	0.855994	0.392172	0.66148	-6.30768	HPF1
ENSG00000211959	425	14	-	0.0745874	0.691863	0.855625	0.392376	0.661775	-5.88266	IGHV4-39
ENSG00000273724	337	16	+	-0.0676547	-1.57635	-0.855498	0.392446	0.661842	-5.49434	AC106782.5
ENSG00000199168	72	X	-	0.0626535	-1.31115	0.855202	0.39261	0.66203	-5.52619	MIR374A
ENSG00000169896	5688	16	+	-0.0222124	7.21908	-0.855188	0.392618	0.66203	-6.87611	ITGAM
ENSG00000241962	730	2	+	0.0561516	-0.751137	0.855064	0.392686	0.662094	-5.5932	AC079447.1
ENSG00000060688	3881	1	-	-0.0122608	5.378	-0.854909	0.392772	0.662188	-6.74067	SNRNP40
ENSG00000120159	3161	9	-	0.0164299	4.01943	0.854774	0.392847	0.662243	-6.55747	CAAP1
ENSG00000102054	7392	X	-	-0.0116591	5.96926	-0.854736	0.392868	0.662243	-6.79361	RBBP7
ENSG00000258944	777	14	-	0.0265929	2.47212	0.854688	0.392894	0.662243	-6.23654	AC004846.2
ENSG00000165507	2979	10	-	0.0667405	-2.3607	0.854576	0.392956	0.662267	-5.42522	DEPP1
ENSG00000198598	4003	12	+	-0.0518857	-0.274304	-0.854502	0.392998	0.662267	-5.75371	MMP17
ENSG00000283023	774	22	+	0.0743632	-1.68496	0.854488	0.393005	0.662267	-5.48867	FRG1GP
ENSG00000231079	4156	2	-	-0.0649023	-1.13096	-0.854396	0.393056	0.662267	-5.54728	AC105402.3
ENSG00000270016	499	15	-	0.067638	-1.6597	0.854344	0.393085	0.662267	-5.48806	AC026150.3
ENSG00000131238	5088	1	-	-0.0249156	8.14554	-0.854331	0.393093	0.662267	-6.92732	PPT1
ENSG00000276770	79	6	+	-0.0674424	-2.00024	-0.854282	0.393119	0.662267	-5.45673	MIR6780B
ENSG00000234699	657	10	+	-0.0657992	-2.25462	-0.854073	0.393235	0.66241	-5.4334	AL139339.1
ENSG00000101158	6298	20	+	0.0121768	5.20677	0.853974	0.39329	0.662452	-6.72336	NELFCD
ENSG00000257243	541	12	+	-0.0617097	-0.99801	-0.853773	0.393401	0.662578	-5.56305	AC020612.1
ENSG00000271538	1252	4	-	0.0649083	-0.928565	0.853671	0.393457	0.662578	-5.56879	LINC02427
ENSG00000248489	478	5	+	-0.042914	0.366833	-0.853668	0.393459	0.662578	-5.81379	LINC02062
ENSG00000105085	3095	19	-	-0.0178368	3.00298	-0.853622	0.393484	0.662578	-6.35416	MED26
ENSG00000269894	553	3	+	0.0477093	-0.143683	0.853498	0.393554	0.662607	-5.68982	AC018809.1
ENSG00000111846	9072	6	+	0.0234205	4.24277	0.853482	0.393562	0.662607	-6.59398	GCNT2
ENSG00000257221	837	12	+	0.0387316	1.69897	0.8533	0.393663	0.66266	-6.07658	AC007569.1
ENSG00000260398	3754	8	+	0.054263	-0.17363	0.853286	0.393671	0.66266	-5.68916	AC068700.1
ENSG00000258653	178	14	+	-0.066883	-1.46909	-0.853262	0.393684	0.66266	-5.51038	AC005520.1
ENSG00000247746	4407	X	-	-0.0390921	0.931738	-0.853124	0.393761	0.662662	-5.90747	USP51
ENSG00000135245	1796	7	+	-0.0311216	1.15787	-0.853111	0.393768	0.662662	-5.93985	HILPDA
ENSG00000225975	1138	19	-	0.0223009	2.13979	0.853097	0.393776	0.662662	-6.17137	LINC01534
ENSG00000167904	8574	8	-	0.0184602	3.66053	0.852808	0.393936	0.662882	-6.49777	TMEM68
ENSG00000204498	1779	6	+	-0.0321887	1.3	-0.852568	0.394069	0.663055	-5.98629	NFKBIL1
ENSG00000235056	1028	2	-	-0.075582	-1.49118	-0.852262	0.394239	0.663146	-5.50559	AC010983.1
ENSG00000267376	153	17	-	0.0671585	-1.86779	0.852234	0.394254	0.663146	-5.47381	ATP5MGP6
ENSG00000108389	7475	17	-	0.011119	6.4291	0.852231	0.394256	0.663146	-6.83079	MTMR4
ENSG00000161277	1825	19	-	0.0515796	-0.530936	0.852204	0.394271	0.663146	-5.62966	THAP8
ENSG00000189269	1144	22	-	-0.0505994	0.558083	-0.852199	0.394274	0.663146	-5.80231	DRICH1
ENSG00000114120	10305	3	+	0.0195658	6.10775	0.852025	0.39437	0.663191	-6.80653	SLC25A36
ENSG00000139428	6149	12	-	-0.0205179	2.86172	-0.852015	0.394376	0.663191	-6.33117	MMAB
ENSG00000264229	127	2	+	0.0749845	-0.829004	0.851942	0.394416	0.663191	-5.60801	RNU4ATAC
ENSG00000214797	2805	11	-	-0.0664044	-0.53071	-0.851933	0.394421	0.663191	-5.62428	AP002358.1
ENSG00000145850	1555	5	-	0.051362	0.173879	0.851753	0.394521	0.663285	-5.7462	TIMD4
ENSG00000235672	587	17	+	0.0579782	-0.889792	0.851724	0.394537	0.663285	-5.57369	AC090286.2
ENSG00000100726	4239	16	+	-0.0314189	2.47023	-0.851549	0.394634	0.663307	-6.29704	TELO2
ENSG00000033627	10811	17	+	0.018449	5.75035	0.851538	0.39464	0.663307	-6.77777	ATP6V0A1
ENSG00000267359	457	17	+	0.061265	-0.899939	0.851506	0.394658	0.663307	-5.5817	AC015911.6
ENSG00000212536	90	20	-	-0.0667	-1.97042	-0.851483	0.394671	0.663307	-5.4685	RNA5SP474
ENSG00000169220	3797	5	+	-0.0230904	5.89707	-0.851139	0.394862	0.663554	-6.78365	RGS14
ENSG00000201223	104	5	+	-0.0655672	-1.60761	-0.851104	0.394881	0.663554	-5.49588	RNU6-1305P
ENSG00000277873	702	12	-	-0.0649162	-1.61377	-0.851056	0.394908	0.663554	-5.49355	AC131159.2
ENSG00000272941	1145	7	+	0.0297645	3.04542	0.850893	0.394999	0.663625	-6.37247	AC083862.2
ENSG00000174456	6965	12	-	-0.0159247	3.76135	-0.850872	0.39501	0.663625	-6.51348	C12orf76
ENSG00000118402	3042	6	-	0.0510754	0.675948	0.850727	0.395091	0.663709	-5.8745	ELOVL4
ENSG00000279859	976	4	-	-0.0660669	-1.71157	-0.850631	0.395144	0.663748	-5.4827	AC093323.2
ENSG00000285303	1176	16	-	0.0647588	-2.13662	0.85035	0.3953	0.663922	-5.44869	AC004381.3
ENSG00000106608	7641	7	-	0.0141222	4.34419	0.850336	0.395308	0.663922	-6.61333	URGCP
ENSG00000197119	7352	14	-	-0.0400927	3.72781	-0.850209	0.395379	0.663965	-6.50259	SLC25A29
ENSG00000143493	5311	1	-	-0.013005	4.95026	-0.850181	0.395394	0.663965	-6.69597	INTS7
ENSG00000162733	10730	1	+	0.045771	0.400424	0.849817	0.395596	0.664254	-5.78407	DDR2
ENSG00000117308	3978	1	-	-0.0271559	2.02184	-0.849745	0.395636	0.664271	-6.14424	GALE
ENSG00000250081	365	5	-	-0.0877458	-1.60864	-0.84958	0.395728	0.664333	-5.49785	AC025176.1
ENSG00000204934	3291	7	-	0.029311	2.2119	0.84957	0.395734	0.664333	-6.19894	ATP6V0E2-AS1
ENSG00000235652	6116	6	+	0.0325688	1.49955	0.849338	0.395863	0.664437	-6.01974	AL356599.1
ENSG00000268392	462	19	+	-0.065388	-1.37536	-0.849318	0.395874	0.664437	-5.5223	AC003682.1
ENSG00000278601	700	10	+	0.0309114	1.6635	0.849296	0.395886	0.664437	-6.07039	AL158163.2
ENSG00000234325	381	3	-	-0.0670769	-1.483	-0.849132	0.395977	0.664539	-5.50942	MRPS10P2
ENSG00000066427	9665	14	-	-0.0124141	5.89698	-0.84895	0.396078	0.664658	-6.79265	ATXN3
ENSG00000240053	1006	6	+	0.037658	1.30325	0.848555	0.396298	0.664976	-5.96995	LY6G5B
ENSG00000186152	1370	19	+	0.0808436	-1.13734	0.848356	0.396409	0.665111	-5.55196	LILRP1
ENSG00000159259	5029	21	+	-0.0334486	0.978717	-0.848128	0.396536	0.665124	-5.90149	CHAF1B
ENSG00000116704	6162	1	-	0.0119605	5.65831	0.848126	0.396537	0.665124	-6.77274	SLC35D1
ENSG00000143578	2904	1	+	-0.0247199	2.01765	-0.848121	0.39654	0.665124	-6.14531	CREB3L4
ENSG00000186704	303	7	+	-0.0606033	-0.932996	-0.84803	0.39659	0.665124	-5.58448	DTX2P1
ENSG00000235453	3827	9	+	-0.0247303	2.41652	-0.848005	0.396604	0.665124	-6.2302	SMIM27
ENSG00000156239	4865	21	-	0.0178036	4.25399	0.847984	0.396616	0.665124	-6.60352	N6AMT1
ENSG00000115414	17315	2	-	-0.0848198	-2.02224	-0.847963	0.396628	0.665124	-5.46312	FN1
ENSG00000232677	7201	19	-	-0.0441972	1.45945	-0.847763	0.396739	0.66526	-6.01477	LINC00665
ENSG00000163312	3713	4	-	0.0148371	5.019	0.847419	0.39693	0.66553	-6.70798	HELQ
ENSG00000226659	598	10	-	0.0576898	0.580872	0.847266	0.397016	0.665585	-5.82076	AC021028.1
ENSG00000187116	1675	19	-	-0.0329112	6.99112	-0.847253	0.397024	0.665585	-6.87039	LILRA5
ENSG00000197822	6761	5	+	-0.0971727	-1.25572	-0.847059	0.397132	0.665715	-5.54098	OCLN
ENSG00000156504	4404	X	-	0.0192535	4.72509	0.846993	0.397168	0.665726	-6.67013	FAM122B
ENSG00000083099	8679	6	-	0.023988	4.73049	0.846932	0.397202	0.665732	-6.67293	LYRM2
ENSG00000188542	3709	2	+	-0.0174847	3.34442	-0.846849	0.397248	0.665759	-6.43422	DUSP28
ENSG00000197594	9959	6	+	-0.0638922	-0.719753	-0.846707	0.397327	0.665814	-5.61494	ENPP1
ENSG00000198727	1141	MT	+	-0.0323401	6.31483	-0.84663	0.397371	0.665814	-6.82774	MT-CYB
ENSG00000264695	459	18	+	0.066359	-1.36196	0.846627	0.397372	0.665814	-5.52583	AC007922.1
ENSG00000270277	1798	2	+	0.0239545	4.50935	0.846367	0.397517	0.665967	-6.63737	AC009948.3
ENSG00000227541	688	X	-	0.0406784	0.840132	0.846354	0.397524	0.665967	-5.89168	SFR1P1
ENSG00000264006	2335	10	-	0.0687754	-0.340738	0.846039	0.397699	0.666127	-5.65103	AKR1C8P
ENSG00000238072	258	7	-	0.067072	-0.382096	0.845976	0.397735	0.666127	-5.91018	AC009244.1
ENSG00000153029	9348	1	+	-0.0106254	6.44854	-0.84597	0.397738	0.666127	-6.83738	MR1
ENSG00000227502	2755	6	-	-0.0724548	-2.19391	-0.845966	0.39774	0.666127	-5.44912	LINC01268
ENSG00000067900	11113	18	-	0.0118522	8.12234	0.845554	0.39797	0.666446	-6.93519	ROCK1
ENSG00000149929	3931	16	-	-0.0236273	2.56995	-0.845516	0.397991	0.666446	-6.27633	HIRIP3
ENSG00000235437	6379	X	-	-0.0271136	2.3709	-0.845403	0.398054	0.666453	-6.22407	LINC01278
ENSG00000211796	329	14	+	0.0403978	1.1012	0.8454	0.398056	0.666453	-5.95931	TRAV16
ENSG00000235790	2129	1	+	-0.0632408	-2.12008	-0.84525	0.39814	0.666508	-5.45018	AC114488.2
ENSG00000155085	10098	6	-	-0.0177829	4.29304	-0.845208	0.398163	0.666508	-6.60736	AK9
ENSG00000153767	3370	3	+	-0.0141734	4.60106	-0.84499	0.398285	0.666508	-6.65359	GTF2E1
ENSG00000267193	731	18	-	0.0670637	-2.3355	0.844984	0.398288	0.666508	-5.4311	AC023421.2
ENSG00000225697	6310	3	-	0.0213645	3.36482	0.844901	0.398334	0.666508	-6.439	SLC26A6
ENSG00000272990	508	3	-	0.0423908	0.412171	0.844877	0.398348	0.666508	-5.79635	AC084036.1
ENSG00000158966	6359	1	+	-0.0621184	0.370437	-0.844807	0.398387	0.666508	-5.7865	CACHD1
ENSG00000270820	1963	2	+	0.0243402	1.80297	0.844803	0.398389	0.666508	-6.09014	AC016727.1
ENSG00000226253	176	10	+	0.0531623	-0.149333	0.844796	0.398393	0.666508	-5.68548	MRPL35P3
ENSG00000254114	364	17	+	-0.0647601	-1.08392	-0.844748	0.39842	0.666508	-5.54892	HMGN1P28
ENSG00000253047	121	1	-	0.0629769	-1.61945	0.844745	0.398422	0.666508	-5.50317	RF00561
ENSG00000138463	3596	3	+	0.0187347	5.42565	0.844669	0.398464	0.666528	-6.75075	DIRC2
ENSG00000143379	7093	1	+	0.0151799	5.33118	0.844569	0.39852	0.666571	-6.7455	SETDB1
ENSG00000279819	687	10	-	0.028759	4.33855	0.844458	0.398582	0.666624	-6.61579	AL390318.1
ENSG00000099840	2770	19	+	-0.0463814	0.00947911	-0.844319	0.398659	0.666648	-5.73284	IZUMO4
ENSG00000151093	2486	3	+	0.0228518	2.73483	0.844277	0.398683	0.666648	-6.31541	OXSM
ENSG00000103226	8274	16	+	-0.0505553	2.60372	-0.844169	0.398744	0.666648	-6.27802	NOMO3
ENSG00000259235	831	15	-	-0.141716	-1.54415	-0.844165	0.398746	0.666648	-5.50616	AC066612.1
ENSG00000180061	1713	19	-	0.0379272	1.13863	0.844161	0.398748	0.666648	-5.96075	TMEM150B
ENSG00000125618	7400	2	-	-0.0846833	-1.52825	-0.844081	0.398792	0.666672	-5.50693	PAX8
ENSG00000138036	4618	2	+	0.0357424	1.45441	0.843891	0.398898	0.666799	-6.02823	DYNC2LI1
ENSG00000176853	7246	8	+	0.0112173	7.29517	0.843788	0.398956	0.666845	-6.89112	FAM91A1
ENSG00000112299	3106	6	-	0.0415683	5.25982	0.843679	0.399018	0.666897	-6.73411	VNN1
ENSG00000073910	18067	13	+	0.0176113	8.59393	0.843572	0.399077	0.666945	-6.95896	FRY
ENSG00000160714	4161	1	-	-0.0111807	5.88833	-0.843514	0.399109	0.666948	-6.79621	UBE2Q1
ENSG00000265728	855	18	+	0.0706914	-1.99077	0.843338	0.399207	0.667014	-5.46402	AP001099.1
ENSG00000170222	1620	17	+	0.0222598	4.18708	0.84324	0.399262	0.667014	-6.59583	ADPRM
ENSG00000142892	5513	1	-	-0.0230632	4.96398	-0.843239	0.399263	0.667014	-6.70235	PIGK
ENSG00000055957	4544	3	+	-0.0670983	-1.66464	-0.843227	0.399269	0.667014	-5.49231	ITIH1
ENSG00000100804	1765	14	-	-0.016389	3.96336	-0.843073	0.399356	0.667084	-6.55547	PSMB5
ENSG00000120526	4439	8	-	0.0295498	4.07444	0.843044	0.399372	0.667084	-6.58041	NUDCD1
ENSG00000091513	25896	3	+	-0.0663907	-1.14599	-0.842797	0.39951	0.667263	-5.54656	TF
ENSG00000144504	11477	2	-	0.0182998	4.90185	0.842713	0.399557	0.667281	-6.69768	ANKMY1
ENSG00000229036	4248	6	+	0.0219278	2.5203	0.84267	0.399581	0.667281	-6.27084	VDAC1P8
ENSG00000269800	894	19	-	0.0426461	0.551225	0.842559	0.399643	0.667329	-5.87644	PLEKHA3P1
ENSG00000184007	6719	1	-	-0.012355	8.16005	-0.84251	0.39967	0.667329	-6.93975	PTP4A2
ENSG00000199051	72	X	-	0.0645193	-2.19456	0.842154	0.39987	0.667583	-5.44911	MIR361
ENSG00000171863	5584	2	+	0.049541	5.5731	0.842132	0.399883	0.667583	-6.76779	RPS7
ENSG00000254207	316	8	-	-0.0412595	0.227704	-0.842018	0.399945	0.667637	-5.74339	AC100797.1
ENSG00000229195	372	2	-	-0.06274	-0.92377	-0.841688	0.40013	0.667888	-5.58193	AC009495.1
ENSG00000256633	664	11	+	-0.062139	-1.71561	-0.841641	0.400156	0.667888	-5.49599	AP005019.1
ENSG00000183763	3263	3	-	-0.0450768	0.0241306	-0.841557	0.400203	0.667916	-5.7153	TRAIP
ENSG00000206192	2978	13	-	-0.0804254	-2.51314	-0.841378	0.400304	0.668032	-5.43871	ANKRD20A9P
ENSG00000116786	4122	1	+	-0.0191901	4.89651	-0.841312	0.400341	0.668044	-6.69252	PLEKHM2
ENSG00000168393	2451	2	-	0.021503	2.17144	0.841179	0.400415	0.668117	-6.18395	DTYMK
ENSG00000182154	1262	9	+	0.0314601	1.75487	0.841072	0.400475	0.668145	-6.13914	MRPL41
ENSG00000257433	4411	12	+	0.025133	3.54197	0.840951	0.400543	0.668145	-6.47742	AC004241.1
ENSG00000270802	290	19	+	0.0597432	-0.973527	0.840913	0.400564	0.668145	-5.5787	AC005776.1
ENSG00000028277	9072	19	-	0.0234926	4.51118	0.840879	0.400583	0.668145	-6.64577	POU2F2
ENSG00000108515	4292	17	+	0.0293998	1.50774	0.840878	0.400584	0.668145	-6.0343	ENO3
ENSG00000096401	6423	6	+	-0.0123273	6.66292	-0.840817	0.400618	0.668152	-6.85499	CDC5L
ENSG00000125843	5286	20	+	-0.018536	2.97939	-0.840579	0.400751	0.668256	-6.36556	AP5S1
ENSG00000114395	1841	3	+	-0.0177182	3.93422	-0.840557	0.400763	0.668256	-6.54923	CYB561D2
ENSG00000135315	5474	6	-	-0.0177563	4.68496	-0.840543	0.400771	0.668256	-6.66854	CEP162
ENSG00000087470	7282	12	+	0.0121837	6.07296	0.840211	0.400957	0.668509	-6.81403	DNM1L
ENSG00000196678	6615	16	-	0.0223115	2.76352	0.840122	0.401007	0.668509	-6.32338	ERI2
ENSG00000115289	2629	2	-	0.0209609	2.34131	0.840109	0.401015	0.668509	-6.22248	PCGF1
ENSG00000185482	1866	12	-	0.0274799	1.88186	0.839941	0.401109	0.668616	-6.11191	STAC3
ENSG00000273000	59	22	-	0.0474097	-0.0656361	0.839823	0.401175	0.668675	-5.70115	AP000347.2
ENSG00000139291	5912	12	+	0.0151705	5.00762	0.839668	0.401262	0.66877	-6.71292	TMEM19
ENSG00000005194	3509	16	-	0.0118343	4.27485	0.839398	0.401413	0.668972	-6.6106	CIAPIN1
ENSG00000160695	5907	11	+	-0.0121043	5.6034	-0.839309	0.401463	0.669004	-6.77551	VPS11
ENSG00000273156	665	4	-	0.051109	0.13426	0.839233	0.401505	0.669024	-5.77723	AC124016.2
ENSG00000119048	3291	5	+	-0.0182519	6.59262	-0.839127	0.401565	0.669039	-6.85202	UBE2B
ENSG00000077327	3887	10	+	-0.0740258	-1.30704	-0.839058	0.401604	0.669039	-5.52996	SPAG6
ENSG00000279957	1173	2	+	0.0343617	1.57935	0.839055	0.401606	0.669039	-6.05175	AC110769.3
ENSG00000198898	8425	7	+	-0.0265267	7.17657	-0.8387	0.401805	0.669321	-6.88886	CAPZA2
ENSG00000115998	3419	2	-	-0.0118744	4.07008	-0.838456	0.401942	0.669497	-6.57858	C2orf42
ENSG00000250067	1820	19	+	0.0643588	-1.31733	0.838236	0.402065	0.669637	-5.53777	YJEFN3
ENSG00000199135	75	1	-	-0.0275912	1.95524	-0.838197	0.402087	0.669637	-6.12989	MIR101-1
ENSG00000267337	2267	18	-	0.0708242	-1.98611	0.838098	0.402143	0.66968	-5.46971	LINC01478
ENSG00000271924	117	2	+	0.0646881	-1.61987	0.837938	0.402232	0.669779	-5.51011	RNA5SP108
ENSG00000177191	1874	19	-	-0.0338974	3.22685	-0.837806	0.402306	0.66978	-6.44277	B3GNT8
ENSG00000231369	578	22	-	0.0652371	-1.22185	0.837778	0.402322	0.66978	-5.70797	Z97353.1
ENSG00000178695	6225	13	-	0.0159474	7.08463	0.837774	0.402324	0.66978	-6.88316	KCTD12
ENSG00000254409	1628	11	+	-0.0369515	0.618633	-0.837459	0.402501	0.669977	-5.83551	AC087521.3
ENSG00000283204	53	2	+	0.0507553	-0.107042	0.837455	0.402504	0.669977	-5.70905	MIR4434
ENSG00000238042	998	1	-	-0.0761998	-1.51696	-0.837358	0.402558	0.670018	-5.5119	LINC02257
ENSG00000205763	1433	7	-	-0.0445242	0.230359	-0.83725	0.402619	0.670068	-5.75448	RP9P
ENSG00000075275	12806	22	-	-0.0476583	1.49914	-0.837167	0.402665	0.670095	-6.05308	CELSR1
ENSG00000275854	731	12	-	0.0406621	0.830411	0.837058	0.402726	0.670145	-5.90758	AC084824.4
ENSG00000100522	4009	14	-	0.0188125	3.60663	0.83696	0.402781	0.670186	-6.50216	GNPNAT1
ENSG00000261549	727	15	-	-0.0631644	-1.25989	-0.836893	0.402819	0.670199	-5.70087	AC107954.1
ENSG00000160791	3672	3	+	-0.0332267	4.92937	-0.836619	0.402974	0.670405	-6.7039	CCR5
ENSG00000260101	1907	2	-	-0.0417883	0.559009	-0.836468	0.403058	0.670479	-5.83675	AC008074.2
ENSG00000266385	552	17	+	0.05799	-0.749454	0.836365	0.403116	0.670479	-5.6101	AC005899.5
ENSG00000160256	1402	21	+	0.0329813	1.04272	0.836328	0.403137	0.670479	-5.96971	FAM207A
ENSG00000167880	7510	17	-	-0.0765692	0.200135	-0.836274	0.403167	0.670479	-5.80203	EVPL
ENSG00000224843	6481	6	+	0.067068	-2.41502	0.836268	0.40317	0.670479	-5.43912	LINC00240
ENSG00000258429	599	16	-	-0.0460636	-1.998	-0.83605	0.403293	0.670566	-5.51284	PDF
ENSG00000196636	2303	7	+	0.0271033	2.2276	0.836027	0.403306	0.670566	-6.21003	SDHAF3
ENSG00000133704	6926	12	-	0.0104729	6.58461	0.836012	0.403314	0.670566	-6.8545	IPO8
ENSG00000134318	10145	2	-	-0.0126881	6.3297	-0.835852	0.403404	0.670666	-6.83586	ROCK2
ENSG00000230364	1311	1	-	0.0659639	-1.27832	0.835701	0.40349	0.670723	-5.58945	RPL4P3
ENSG00000136059	6476	3	+	-0.0189745	4.11534	-0.835682	0.4035	0.670723	-6.58668	VILL
ENSG00000158163	5045	3	-	-0.0602525	-0.299774	-0.835573	0.403562	0.670775	-5.66263	DZIP1L
ENSG00000172260	13406	1	-	-0.0603029	0.19842	-0.835453	0.403629	0.670836	-5.75448	NEGR1
ENSG00000259736	957	15	-	-0.0663886	-1.75454	-0.835398	0.40366	0.670837	-5.49605	CRTC3-AS1
ENSG00000228477	725	1	+	0.057868	-0.842606	0.835196	0.403774	0.670976	-5.69127	AL663070.1
ENSG00000248527	634	1	+	-0.0483467	2.40861	-0.834962	0.403906	0.671047	-6.25005	MTATP6P1
ENSG00000225091	134	20	-	0.050237	2.70681	0.834946	0.403915	0.671047	-6.35096	SNORA71A
ENSG00000243385	584	5	+	-0.0599734	-1.08207	-0.834886	0.403948	0.671047	-5.55887	AC094085.1
ENSG00000122741	8492	9	+	-0.0136113	6.06925	-0.834862	0.403962	0.671047	-6.81874	DCAF10
ENSG00000252835	139	17	+	0.0455014	7.26012	0.834835	0.403978	0.671047	-6.89949	SCARNA21
ENSG00000180104	8182	5	+	0.0155088	5.60665	0.834795	0.403999	0.671047	-6.77921	EXOC3
ENSG00000277450	307	17	+	0.0587479	-0.97842	0.834686	0.40406	0.671097	-5.58566	AC002094.4
ENSG00000133661	1321	10	-	-0.0687979	-1.43569	-0.834632	0.404091	0.671097	-5.52933	SFTPD
ENSG00000146918	6988	7	-	0.0373402	3.97976	0.834334	0.404259	0.67132	-6.56905	NCAPG2
ENSG00000260461	2388	10	-	0.0282494	2.47914	0.83424	0.404312	0.67132	-6.2667	AL133355.1
ENSG00000213197	694	2	+	-0.0667107	-1.45477	-0.834232	0.404316	0.67132	-5.53247	AC012066.1
ENSG00000246214	1674	5	+	0.0645872	-2.09139	0.834073	0.404406	0.671418	-5.46673	AC022113.1
ENSG00000113282	6368	5	-	-0.00964252	7.00571	-0.833854	0.404529	0.671572	-6.88297	CLINT1
ENSG00000100218	2436	22	-	-0.0560688	-0.276738	-0.833553	0.404699	0.671803	-5.67083	RSPH14
ENSG00000261221	4005	19	+	-0.0441047	0.0106562	-0.83339	0.404791	0.671905	-5.81094	ZNF865
ENSG00000160087	4712	1	-	-0.0121108	4.97227	-0.833143	0.40493	0.672057	-6.71197	UBE2J2
ENSG00000259424	334	15	-	0.0669867	-1.91742	0.833051	0.404982	0.672057	-5.48238	IRAIN
ENSG00000251215	980	5	-	0.0280686	4.09869	0.832994	0.405014	0.672057	-6.58762	GOLGA5P1
ENSG00000230956	833	X	-	0.069548	-1.20572	0.832958	0.405034	0.672057	-5.75505	AL024493.1
ENSG00000276471	306	3	-	-0.0494225	0.61335	-0.832956	0.405035	0.672057	-5.83011	AC105265.4
ENSG00000141349	4551	17	+	-0.0237712	1.97213	-0.832815	0.405114	0.672138	-6.14437	G6PC3
ENSG00000054611	5315	22	+	-0.0158159	5.89441	-0.832664	0.4052	0.67222	-6.80615	TBC1D22A
ENSG00000156482	4027	8	-	0.0377805	8.29097	0.832622	0.405225	0.67222	-6.95642	RPL30
ENSG00000272693	1962	7	-	0.0406428	0.421697	0.832314	0.405397	0.672455	-5.79712	AC073107.1
ENSG00000250144	1387	4	+	0.0670315	-1.0058	0.832183	0.405471	0.672528	-5.58946	AC104619.3
ENSG00000118181	1477	11	-	0.0338704	6.96215	0.832084	0.405528	0.672571	-6.88068	RPS25
ENSG00000167536	2944	17	-	0.0231073	4.94268	0.832029	0.405558	0.672571	-6.7098	DHRS13
ENSG00000216657	1038	6	+	0.0558175	-1.71804	0.83182	0.405676	0.672681	-5.62653	GLRX3P2
ENSG00000100228	4107	22	+	-0.0487044	0.33194	-0.831784	0.405696	0.672681	-5.78932	RAB36
ENSG00000172725	4035	11	-	-0.0228447	4.55548	-0.831748	0.405716	0.672681	-6.65134	CORO1B
ENSG00000114902	5324	3	+	0.014199	4.60987	0.831523	0.405843	0.672807	-6.66748	SPCS1
ENSG00000254470	4811	11	-	0.0228098	6.21184	0.831462	0.405878	0.672807	-6.82732	AP5B1
ENSG00000130598	1082	11	+	-0.0445354	0.565958	-0.831404	0.405911	0.672807	-5.86847	TNNI2
ENSG00000171960	1444	1	+	-0.0157438	3.43752	-0.83136	0.405935	0.672807	-6.46801	PPIH
ENSG00000090006	8108	19	+	0.0305833	2.18365	0.831222	0.406014	0.672807	-6.22482	LTBP4
ENSG00000108556	2864	17	-	-0.0462987	0.674182	-0.831175	0.40604	0.672807	-5.85561	CHRNE
ENSG00000206344	2592	6	+	0.0176522	7.55853	0.831138	0.406061	0.672807	-6.91649	HCG27
ENSG00000092140	9353	14	+	0.015819	5.44561	0.831132	0.406064	0.672807	-6.76558	G2E3
ENSG00000259010	1402	14	-	0.0606857	-1.28203	0.831125	0.406068	0.672807	-5.67082	AL049869.1
ENSG00000184056	1921	15	-	-0.0190191	2.39002	-0.831073	0.406098	0.672807	-6.23963	VPS33B
ENSG00000227722	1678	1	+	-0.0681716	-1.90705	-0.830872	0.406211	0.672944	-5.47894	AL022100.1
ENSG00000085382	9238	6	-	0.0149488	4.47738	0.830791	0.406257	0.672964	-6.64781	HACE1
ENSG00000103510	4334	16	+	-0.0133499	5.7588	-0.830627	0.40635	0.672964	-6.79589	KAT8
ENSG00000084112	14457	12	-	0.0240288	5.66418	0.830604	0.406363	0.672964	-6.78892	SSH1
ENSG00000134758	3769	18	+	0.0212457	5.15289	0.830587	0.406372	0.672964	-6.73569	RNF138
ENSG00000108590	2103	17	-	0.0167416	3.82058	0.83052	0.40641	0.672964	-6.54145	MED31
ENSG00000164972	1439	9	-	-0.0618563	-2.28848	-0.830505	0.406418	0.672964	-5.44484	C9orf24
ENSG00000232486	2434	9	+	-0.0534137	1.06587	-0.830472	0.406437	0.672964	-5.96225	AL592437.2
ENSG00000253223	2053	8	-	0.0544543	-1.78983	0.830356	0.406502	0.67299	-5.58243	AC110998.1
ENSG00000178301	2396	11	+	-0.0650732	-2.14468	-0.830336	0.406514	0.67299	-5.45978	AQP11
ENSG00000100918	3844	14	+	0.0323408	2.78489	0.830033	0.406685	0.673223	-6.33025	REC8
ENSG00000233930	2931	11	+	0.0611595	-1.17399	0.829651	0.406901	0.673501	-5.57127	KRTAP5-AS1
ENSG00000175581	4386	11	+	-0.0255566	3.00138	-0.829627	0.406915	0.673501	-6.3849	MRPL48
ENSG00000100714	9377	14	+	0.013729	4.50104	0.829354	0.407069	0.673706	-6.65558	MTHFD1
ENSG00000146757	3512	7	+	0.0360988	4.33013	0.829269	0.407118	0.673736	-6.63211	ZNF92
ENSG00000113761	4686	5	+	-0.0184751	4.07667	-0.829041	0.407246	0.673836	-6.58856	ZNF346
ENSG00000272870	2495	4	-	0.0477022	-0.00197784	0.82897	0.407286	0.673836	-5.72368	AC097534.2
ENSG00000248774	521	4	-	0.0292417	2.20498	0.828965	0.407289	0.673836	-6.20588	AC097534.1
ENSG00000090432	2438	1	-	-0.0167334	4.358	-0.828945	0.4073	0.673836	-6.62965	MUL1
ENSG00000256372	387	12	-	0.0691286	-1.18407	0.828772	0.407398	0.673947	-5.56032	AC023050.2
ENSG00000196792	4965	14	-	0.0127871	5.39913	0.82864	0.407473	0.674019	-6.76334	STRN3
ENSG00000096093	22614	6	+	0.0230293	3.91448	0.828364	0.407629	0.674176	-6.5583	EFHC1
ENSG00000175137	6442	1	-	-0.0176712	6.21871	-0.828364	0.407629	0.674176	-6.83262	SH3BP5L
ENSG00000088930	3437	20	+	0.0102651	7.65942	0.82827	0.407682	0.674214	-6.92478	XRN2
ENSG00000188266	5707	15	+	0.0516354	-0.0519685	0.828211	0.407716	0.674219	-5.7293	HYKK
ENSG00000278000	662	18	+	0.0577014	-0.806727	0.827857	0.407916	0.674487	-5.60339	AC139100.2
ENSG00000163939	9654	3	-	0.00884396	7.45261	0.827817	0.407939	0.674487	-6.91436	PBRM1
ENSG00000170085	5536	5	+	-0.0164572	3.50728	-0.827651	0.408032	0.674591	-6.48701	SIMC1
ENSG00000229097	440	10	+	0.089491	0.4452	0.827035	0.408382	0.675104	-6.28419	CALM2P2
ENSG00000100644	5003	14	+	-0.014784	7.89848	-0.826964	0.408422	0.675104	-6.93801	HIF1A
ENSG00000085185	7996	X	+	0.0331209	2.6749	0.826941	0.408435	0.675104	-6.31009	BCORL1
ENSG00000256981	910	12	-	0.0265528	3.27085	0.826866	0.408477	0.675123	-6.44213	AC134349.2
ENSG00000071051	2990	2	+	-0.013325	5.92155	-0.82674	0.408549	0.675153	-6.81441	NCK2
ENSG00000102934	8720	16	-	0.0643504	-0.931095	0.826666	0.408591	0.675153	-5.59433	PLLP
ENSG00000260078	4322	16	-	0.0237826	4.71269	0.826662	0.408593	0.675153	-6.68026	AC007342.3
ENSG00000235795	671	1	+	0.0433605	0.0347975	0.826561	0.40865	0.675153	-5.74035	AC093157.2
ENSG00000116266	5895	1	+	0.0138606	6.81375	0.82652	0.408673	0.675153	-6.87644	STXBP3
ENSG00000230896	581	1	-	-0.0424196	0.201293	-0.82651	0.408679	0.675153	-5.76011	AL604028.1
ENSG00000064932	6626	19	-	-0.0290337	5.93327	-0.826363	0.408763	0.675225	-6.80213	SBNO2
ENSG00000181004	3432	4	+	0.0255123	2.54274	0.826325	0.408784	0.675225	-6.29153	BBS12
ENSG00000175894	4471	21	-	-0.0757135	-1.04151	-0.826222	0.408842	0.67527	-5.58134	TSPEAR
ENSG00000188739	1510	1	-	-0.0226965	2.12486	-0.826004	0.408966	0.675424	-6.19131	RBM34
ENSG00000276180	1294	6	+	-0.0331179	2.33341	-0.825945	0.409	0.675427	-6.2678	HIST1H4I
ENSG00000105697	3010	19	+	0.0661086	-1.95516	0.825855	0.40905	0.675427	-5.48179	HAMP
ENSG00000173917	2336	17	-	-0.0471042	1.08898	-0.825791	0.409086	0.675427	-5.94622	HOXB2
ENSG00000231826	2759	2	-	0.0634307	-0.628133	0.825785	0.40909	0.675427	-5.62254	LINC01819
ENSG00000201545	123	3	+	-0.0637025	-2.28689	-0.825715	0.40913	0.675442	-5.45608	RNU4-85P
ENSG00000110066	8632	11	-	-0.00780158	6.96923	-0.825577	0.409208	0.675488	-6.88773	KMT5B
ENSG00000134955	6371	11	+	0.0211792	4.88836	0.825498	0.409253	0.675488	-6.70518	SLC37A2
ENSG00000275485	500	13	-	0.0437476	-0.0298092	0.825421	0.409296	0.675488	-5.73157	AL512652.1
ENSG00000199477	56	13	-	0.0592909	-0.873344	0.8254	0.409308	0.675488	-5.59816	SNORA31
ENSG00000128040	772	4	-	0.0706011	-1.98182	0.825375	0.409323	0.675488	-5.49251	SPINK2
ENSG00000138802	5219	4	+	-0.0098569	6.42939	-0.825341	0.409342	0.675488	-6.85324	SEC24B
ENSG00000148337	6993	9	-	-0.0227384	3.72671	-0.825097	0.40948	0.675594	-6.52965	CIZ1
ENSG00000121552	1373	3	+	0.0415322	3.65586	0.825023	0.409523	0.675594	-6.51648	CSTA
ENSG00000260070	705	7	+	-0.0678818	-1.33919	-0.824932	0.409574	0.675594	-5.53904	AC006960.3
ENSG00000141577	3966	17	-	-0.032723	1.47174	-0.824917	0.409583	0.675594	-6.0838	CEP131
ENSG00000140990	1070	16	+	-0.0182878	4.12197	-0.824874	0.409607	0.675594	-6.59582	NDUFB10
ENSG00000273143	628	10	-	-0.0644613	-2.11576	-0.82485	0.409621	0.675594	-5.46665	AL355512.1
ENSG00000230042	664	7	+	0.0332763	1.08903	0.824849	0.409621	0.675594	-5.94553	AK3P3
ENSG00000280382	339	3	-	0.0620106	-1.26237	0.824577	0.409775	0.675737	-5.55388	AC096920.1
ENSG00000273284	1003	18	+	0.0258651	3.37154	0.824556	0.409787	0.675737	-6.46778	AP001033.2
ENSG00000198331	2999	11	+	0.0228157	2.73295	0.824535	0.4098	0.675737	-6.33308	HYLS1
ENSG00000139508	3776	13	-	-0.0136122	5.10089	-0.8243	0.409933	0.675906	-6.73518	SLC46A3
ENSG00000270571	3438	2	+	0.0505167	-0.0395409	0.824067	0.410065	0.676073	-5.73129	AC007681.1
ENSG00000165891	6303	12	-	-0.059079	-0.427622	-0.824009	0.410098	0.676077	-5.66363	E2F7
ENSG00000282780	53	7	+	-0.0318219	1.34971	-0.823892	0.410164	0.676114	-6.01367	TRBJ1-6
ENSG00000185608	1965	22	+	0.032861	2.25707	0.823828	0.410201	0.676114	-6.22324	MRPL40
ENSG00000186767	4117	X	-	-0.0231659	2.38711	-0.823808	0.410212	0.676114	-6.24875	SPIN4
ENSG00000103018	4482	16	+	0.0102758	5.62782	0.823735	0.410253	0.676131	-6.79001	CYB5B
ENSG00000164136	7860	4	+	0.0227644	4.06056	0.823666	0.410293	0.676145	-6.58501	IL15
ENSG00000269720	1464	19	-	0.0624448	-2.28774	0.823504	0.410385	0.676246	-5.45675	CCDC194
ENSG00000283491	639	2	-	-0.0669423	-1.88991	-0.823219	0.410547	0.676418	-5.49222	AC017104.5
ENSG00000224152	1494	2	+	-0.0297989	2.99137	-0.823213	0.410551	0.676418	-6.37681	AC009506.1
ENSG00000147697	2934	8	-	0.0648816	-2.2743	0.823021	0.41066	0.676424	-5.45728	GSDMC
ENSG00000173991	2123	17	+	-0.0452243	-0.101337	-0.82289	0.410734	0.676424	-5.71281	TCAP
ENSG00000069974	5422	15	-	0.0129656	7.08031	0.822808	0.41078	0.676424	-6.8962	RAB27A
ENSG00000112425	18617	6	-	0.0207096	3.7263	0.822798	0.410786	0.676424	-6.53212	EPM2A
ENSG00000160216	11296	21	+	-0.0155666	5.59279	-0.822683	0.410852	0.676424	-6.78781	AGPAT3
ENSG00000164808	7477	8	+	0.0109078	6.06644	0.822593	0.410903	0.676424	-6.82855	SPIDR
ENSG00000279981	2291	18	+	0.0265707	2.63641	0.822576	0.410913	0.676424	-6.3051	AC018445.4
ENSG00000128739	2269	15	+	0.0132194	4.56426	0.822545	0.41093	0.676424	-6.67084	SNRPN
ENSG00000091262	7569	16	-	0.0384415	1.029	0.822472	0.410971	0.676424	-5.93764	ABCC6
ENSG00000125447	6640	17	-	0.0204949	4.72488	0.82246	0.410978	0.676424	-6.69089	GGA3
ENSG00000167034	3271	8	-	-0.103008	1.73778	-0.822336	0.41105	0.676424	-6.10328	NKX3-1
ENSG00000229769	395	7	+	0.0742334	-0.781338	0.822329	0.411053	0.676424	-5.62755	TRBV10-2
ENSG00000235271	744	22	+	0.0630912	-0.969452	0.822205	0.411123	0.676424	-5.58604	LINC01422
ENSG00000183542	462	12	-	-0.0447905	2.72558	-0.822188	0.411134	0.676424	-6.33225	KLRC4
ENSG00000260063	2000	1	-	0.0380421	0.542343	0.822185	0.411135	0.676424	-5.83495	AL512408.1
ENSG00000133805	6793	11	+	0.015834	6.0003	0.822178	0.411139	0.676424	-6.82451	AMPD3
ENSG00000245685	2304	4	-	-0.0457732	0.531941	-0.822163	0.411147	0.676424	-5.8301	FRG1-DT
ENSG00000133884	7715	11	+	-0.0150975	5.10967	-0.822111	0.411177	0.676424	-6.73848	DPF2
ENSG00000171084	2519	3	+	0.0631585	-1.36812	0.822086	0.411191	0.676424	-5.54941	FAM86JP
ENSG00000213742	5308	20	+	-0.0253022	2.07143	-0.822072	0.411199	0.676424	-6.17709	ZNF337-AS1
ENSG00000279520	1342	16	+	-0.0437908	0.15084	-0.822022	0.411227	0.676424	-5.76425	AC093525.8
ENSG00000123415	5848	12	-	0.0118448	4.50958	0.822017	0.41123	0.676424	-6.66053	SMUG1
ENSG00000224261	886	1	-	0.0577342	-0.908995	0.821907	0.411293	0.676439	-5.59984	RPSAP18
ENSG00000167216	4783	18	+	-0.0568552	-0.809037	-0.821894	0.4113	0.676439	-5.60602	KATNAL2
ENSG00000213672	3431	3	-	0.0254078	2.08998	0.821584	0.411477	0.676678	-6.19086	NCKIPSD
ENSG00000257497	1482	12	-	0.0406977	0.502904	0.821228	0.41168	0.676959	-5.84107	AC121761.1
ENSG00000163104	6313	4	+	0.0167815	5.7124	0.821176	0.411709	0.676959	-6.79906	SMARCAD1
ENSG00000228043	1313	2	-	0.0401706	1.19217	0.821055	0.411778	0.677001	-5.96316	AC114763.1
ENSG00000061936	10157	12	+	0.0105942	6.49388	0.821003	0.411807	0.677001	-6.86141	SFSWAP
ENSG00000266712	83	8	-	0.0652123	-1.86529	0.820969	0.411827	0.677001	-5.50035	MIR3149
ENSG00000062485	6182	12	-	0.0174101	5.26198	0.820812	0.411916	0.677098	-6.75792	CS
ENSG00000112242	5164	6	+	0.0185843	5.47343	0.820588	0.412044	0.677256	-6.77703	E2F3
ENSG00000213904	4208	19	+	0.0417791	0.151734	0.820468	0.412112	0.677318	-5.75794	LIPE-AS1
ENSG00000275106	790	7	-	0.0348049	0.906652	0.820036	0.412358	0.677672	-5.91786	AC025594.2
ENSG00000134827	1586	11	-	-0.048051	2.9913	-0.819873	0.412452	0.677764	-6.39124	TCN1
ENSG00000155849	9570	7	-	0.0145027	7.65314	0.81983	0.412475	0.677764	-6.93169	ELMO1
ENSG00000015532	5472	17	+	-0.0178844	3.79237	-0.819414	0.412713	0.678103	-6.54624	XYLT2
ENSG00000258102	1767	12	+	0.0462749	1.60111	0.819125	0.412878	0.678283	-6.18033	MAP1LC3B2
ENSG00000142039	3821	19	+	-0.0207632	3.25942	-0.819096	0.412894	0.678283	-6.44681	CCDC97
ENSG00000114487	3764	3	-	-0.075516	-1.67508	-0.819059	0.412915	0.678283	-5.51614	MORC1
ENSG00000271752	408	5	-	0.0608913	-1.23093	0.818981	0.41296	0.678306	-5.56593	AC112187.3
ENSG00000132326	6877	2	-	-0.0223802	2.85567	-0.818901	0.413006	0.678331	-6.35233	PER2
ENSG00000097096	6451	1	-	0.0347323	2.19088	0.81874	0.413097	0.678431	-6.21899	SYDE2
ENSG00000270503	1271	14	+	-0.060164	-1.92717	-0.818674	0.413135	0.678432	-5.5137	YTHDF2P1
ENSG00000105767	2246	19	-	-0.0435659	0.81794	-0.818618	0.413167	0.678432	-5.89591	CADM4
ENSG00000228679	835	6	+	0.0516462	-0.161005	0.818577	0.41319	0.678432	-5.70287	AL034347.1
ENSG00000229739	760	1	+	0.0493296	0.163903	0.818426	0.413276	0.678522	-5.76012	AL596220.1
ENSG00000221882	2674	17	-	-0.0766046	-1.8642	-0.818338	0.413327	0.678555	-5.49428	OR3A2
ENSG00000221808	119	1	-	0.0653002	-2.21549	0.818093	0.413466	0.678733	-5.46585	MIR1256
ENSG00000266533	83	22	+	-0.0620517	-1.89269	-0.817972	0.413536	0.678797	-5.49529	MIR3619
ENSG00000167264	4398	16	+	-0.0154413	4.60277	-0.817917	0.413567	0.678797	-6.67549	DUS2
ENSG00000237054	3194	14	+	-0.0659843	-1.90724	-0.817821	0.413621	0.678836	-5.4903	PRMT5-AS1
ENSG00000250510	3181	12	+	-0.0422699	1.73115	-0.8177	0.413691	0.67885	-6.10198	GPR162
ENSG00000102078	3009	X	+	-0.0180989	3.09073	-0.817699	0.413691	0.67885	-6.4061	SLC25A14
ENSG00000273797	527	14	+	0.0267797	3.32555	0.81759	0.413753	0.678884	-6.45487	AL133445.2
ENSG00000205784	1638	19	-	0.0224482	2.79896	0.817513	0.413798	0.678884	-6.35112	ARRDC5
ENSG00000181409	6225	17	-	-0.0344315	4.08336	-0.817501	0.413805	0.678884	-6.59162	AATK
ENSG00000276957	536	13	-	0.064303	-1.63484	0.816963	0.414111	0.679248	-5.52511	AL158063.1
ENSG00000278090	2516	15	+	-0.0488918	1.00808	-0.816959	0.414114	0.679248	-5.9344	LUNAR1
ENSG00000166579	7955	17	+	0.0147332	7.75057	0.816915	0.414139	0.679248	-6.93868	NDEL1
ENSG00000124786	2828	6	-	-0.0160844	4.86828	-0.816896	0.41415	0.679248	-6.71084	SLC35B3
ENSG00000272371	456	1	+	-0.0641337	-1.90475	-0.81684	0.414182	0.67925	-5.49988	AL591167.1
ENSG00000104983	2588	19	+	-0.0262205	1.67157	-0.81657	0.414336	0.679452	-6.09938	CCDC61
ENSG00000196126	1229	6	-	-0.026793	7.63227	-0.816503	0.414375	0.679466	-6.93259	HLA-DRB1
ENSG00000142675	4043	1	+	0.0616815	-1.67028	0.81631	0.414485	0.679594	-5.52173	CNKSR1
ENSG00000231090	2568	1	+	-0.0683292	-1.99254	-0.816043	0.414638	0.679795	-5.48433	MIR4422HG
ENSG00000133048	3408	1	-	-0.0572802	5.95835	-0.815889	0.414727	0.67989	-6.81213	CHI3L1
ENSG00000179988	6118	10	+	0.023675	2.11808	0.81574	0.414811	0.679923	-6.19314	PSTK
ENSG00000272335	2517	5	+	0.0198353	3.19753	0.815694	0.414837	0.679923	-6.43747	AC093297.2
ENSG00000278571	84	6	+	0.0330251	1.37241	0.815689	0.41484	0.679923	-6.01455	MIR7161
ENSG00000279058	2060	10	+	0.0687718	-1.15437	0.815489	0.414954	0.680021	-5.56636	AGAP14P
ENSG00000228828	2240	10	-	0.0341372	1.25212	0.815419	0.414994	0.680021	-6.00756	TLK2P2
ENSG00000142173	5386	21	+	-0.0437552	2.76519	-0.815412	0.414999	0.680021	-6.3668	COL6A2
ENSG00000242259	4086	22	-	-0.0102442	4.90713	-0.815369	0.415023	0.680021	-6.72049	C22orf39
ENSG00000198838	20370	15	+	0.071353	0.240504	0.815295	0.415065	0.680023	-5.77951	RYR3
ENSG00000228395	1242	9	-	-0.0432914	0.136325	-0.815254	0.415089	0.680023	-5.76075	AL356481.1
ENSG00000181929	4184	12	-	0.0125745	5.28304	0.815189	0.415126	0.680023	-6.76258	PRKAG1
ENSG00000261187	1135	15	-	0.0529956	-0.489784	0.815151	0.415148	0.680023	-5.65705	AC079322.1
ENSG00000111729	388	12	+	0.0224747	3.65102	0.815042	0.41521	0.680045	-6.52391	CLEC4A
ENSG00000206869	135	2	-	0.0661574	-2.09787	0.81502	0.415223	0.680045	-5.48403	SNORA70F
ENSG00000099985	2114	22	-	-0.036516	2.34434	-0.814712	0.415399	0.680283	-6.25479	OSM
ENSG00000142156	5343	21	+	0.0637854	-1.02603	0.814615	0.415454	0.680323	-5.61389	COL6A1
ENSG00000221883	1604	3	-	-0.0352602	0.988316	-0.814429	0.415561	0.680446	-5.93288	ARIH2OS
ENSG00000163472	3067	1	+	-0.0240238	2.08998	-0.814351	0.415606	0.68047	-6.18518	TMEM79
ENSG00000275807	1539	16	-	-0.0533381	-0.816022	-0.814163	0.415713	0.680595	-5.62513	AC145285.6
ENSG00000184922	7576	17	+	0.0284384	6.65433	0.813985	0.415816	0.680691	-6.87644	FMNL1
ENSG00000167578	2486	19	+	-0.0216417	2.30524	-0.813953	0.415833	0.680691	-6.23834	RAB4B
ENSG00000137841	7350	15	-	-0.0202391	7.15497	-0.813606	0.416032	0.680919	-6.90747	PLCB2
ENSG00000179115	2435	19	-	-0.0221357	3.47714	-0.813602	0.416035	0.680919	-6.4936	FARSA
ENSG00000180329	2855	17	-	-0.0167163	4.08051	-0.813512	0.416086	0.680928	-6.59964	CCDC43
ENSG00000267156	737	18	+	0.0586483	-2.11798	0.813483	0.416102	0.680928	-5.53803	TPMTP1
ENSG00000273820	2618	X	+	0.0238772	2.05486	0.81304	0.416356	0.681192	-6.18726	USP27X
ENSG00000213864	676	5	-	0.0605201	-2.56421	0.812989	0.416386	0.681192	-5.47132	EEF1B2P2
ENSG00000233994	608	1	+	0.0652247	-0.723461	0.812989	0.416386	0.681192	-5.88769	GDI2P2
ENSG00000272994	3449	2	-	0.0273656	1.93629	0.812986	0.416387	0.681192	-6.16268	AC012360.3
ENSG00000188766	5864	19	+	0.059617	-1.18553	0.812862	0.416458	0.681256	-5.57485	SPRED3
ENSG00000260495	2693	16	-	0.0209028	2.24051	0.81281	0.416488	0.681256	-6.23035	AC009148.1
ENSG00000107223	1200	9	-	-0.0206744	5.7108	-0.81271	0.416546	0.681299	-6.80368	EDF1
ENSG00000171307	3078	10	+	0.0118951	4.31146	0.812516	0.416657	0.68143	-6.64038	ZDHHC16
ENSG00000206734	102	17	+	0.0609849	-2.05726	0.812457	0.41669	0.681435	-5.48229	RF00019
ENSG00000253359	340	14	-	-0.0698385	-1.26399	-0.812353	0.41675	0.681437	-5.56324	IGHV3-37
ENSG00000150990	6618	12	-	0.0192624	3.36076	0.812319	0.41677	0.681437	-6.47285	DHX37
ENSG00000151470	7015	4	+	0.0179172	4.37769	0.812207	0.416834	0.681437	-6.64598	C4orf33
ENSG00000116288	2397	1	+	-0.0150978	5.51746	-0.812192	0.416842	0.681437	-6.78897	PARK7
ENSG00000277591	299	2	-	-0.0625653	-2.02011	-0.812158	0.416862	0.681437	-5.50847	RN7SL575P
ENSG00000259932	274	15	-	0.0663243	-1.15602	0.812106	0.416892	0.681437	-5.58376	AC051619.7
ENSG00000087903	8907	19	-	-0.0302434	3.70385	-0.812063	0.416916	0.681437	-6.53378	RFX2
ENSG00000070526	3448	17	-	0.0626527	0.887449	0.812023	0.416939	0.681437	-5.92688	ST6GALNAC1
ENSG00000261468	1916	3	+	0.0177311	4.87503	0.811894	0.417013	0.681507	-6.71744	AC096921.2
ENSG00000135476	8890	12	+	0.0541676	-0.480888	0.811754	0.417094	0.681577	-5.65826	ESPL1
ENSG00000258366	1918	20	+	0.0294871	1.18158	0.811713	0.417117	0.681577	-5.98383	RTEL1
ENSG00000173137	2742	8	+	-0.0304792	1.45119	-0.811652	0.417152	0.681581	-6.0856	ADCK5
ENSG00000268350	6608	X	-	-0.0587587	-1.19188	-0.811595	0.417185	0.681581	-5.57048	FAM156A
ENSG00000125450	5193	17	+	0.012548	4.76911	0.8115	0.41724	0.681581	-6.70721	NUP85
ENSG00000135469	3243	12	+	0.0177302	2.75837	0.811492	0.417244	0.681581	-6.34761	COQ10A
ENSG00000166986	6965	12	+	0.0117342	6.4415	0.811436	0.417276	0.681581	-6.86545	MARS
ENSG00000132635	2341	20	-	-0.0200135	3.43728	-0.811385	0.417306	0.681581	-6.48379	PCED1A
ENSG00000269106	409	19	-	0.0556787	-0.950697	0.811272	0.41737	0.681608	-5.60054	AC012313.7
ENSG00000008513	8852	8	-	0.0159989	7.49107	0.811248	0.417384	0.681608	-6.93112	ST3GAL1
ENSG00000259345	6996	15	-	0.0700093	-2.02471	0.81108	0.41748	0.681701	-5.48564	AC013652.1
ENSG00000169379	4154	3	+	0.0215416	2.82728	0.81104	0.417503	0.681701	-6.35864	ARL13B
ENSG00000160072	7682	1	+	-0.0245527	3.50941	-0.810941	0.41756	0.681744	-6.49997	ATAD3B
ENSG00000223723	1230	X	-	-0.0709984	-1.02631	-0.810852	0.417612	0.681777	-5.79352	BX842568.2
ENSG00000181031	6066	17	-	-0.0429921	0.339533	-0.810735	0.417679	0.68179	-5.80163	RPH3AL
ENSG00000068400	6841	X	-	-0.0138752	5.30197	-0.81073	0.417681	0.68179	-6.76748	GRIPAP1
ENSG00000163960	11291	3	-	0.0127425	7.08041	0.810502	0.417812	0.681953	-6.90708	UBXN7
ENSG00000269946	235	9	+	0.0558173	-1.09478	0.810199	0.417986	0.682186	-5.58134	AL158152.2
ENSG00000261416	811	16	-	0.0532884	-1.05198	0.810007	0.418097	0.682222	-5.59873	AC012645.3
ENSG00000278876	325	17	+	0.0489065	-0.20078	0.809969	0.418118	0.682222	-5.7096	AC145207.9
ENSG00000188878	3392	17	-	0.0229038	2.02035	0.809966	0.41812	0.682222	-6.17453	FBF1
ENSG00000243547	1386	3	+	0.0759053	2.35504	0.809912	0.418152	0.682222	-6.49845	HNRNPKP4
ENSG00000136243	4366	7	+	0.0140253	4.62554	0.809892	0.418163	0.682222	-6.68645	NUPL2
ENSG00000127184	1914	5	+	0.0402488	4.54116	0.809777	0.41823	0.68228	-6.67845	COX7C
ENSG00000241839	3109	15	+	-0.0210789	6.32772	-0.809685	0.418282	0.682314	-6.85656	PLEKHO2
ENSG00000255561	2159	11	-	-0.0271792	1.54921	-0.809545	0.418362	0.682329	-6.07362	FDXACB1
ENSG00000232112	1139	3	+	-0.0352811	3.45415	-0.809542	0.418364	0.682329	-6.48424	TMA7
ENSG00000279457	1397	1	-	-0.0437578	0.892151	-0.809505	0.418385	0.682329	-5.93211	FO538757.1
ENSG00000033122	14652	1	+	-0.0989733	-0.128709	-0.809415	0.418437	0.682329	-5.7282	LRRC7
ENSG00000128815	13678	10	+	0.0259753	7.4037	0.809353	0.418473	0.682329	-6.92709	WDFY4
ENSG00000198920	6299	17	-	0.0136147	5.12755	0.809346	0.418477	0.682329	-6.75082	KIAA0753
ENSG00000144199	2662	2	-	0.0280361	1.33532	0.809267	0.418522	0.682352	-6.02365	FAHD2B
ENSG00000177685	3913	11	+	-0.057225	-0.828687	-0.80902	0.418664	0.682402	-5.64598	CRACR2B
ENSG00000266421	66	4	+	0.053374	0.0447668	0.80896	0.418699	0.682402	-5.74787	MIR4451
ENSG00000207005	164	1	+	-0.0671256	-0.881287	-0.808957	0.4187	0.682402	-5.612	RNU1-2
ENSG00000272277	850	6	-	0.0574965	-0.802693	0.808915	0.418724	0.682402	-5.62024	AL031963.3
ENSG00000235374	2636	21	-	-0.0416798	0.215309	-0.808914	0.418725	0.682402	-5.78142	SSR4P1
ENSG00000112695	1922	6	-	0.0285568	4.37884	0.808891	0.418738	0.682402	-6.65269	COX7A2
ENSG00000271815	483	5	+	-0.050999	-0.431525	-0.808689	0.418854	0.68249	-5.66319	AC008897.3
ENSG00000234130	2796	X	-	0.0616608	-0.819158	0.808641	0.418882	0.68249	-5.8775	AL359263.1
ENSG00000173207	2338	1	+	-0.0399714	0.821888	-0.808635	0.418885	0.68249	-5.90633	CKS1B
ENSG00000181007	7506	19	-	0.0227688	3.61039	0.808451	0.418991	0.682551	-6.529	ZFP82
ENSG00000111203	6250	12	+	0.0134832	5.20799	0.808427	0.419005	0.682551	-6.7631	ITFG2
ENSG00000076716	4960	X	-	-0.0804563	-1.67489	-0.808409	0.419015	0.682551	-5.52197	GPC4
ENSG00000266910	759	19	+	0.0363386	1.27323	0.808266	0.419098	0.682634	-6.00945	AC008507.1
ENSG00000259172	2590	15	+	-0.0508276	-0.548146	-0.808134	0.419173	0.682707	-5.65498	AC023024.1
ENSG00000225774	1770	22	+	0.0773275	-0.153564	0.807993	0.419255	0.682789	-5.81251	SIRPAP1
ENSG00000132676	4588	1	+	0.0117353	6.01535	0.807859	0.419332	0.682864	-6.8371	DAP3
ENSG00000259469	540	15	-	-0.0623806	-1.68915	-0.807592	0.419485	0.683063	-5.51972	AC084757.2
ENSG00000152454	2176	19	-	0.022357	3.07453	0.80753	0.419521	0.683071	-6.42274	ZNF256
ENSG00000029993	3967	X	+	0.0413622	0.71876	0.807021	0.419814	0.683478	-5.88738	HMGB3
ENSG00000271335	1412	10	-	0.0268051	1.63123	0.806988	0.419833	0.683478	-6.08504	AL117336.3
ENSG00000124103	911	20	+	0.0466265	0.0381504	0.806864	0.419905	0.683544	-5.744	FAM209A
ENSG00000233220	1419	11	+	0.0473739	-0.028433	0.806744	0.419974	0.683606	-5.73325	LINC00167
ENSG00000157869	2221	4	-	0.0138409	4.39556	0.806638	0.420035	0.683638	-6.65507	RAB28
ENSG00000077157	20892	1	+	0.0238534	7.49412	0.806603	0.420056	0.683638	-6.93188	PPP1R12B
ENSG00000158615	5227	1	-	0.0078713	7.95059	0.806539	0.420092	0.683646	-6.95848	PPP1R15B
ENSG00000264616	72	20	+	0.0502775	-0.16932	0.806433	0.420153	0.683695	-5.71123	MIR4755
ENSG00000238084	478	1	+	0.0609753	-0.894641	0.806244	0.420262	0.683789	-5.85775	AL031284.1
ENSG00000174842	2910	1	-	0.0208593	3.56863	0.806186	0.420295	0.683789	-6.51903	GLMN
ENSG00000236618	542	17	+	-0.0400358	0.825252	-0.806171	0.420304	0.683789	-5.91031	PITPNA-AS1
ENSG00000258646	489	14	-	-0.0591887	-1.41383	-0.805372	0.420765	0.684489	-5.55352	AL049780.1
ENSG00000279602	1321	17	-	0.0847467	1.63783	0.805248	0.420837	0.684556	-6.1108	AC109326.1
ENSG00000130717	2688	9	-	-0.0154568	3.72909	-0.805095	0.420924	0.684647	-6.54339	UCK1
ENSG00000175820	21466	13	-	-0.0623604	-0.163901	-0.804893	0.421041	0.684769	-5.74142	CCDC168
ENSG00000197879	8106	17	-	0.0257068	2.65517	0.80483	0.421077	0.684769	-6.33407	MYO1C
ENSG00000198695	525	MT	-	-0.0661535	0.967758	-0.804804	0.421093	0.684769	-5.94715	MT-ND6
ENSG00000143575	2155	1	+	0.0162208	5.2318	0.804548	0.42124	0.684923	-6.76666	HAX1
ENSG00000282393	3021	19	-	0.0679633	-1.83926	0.804531	0.42125	0.684923	-5.5112	AC016588.2
ENSG00000198862	8876	21	-	0.012367	7.21222	0.804364	0.421346	0.68503	-6.91957	LTN1
ENSG00000277214	606	16	+	-0.0649796	-1.97108	-0.804283	0.421393	0.685055	-5.50089	AC009159.2
ENSG00000212789	1110	11	+	-0.0636199	-0.859642	-0.804163	0.421462	0.685117	-5.86912	ST13P5
ENSG00000244256	305	1	+	-0.0528429	-0.556655	-0.80399	0.421562	0.685229	-5.64943	RN7SL130P
ENSG00000211785	340	14	+	0.0350892	2.02614	0.803929	0.421597	0.685233	-6.19772	TRAV12-1
ENSG00000135929	2983	2	+	0.0460181	4.39891	0.803827	0.421657	0.685233	-6.65202	CYP27A1
ENSG00000255138	622	11	+	-0.0511444	-2.12458	-0.803824	0.421658	0.685233	-5.55364	GLTPP1
ENSG00000285696	746	11	-	0.0345513	1.15014	0.803733	0.42171	0.68525	-5.98128	AP002433.2
ENSG00000127191	3663	9	+	0.0202675	3.43018	0.803698	0.421731	0.68525	-6.49538	TRAF2
ENSG00000163923	1060	3	-	0.053291	-0.273208	0.803575	0.421801	0.685315	-5.70404	RPL39L
ENSG00000265972	3625	1	-	0.0183559	12.0161	0.803458	0.421869	0.685374	-7.13247	TXNIP
ENSG00000226766	391	1	-	0.0412257	0.34064	0.803362	0.421924	0.685381	-5.82883	FABP7P1
ENSG00000226410	297	2	-	0.0645218	-1.00676	0.803343	0.421936	0.685381	-5.6002	AC104058.1
ENSG00000253653	911	5	-	-0.0625002	-1.4421	-0.803284	0.421969	0.685385	-5.55028	AC009185.1
ENSG00000133739	5065	8	+	-0.0311541	2.32305	-0.803089	0.422082	0.685518	-6.26377	LRRCC1
ENSG00000124459	4393	19	-	0.0105711	4.99494	0.80295	0.422162	0.685597	-6.74151	ZNF45
ENSG00000238260	622	1	-	-0.0435463	-0.0259765	-0.802799	0.42225	0.685688	-5.74792	AL513320.1
ENSG00000213830	267	5	-	-0.0556148	-0.616214	-0.802741	0.422283	0.685692	-5.64473	CFL1P5
ENSG00000067992	4951	X	+	0.0159099	6.15407	0.802509	0.422417	0.685836	-6.85011	PDK3
ENSG00000106123	5325	7	+	0.0243189	3.07732	0.80248	0.422434	0.685836	-6.42107	EPHB6
ENSG00000099899	3953	22	-	-0.0221371	3.9457	-0.802427	0.422465	0.685836	-6.58531	TRMT2A
ENSG00000060069	7415	18	+	-0.0146813	5.67479	-0.802354	0.422507	0.685849	-6.80897	CTDP1
ENSG00000266288	463	18	-	0.0605898	-2.20934	0.802305	0.422535	0.685849	-5.48144	AP005671.1
ENSG00000263366	923	22	-	0.0637872	-1.86378	0.802036	0.422691	0.686017	-5.52713	ABHD17AP5
ENSG00000230006	8042	2	+	-0.0557321	5.01263	-0.80202	0.422701	0.686017	-6.74186	ANKRD36BP2
ENSG00000236180	421	1	+	0.0634872	-2.17484	0.80184	0.422804	0.686134	-5.47954	AL445669.2
ENSG00000160294	9226	21	-	0.0109243	6.80672	0.801677	0.422898	0.686236	-6.89796	MCM3AP
ENSG00000145979	7732	6	-	0.0194419	4.23362	0.801341	0.423093	0.686497	-6.63333	TBC1D7
ENSG00000231475	428	14	-	-0.0780524	-1.05775	-0.801292	0.423121	0.686497	-5.60544	IGHV4-31
ENSG00000185621	8692	3	+	0.0251217	2.24953	0.801091	0.423238	0.686635	-6.23808	LMLN
ENSG00000175110	5382	3	+	0.0162801	4.20395	0.800949	0.423319	0.686666	-6.6309	MRPS22
ENSG00000164609	5082	5	-	-0.0152119	6.33838	-0.800933	0.423329	0.686666	-6.86534	SLU7
ENSG00000212246	104	2	-	-0.0581739	-1.35452	-0.800896	0.423351	0.686666	-5.5615	RNU6-360P
ENSG00000187775	16108	17	-	0.0759176	-1.06907	0.800564	0.423542	0.686863	-5.59077	DNAH17
ENSG00000166886	3010	12	+	-0.0236037	2.66496	-0.800512	0.423573	0.686863	-6.33062	NAB2
ENSG00000172731	3625	10	-	-0.0367734	0.729631	-0.800499	0.42358	0.686863	-5.88888	LRRC20
ENSG00000237631	569	9	+	-0.0462224	-0.196331	-0.800442	0.423613	0.686863	-5.71236	AL161454.1
ENSG00000229152	800	13	-	0.0207191	4.15334	0.800417	0.423628	0.686863	-6.62242	ANKRD10-IT1
ENSG00000225937	13765	9	+	-0.0799406	-2.29024	-0.800306	0.423692	0.68688	-5.47149	PCA3
ENSG00000237190	1757	5	-	0.0226249	2.55421	0.800249	0.423725	0.68688	-6.3072	CDKN2AIPNL
ENSG00000092036	1674	14	-	0.0227302	5.13515	0.800205	0.42375	0.68688	-6.75759	HAUS4
ENSG00000172613	4169	11	+	-0.0248739	2.00046	-0.800182	0.423763	0.68688	-6.18499	RAD9A
ENSG00000268117	235	19	-	-0.10453	-0.702942	-0.800055	0.423838	0.686903	-5.63975	VN1R84P
ENSG00000206028	2613	22	-	0.0615986	-2.24266	0.800034	0.423849	0.686903	-5.47809	Z99774.1
ENSG00000255306	739	11	-	-0.0631645	-1.59688	-0.799997	0.423871	0.686903	-5.53449	AC004923.4
ENSG00000172262	8516	5	+	0.0114743	5.81484	0.799455	0.424184	0.687361	-6.82788	ZNF131
ENSG00000134830	6802	19	+	-0.0179547	6.99336	-0.799245	0.424306	0.687497	-6.90837	C5AR2
ENSG00000146576	2728	7	+	-0.0137407	4.36769	-0.799167	0.424352	0.687497	-6.65701	C7orf26
ENSG00000227124	7641	3	-	0.0196815	4.09309	0.799046	0.424422	0.687497	-6.61731	ZNF717
ENSG00000235354	171	7	+	-0.0551632	-0.961941	-0.798972	0.424464	0.687497	-5.60958	RPS29P16
ENSG00000271871	957	5	+	0.0401936	0.660794	0.79888	0.424518	0.687497	-5.87122	AC005740.4
ENSG00000189134	1639	6	+	0.0423681	0.646827	0.798833	0.424545	0.687497	-5.87854	NKAPL
ENSG00000137814	4323	15	+	-0.0149668	4.32462	-0.798807	0.42456	0.687497	-6.65159	HAUS2
ENSG00000214843	604	2	+	-0.0686494	-2.44293	-0.798779	0.424577	0.687497	-5.46168	ZFYVE9P2
ENSG00000212420	107	15	-	-0.062092	-1.80311	-0.798759	0.424588	0.687497	-5.51877	RNU6-1111P
ENSG00000255874	6265	13	-	-0.0655629	-1.99964	-0.79874	0.424599	0.687497	-5.4959	LINC00346
ENSG00000163728	7783	3	+	0.0176662	7.15806	0.798718	0.424612	0.687497	-6.92084	TTC14
ENSG00000224383	4142	17	+	0.0651258	-2.17818	0.798654	0.424649	0.687506	-5.48556	PRR29
ENSG00000172428	2039	2	-	0.0247743	2.84795	0.798441	0.424773	0.687637	-6.37168	COPS9
ENSG00000147124	4784	X	-	0.0118693	4.80279	0.798406	0.424793	0.687637	-6.72086	ZNF41
ENSG00000145088	1770	3	+	0.0254324	3.41038	0.798111	0.424964	0.687865	-6.49573	EAF2
ENSG00000198746	2225	1	-	-0.016452	3.31896	-0.797705	0.425199	0.688052	-6.46798	GPATCH3
ENSG00000100138	2930	22	-	0.0132654	5.36607	0.797702	0.425201	0.688052	-6.78698	SNU13
ENSG00000116652	3213	1	+	0.0271779	1.90296	0.797696	0.425205	0.688052	-6.17233	DLEU2L
ENSG00000102383	6820	X	-	-0.0626516	-0.820951	-0.797651	0.425231	0.688052	-5.63018	ZDHHC15
ENSG00000254703	1298	11	-	-0.0524041	-0.501853	-0.797642	0.425236	0.688052	-5.66362	SENCR
ENSG00000204220	2872	6	+	-0.0206658	2.83665	-0.797566	0.42528	0.688073	-6.36976	PFDN6
ENSG00000135838	4975	1	+	0.017299	7.13631	0.797294	0.425438	0.688208	-6.919	NPL
ENSG00000157343	1418	6	+	0.0624251	-1.67828	0.797268	0.425453	0.688208	-5.52923	ARMC12
ENSG00000177051	3025	19	-	-0.0216036	2.21895	-0.79726	0.425457	0.688208	-6.23191	FBXO46
ENSG00000230081	211	9	-	0.0408594	0.463952	0.797053	0.425578	0.688352	-5.83825	HSPE1P28
ENSG00000152219	5465	11	+	0.0209712	5.33336	0.796902	0.425665	0.68838	-6.78208	ARL14EP
ENSG00000163995	6049	4	-	0.0369316	0.461849	0.796901	0.425666	0.68838	-5.8486	ABLIM2
ENSG00000226278	261	7	+	-0.0926069	-1.44763	-0.796862	0.425689	0.68838	-5.65777	PSPHP1
ENSG00000138092	5518	2	+	-0.0218763	2.46353	-0.796763	0.425746	0.688391	-6.28404	CENPO
ENSG00000126010	1929	X	+	-0.0634302	-1.68719	-0.796699	0.425783	0.688391	-5.5259	GRPR
ENSG00000251898	136	12	-	0.0707032	-1.89151	0.796681	0.425794	0.688391	-5.52109	SCARNA11
ENSG00000169621	5507	2	+	0.0238304	3.52739	0.796634	0.425821	0.688391	-6.52022	APLF
ENSG00000006062	5784	17	-	0.0187447	4.10263	0.796422	0.425944	0.68854	-6.62058	MAP3K14
ENSG00000092871	7434	17	-	0.0156193	6.34113	0.7961	0.426131	0.688792	-6.87077	RFFL
ENSG00000213500	1454	6	+	0.0646309	-1.25478	0.795983	0.426199	0.688843	-5.75075	LAP3P2
ENSG00000183479	1301	X	-	-0.0497762	-0.965966	-0.795938	0.426225	0.688843	-5.64043	TREX2
ENSG00000105289	4217	19	+	0.0376561	0.976563	0.795817	0.426296	0.688906	-5.98829	TJP3
ENSG00000081014	7359	15	+	0.0131085	5.43114	0.795338	0.426574	0.689305	-6.7932	AP4E1
ENSG00000282100	1574	15	-	-0.0282227	3.33288	-0.795243	0.426629	0.689344	-6.46988	HSP90AB4P
ENSG00000268804	750	16	-	0.0601486	-2.31662	0.795177	0.426668	0.689355	-5.47784	LINC02132
ENSG00000234572	1977	2	-	0.0550594	0.0314548	0.79506	0.426736	0.6894	-5.75974	LINC01800
ENSG00000252311	125	16	-	-0.060559	-2.18012	-0.795021	0.426758	0.6894	-5.48461	RNU1-103P
ENSG00000111581	8320	12	+	-0.0130166	5.5387	-0.794963	0.426792	0.689405	-6.80388	NUP107
ENSG00000115761	3824	2	-	0.0110291	4.71734	0.794684	0.426954	0.689616	-6.71178	NOL10
ENSG00000125484	9043	9	+	0.0125351	4.76928	0.79451	0.427055	0.689729	-6.72032	GTF3C4
ENSG00000266053	1432	18	-	0.0224625	2.12968	0.794404	0.427117	0.689778	-6.21159	NDUFV2-AS1
ENSG00000202058	283	22	-	0.0459506	3.77062	0.794224	0.427223	0.689818	-6.55015	RN7SKP80
ENSG00000235618	2549	10	-	-0.0525914	-0.470923	-0.794209	0.427231	0.689818	-5.67735	FAM21EP
ENSG00000166313	5244	11	-	-0.0219976	4.28709	-0.7942	0.427236	0.689818	-6.64923	APBB1
ENSG00000226784	765	X	-	-0.0552246	-1.84786	-0.794108	0.427289	0.689854	-5.60765	PGAM4
ENSG00000166908	3299	12	+	-0.0134361	4.71917	-0.794001	0.427352	0.689882	-6.71016	PIP4K2C
ENSG00000233594	467	2	-	0.0572716	-1.59437	0.79397	0.42737	0.689882	-5.65992	BTF3P5
ENSG00000213865	2114	8	+	0.0187185	3.57219	0.793712	0.42752	0.690072	-6.52652	C8orf44
ENSG00000167695	2740	17	+	0.0577603	-1.16383	0.793627	0.427569	0.690072	-5.59489	FAM57A
ENSG00000270558	529	5	-	0.0568482	-1.03286	0.793606	0.427581	0.690072	-5.61157	AC025449.1
ENSG00000170190	3089	17	+	0.0215772	3.56473	0.793477	0.427657	0.690143	-6.52057	SLC16A5
ENSG00000131773	8645	8	+	-0.0658216	-1.67257	-0.793293	0.427764	0.690265	-5.53198	KHDRBS3
ENSG00000136999	2673	8	+	-0.0379962	3.79508	-0.793232	0.4278	0.690273	-6.55634	NOV
ENSG00000123643	6980	5	+	0.0247284	5.45287	0.792758	0.428075	0.690667	-6.79886	SLC36A1
ENSG00000207109	69	3	-	0.0609262	-1.50088	0.792667	0.428128	0.690702	-5.55259	RF00212
ENSG00000260293	5616	16	+	0.0395448	0.344608	0.792591	0.428172	0.690722	-5.82133	AC106820.4
ENSG00000140057	5001	14	+	-0.0676672	-1.63233	-0.792528	0.428209	0.690731	-5.53699	AK7
ENSG00000105819	4835	7	+	0.0122196	5.97399	0.792457	0.42825	0.690747	-6.84481	PMPCB
ENSG00000128394	3242	22	+	-0.0276062	1.75377	-0.792388	0.428291	0.690761	-6.13006	APOBEC3F
ENSG00000083520	10835	13	-	0.0128245	6.6246	0.792311	0.428336	0.690783	-6.89305	DIS3
ENSG00000221680	81	1	+	0.0616055	-1.9283	0.792211	0.428394	0.690827	-5.5108	MIR1278
ENSG00000084110	5146	12	-	0.0185604	6.8058	0.792019	0.428506	0.690957	-6.90158	HAL
ENSG00000106034	7428	7	+	-0.0279438	3.71678	-0.791897	0.428577	0.691001	-6.54906	CPED1
ENSG00000116649	1898	1	-	-0.02338	2.35535	-0.791821	0.428621	0.691001	-6.27835	SRM
ENSG00000065485	3454	3	+	0.0245571	1.97834	0.791736	0.428671	0.691001	-6.18041	PDIA5
ENSG00000214973	640	1	-	0.0571949	-1.37414	0.791714	0.428684	0.691001	-5.73437	CHCHD3P3
ENSG00000201785	76	6	-	0.0523192	-0.642191	0.791702	0.428691	0.691001	-5.6503	SNORD117
ENSG00000120688	2623	13	+	0.0166022	3.81281	0.791488	0.428816	0.691152	-6.5716	WBP4
ENSG00000154736	9056	21	-	0.0443107	1.78116	0.791154	0.42901	0.691401	-6.131	ADAMTS5
ENSG00000184923	5082	10	+	0.0596009	-2.39965	0.791115	0.429033	0.691401	-5.47718	NUTM2A
ENSG00000143256	677	1	-	-0.0242084	2.23916	-0.791038	0.429078	0.691423	-6.24128	PFDN2
ENSG00000131504	7375	5	-	0.0242805	7.05048	0.790983	0.42911	0.691424	-6.92135	DIAPH1
ENSG00000242375	474	9	-	0.0637785	-1.35291	0.790874	0.429174	0.691459	-5.57111	AL590705.3
ENSG00000136717	6929	2	-	0.020867	5.34925	0.790827	0.429201	0.691459	-6.78836	BIN1
ENSG00000168936	3442	4	-	-0.0195925	3.54973	-0.790734	0.429256	0.691459	-6.52431	TMEM129
ENSG00000272843	708	7	-	-0.060607	-2.03992	-0.79073	0.429257	0.691459	-5.50221	AC211476.2
ENSG00000099797	5837	19	+	0.0173103	3.08327	0.790433	0.429431	0.691688	-6.42971	TECR
ENSG00000070476	7357	3	-	0.0141146	6.56532	0.790347	0.429481	0.691718	-6.89036	ZXDC
ENSG00000126261	4815	19	+	0.0154483	6.27063	0.790138	0.429603	0.691824	-6.87085	UBA2
ENSG00000100526	1836	14	+	-0.063364	-0.512892	-0.790127	0.42961	0.691824	-5.6799	CDKN3
ENSG00000253626	3840	10	+	0.077969	0.648121	0.7897	0.42986	0.692177	-6.30264	EIF5AL1
ENSG00000236496	986	9	-	-0.066176	-1.43307	-0.789508	0.429971	0.692254	-5.60251	GPS2P1
ENSG00000188191	4491	7	-	-0.031694	1.7045	-0.789459	0.43	0.692254	-6.13529	PRKAR1B
ENSG00000270956	622	2	+	-0.0248561	2.55504	-0.789454	0.430002	0.692254	-6.31365	AC009948.4
ENSG00000147689	6317	8	+	-0.094509	-1.64378	-0.789366	0.430054	0.692287	-5.53905	FAM83A
ENSG00000124486	13962	X	+	0.0133995	8.60146	0.7893	0.430092	0.692293	-7.00477	USP9X
ENSG00000235587	1006	X	-	0.0682389	0.0700764	0.789253	0.430121	0.692293	-6.0681	GAPDHP65
ENSG00000259768	4842	16	+	0.0303271	1.42049	0.789168	0.43017	0.692301	-6.06076	AC004943.2
ENSG00000272754	1365	2	+	-0.0271188	1.50288	-0.789136	0.430188	0.692301	-6.06285	AL133245.1
ENSG00000276805	7213	10	+	-0.0395015	0.512578	-0.788804	0.430382	0.692512	-5.84566	AL133216.2
ENSG00000187164	8247	10	-	-0.0284465	4.31243	-0.788804	0.430382	0.692512	-6.65221	SHTN1
ENSG00000198053	5068	20	+	0.0210731	6.88901	0.788723	0.43043	0.692537	-6.91265	SIRPA
ENSG00000119414	4443	9	-	-0.0100084	6.69386	-0.788537	0.430539	0.692645	-6.89982	PPP6C
ENSG00000259030	6280	1	+	-0.0460551	0.441299	-0.788501	0.430559	0.692645	-5.85449	FPGT-TNNI3K
ENSG00000023318	4854	9	-	-0.0109645	6.38278	-0.788162	0.430758	0.692826	-6.87903	ERP44
ENSG00000203279	600	9	-	0.0599474	-1.45896	0.788149	0.430765	0.692826	-5.56907	AL590705.1
ENSG00000215482	449	13	-	0.0669298	-0.193451	0.788147	0.430767	0.692826	-6.06575	CALM2P3
ENSG00000197646	2365	9	+	0.0563369	0.658362	0.788036	0.430831	0.692879	-5.88797	PDCD1LG2
ENSG00000205702	2260	22	-	-0.0497964	-0.475976	-0.787837	0.430948	0.693016	-5.70343	CYP2D7
ENSG00000070785	3411	1	-	-0.0146054	3.62352	-0.787639	0.431063	0.693121	-6.54088	EIF2B3
ENSG00000135686	9995	16	+	0.0109048	6.69432	0.787617	0.431076	0.693121	-6.90223	KLHL36
ENSG00000267264	523	19	+	0.041462	0.15384	0.787539	0.431122	0.693144	-5.79	AC006504.3
ENSG00000176208	7075	17	+	-0.0204171	3.79009	-0.78745	0.431174	0.693177	-6.57249	ATAD5
ENSG00000169057	18366	X	-	0.0225289	6.36416	0.787104	0.431376	0.69344	-6.87983	MECP2
ENSG00000253521	3103	8	-	0.0656706	-0.756128	0.787063	0.4314	0.69344	-5.64386	HPYR1
ENSG00000116237	4910	1	-	0.0128837	4.97227	0.786602	0.43167	0.693794	-6.75023	ICMT
ENSG00000170921	22866	17	+	-0.0206037	5.73931	-0.786579	0.431684	0.693794	-6.82969	TANC2
ENSG00000235527	3087	1	-	0.0325363	1.24209	0.786452	0.431758	0.693863	-6.01811	HIPK1-AS1
ENSG00000127989	4890	7	-	0.0169847	4.87894	0.786196	0.431908	0.694046	-6.73793	MTERF1
ENSG00000240233	281	14	-	-0.0404902	0.922499	-0.786056	0.43199	0.694046	-5.92953	RN7SL587P
ENSG00000090554	1778	19	+	0.0340791	0.83993	0.786046	0.431995	0.694046	-5.93582	FLT3LG
ENSG00000243770	315	2	-	0.0592549	-1.88899	0.786042	0.431998	0.694046	-5.5174	RN7SL65P
ENSG00000271757	710	11	+	0.0608173	-1.8044	0.785878	0.432094	0.694131	-5.53262	AP002360.2
ENSG00000253719	7604	12	+	0.00930222	6.6691	0.785801	0.432139	0.694131	-6.90179	ATXN7L3B
ENSG00000152382	2963	1	-	0.0155074	3.63549	0.785693	0.432202	0.694131	-6.54685	TADA1
ENSG00000082213	4172	5	+	-0.0126003	4.97219	-0.785688	0.432205	0.694131	-6.74959	C5orf22
ENSG00000221265	113	4	-	0.0461888	1.1309	0.785683	0.432208	0.694131	-6.00133	MIR1255A
ENSG00000272037	1430	8	+	-0.029091	1.83798	-0.785589	0.432263	0.694169	-6.15878	AP002907.1
ENSG00000270429	1317	12	-	-0.0628379	-1.66965	-0.785269	0.432451	0.694389	-5.53806	KNOP1P2
ENSG00000188483	2711	9	-	-0.038726	0.937376	-0.785247	0.432464	0.694389	-5.99684	IER5L
ENSG00000197935	3176	6	-	-0.0588045	-0.892456	-0.785097	0.432551	0.694424	-5.62859	ZNF311
ENSG00000207336	106	5	-	-0.0612505	-1.72556	-0.784992	0.432613	0.694424	-5.53435	RNU6-658P
ENSG00000260924	1445	22	+	0.0454711	-0.134345	0.78499	0.432614	0.694424	-5.74282	LINC01311
ENSG00000271781	791	5	+	0.0582145	-2.19563	0.78498	0.43262	0.694424	-5.49528	AC026740.1
ENSG00000156232	5123	15	+	0.0142331	4.42992	0.784905	0.432664	0.694424	-6.68064	WHAMM
ENSG00000265462	87	16	-	0.0620869	-2.04423	0.784856	0.432693	0.694424	-5.50837	MIR3680-1
ENSG00000234222	2535	1	+	-0.0591147	-1.14424	-0.784833	0.432706	0.694424	-5.58932	LIX1L-AS1
ENSG00000274020	7355	1	-	0.0156225	5.35555	0.784432	0.432941	0.694751	-6.79639	LINC01138
ENSG00000114098	9848	3	+	-0.00681777	6.84446	-0.784361	0.432983	0.694766	-6.9132	ARMC8
ENSG00000214756	3036	11	+	0.0278492	2.23369	0.784275	0.433033	0.694797	-6.24706	CSKMT
ENSG00000261278	426	16	-	-0.0961472	-1.63385	-0.784201	0.433077	0.694816	-5.54312	AC009094.1
ENSG00000116001	6396	2	-	0.0138192	7.23718	0.784006	0.433191	0.694949	-6.93695	TIA1
ENSG00000244267	318	11	+	0.0621147	-1.80296	0.783892	0.433258	0.695006	-5.52926	RPL34P22
ENSG00000232774	2293	14	+	0.0437302	0.0897268	0.783758	0.433337	0.695081	-5.77845	FLJ22447
ENSG00000174231	11355	17	-	0.0177586	8.01784	0.783557	0.433455	0.69522	-6.98084	PRPF8
ENSG00000261451	4641	8	+	0.0399353	2.57209	0.783249	0.433635	0.695301	-6.31653	AC104964.2
ENSG00000101473	4213	20	-	-0.011131	4.49879	-0.783188	0.433671	0.695301	-6.68933	ACOT8
ENSG00000054967	6322	11	+	-0.0190568	6.54952	-0.783151	0.433693	0.695301	-6.89226	RELT
ENSG00000158859	10334	1	-	0.0398469	0.432057	0.783117	0.433713	0.695301	-5.84787	ADAMTS4
ENSG00000172922	5101	11	-	0.0144693	4.10528	0.783065	0.433743	0.695301	-6.62947	RNASEH2C
ENSG00000156675	9602	8	-	-0.0177399	8.7495	-0.783056	0.433749	0.695301	-7.01538	RAB11FIP1
ENSG00000250486	2175	4	+	0.056197	-0.162303	0.78305	0.433752	0.695301	-5.7527	FAM218A
ENSG00000102125	4721	X	+	-0.0156371	4.62904	-0.783041	0.433758	0.695301	-6.70492	TAZ
ENSG00000200648	107	5	+	-0.054943	-0.47319	-0.782953	0.433809	0.695332	-5.69578	RNU6-226P
ENSG00000272142	1489	6	+	-0.0583324	-1.32879	-0.782896	0.433843	0.695336	-5.57703	LYRM4-AS1
ENSG00000026950	5547	6	+	0.0162921	8.26595	0.782833	0.433879	0.695344	-6.99302	BTN3A1
ENSG00000272666	602	22	-	0.0584833	-0.435249	0.782703	0.433956	0.695388	-5.69331	U62317.1
ENSG00000178977	2082	17	-	0.015331	3.9566	0.782669	0.433976	0.695388	-6.60175	LINC00324
ENSG00000237989	2798	21	-	-0.0612381	-1.50908	-0.782577	0.43403	0.695388	-5.56007	LINC01679
ENSG00000133962	5503	14	-	0.0294376	2.40104	0.782517	0.434065	0.695388	-6.2934	CATSPERB
ENSG00000239182	128	X	+	-0.0640236	-1.81498	-0.782487	0.434082	0.695388	-5.52528	RF00566
ENSG00000169992	5550	17	+	0.0610943	-1.95624	0.782463	0.434097	0.695388	-5.51988	NLGN2
ENSG00000177842	3556	3	+	-0.0240702	1.80079	-0.782224	0.434237	0.695522	-6.14961	ZNF620
ENSG00000112139	14187	6	-	-0.124693	1.29621	-0.782215	0.434244	0.695522	-6.02372	MDGA1
ENSG00000188938	10147	9	-	0.00976889	6.34546	0.78188	0.434439	0.69577	-6.88221	FAM120AOS
ENSG00000143294	4108	1	+	0.0149222	3.67826	0.781809	0.434481	0.69577	-6.5546	PRCC
ENSG00000123131	1904	X	+	0.0270238	2.96323	0.781788	0.434493	0.69577	-6.4147	PRDX4
ENSG00000080845	8789	20	+	0.0293106	2.84413	0.781641	0.43458	0.695858	-6.39063	DLGAP4
ENSG00000234062	3389	X	+	0.0482833	-0.103814	0.781505	0.43466	0.695936	-5.73679	AL390879.1
ENSG00000187688	3265	17	+	-0.0163215	5.52492	-0.781377	0.434735	0.696005	-6.81321	TRPV2
ENSG00000119723	6686	14	+	0.0130336	3.98281	0.7812	0.434839	0.696086	-6.60924	COQ6
ENSG00000269974	733	15	+	0.0599203	-1.08632	0.781184	0.434848	0.696086	-5.61085	AC091057.4
ENSG00000145386	2798	4	-	0.0358544	1.50243	0.781061	0.434921	0.696104	-6.08757	CCNA2
ENSG00000128253	2718	22	-	0.0599867	-0.358208	0.781025	0.434942	0.696104	-5.69839	RFPL2
ENSG00000101160	2038	20	-	-0.0157343	7.34628	-0.781004	0.434954	0.696104	-6.94466	CTSZ
ENSG00000239839	498	8	-	-0.11747	3.61876	-0.780848	0.435047	0.696184	-6.53485	DEFA3
ENSG00000220515	761	6	+	0.0588756	-1.49612	0.780811	0.435068	0.696184	-5.56616	PGAM1P10
ENSG00000096384	2980	6	+	0.0141002	7.7015	0.780645	0.435165	0.69629	-6.96688	HSP90AB1
ENSG00000279720	501	21	-	-0.0751474	-2.36658	-0.780552	0.43522	0.696327	-5.47812	CR392039.4
ENSG00000163156	3206	1	+	-0.0160894	3.31301	-0.780458	0.435275	0.696364	-6.48253	SCNM1
ENSG00000230333	5660	7	+	-0.0613766	-1.97333	-0.780389	0.435315	0.696378	-5.51294	AC004160.1
ENSG00000123684	8799	1	-	-0.0103007	8.2879	-0.78033	0.435351	0.696384	-6.99507	LPGAT1
ENSG00000236432	3652	2	-	0.0520797	-0.437778	0.780144	0.43546	0.696416	-5.69235	AC097662.1
ENSG00000197008	2850	7	+	0.0224757	4.31755	0.780056	0.435512	0.696416	-6.66855	ZNF138
ENSG00000124380	2038	2	+	0.0178684	3.50874	0.780048	0.435516	0.696416	-6.52432	SNRNP27
ENSG00000280798	3306	11	+	-0.0213738	3.21851	-0.780036	0.435523	0.696416	-6.4642	LINC00294
ENSG00000259891	2231	8	-	-0.0236963	2.15655	-0.780026	0.435529	0.696416	-6.23162	AC107375.1
ENSG00000167186	4120	16	+	-0.0142221	3.68926	-0.779928	0.435587	0.696457	-6.55604	COQ7
ENSG00000234946	506	2	+	0.0592504	-1.33998	0.77981	0.435657	0.696457	-5.58066	SDHCP3
ENSG00000259378	1334	15	+	0.0333578	1.63507	0.779775	0.435677	0.696457	-6.117	DCAF13P3
ENSG00000151806	4454	4	+	0.0150564	5.16406	0.779769	0.435681	0.696457	-6.77742	GUF1
ENSG00000138386	4887	2	+	-0.0110633	6.22268	-0.779708	0.435717	0.696463	-6.87423	NAB1
ENSG00000261315	2177	15	+	-0.0369887	0.589822	-0.77964	0.435757	0.696477	-5.88878	LARP4P
ENSG00000101246	7627	20	-	-0.0158107	5.16257	-0.779495	0.435842	0.696543	-6.77523	ARFRP1
ENSG00000229054	171	7	-	0.0364768	0.817566	0.779453	0.435867	0.696543	-5.9254	RPS29P14
ENSG00000259797	428	16	+	-0.0518867	-0.724838	-0.779362	0.43592	0.696543	-5.65619	AC020978.1
ENSG00000259158	3733	14	-	0.037042	1.08146	0.779354	0.435925	0.696543	-5.98433	ADAM20P1
ENSG00000183921	2630	16	+	0.0581602	-2.21531	0.779222	0.436003	0.696617	-5.49777	SDR42E2
ENSG00000148154	4615	9	+	-0.0172426	5.78123	-0.778895	0.436195	0.696874	-6.83891	UGCG
ENSG00000149269	6299	11	-	-0.0145056	7.63011	-0.778787	0.436259	0.696925	-6.96153	PAK1
ENSG00000188312	9794	9	+	0.0316268	2.23336	0.778707	0.436306	0.69695	-6.2526	CENPP
ENSG00000229087	348	2	-	-0.0609795	-2.0356	-0.778601	0.436368	0.696999	-5.5078	AC007738.1
ENSG00000278818	332	14	+	-0.0468692	-0.296416	-0.778532	0.436409	0.697014	-5.70483	RF00017
ENSG00000263597	110	5	-	0.0623688	-1.51917	0.778314	0.436537	0.697168	-5.56335	MIR3936
ENSG00000164542	6728	7	-	-0.0576633	-0.916994	-0.778147	0.436635	0.697274	-5.6349	KIAA0895
ENSG00000279861	1130	19	-	0.0474321	0.00582807	0.777941	0.436757	0.697352	-5.76844	AC073548.1
ENSG00000167721	5545	17	-	0.0113692	5.05427	0.777871	0.436798	0.697352	-6.76651	TSR1
ENSG00000213123	859	3	-	0.0547184	-0.790562	0.777834	0.43682	0.697352	-5.64768	TCTEX1D2
ENSG00000275056	1091	16	-	0.0305216	1.22001	0.777774	0.436855	0.697352	-6.01595	AC020663.3
ENSG00000182885	3330	16	+	-0.0290896	5.95679	-0.77777	0.436858	0.697352	-6.8503	ADGRG3
ENSG00000222726	178	13	+	-0.0618254	-2.08211	-0.777682	0.43691	0.697352	-5.50679	RNU2-7P
ENSG00000198911	7557	22	+	0.0190498	4.77668	0.777653	0.436927	0.697352	-6.73423	SREBF2
ENSG00000197054	1473	19	+	-0.0245844	2.47716	-0.777602	0.436957	0.697352	-6.30428	ZNF763
ENSG00000109519	4177	4	-	0.011412	4.87438	0.777433	0.437057	0.697352	-6.74508	GRPEL1
ENSG00000259244	73	15	-	0.060392	-2.22066	0.777341	0.437111	0.697352	-5.49231	AC048382.2
ENSG00000283146	54	9	+	-0.0611768	-2.10313	-0.77733	0.437117	0.697352	-5.50198	MIR548AU
ENSG00000134824	10977	11	+	-0.063205	3.11017	-0.777331	0.437118	0.697352	-6.43195	FADS2
ENSG00000164896	3805	7	-	-0.0173534	4.29756	-0.777242	0.437169	0.697352	-6.66234	FASTK
ENSG00000114270	11035	3	-	-0.0463653	-0.0285968	-0.777237	0.437172	0.697352	-5.78369	COL7A1
ENSG00000100109	5436	22	-	-0.0144368	6.17914	-0.777226	0.437178	0.697352	-6.87289	TFIP11
ENSG00000248099	923	19	-	0.0565433	-0.772826	0.777205	0.437191	0.697352	-5.64903	INSL3
ENSG00000285540	1936	10	-	-0.0545323	-1.03421	-0.777072	0.437269	0.697426	-5.6128	AC022023.1
ENSG00000270381	226	13	+	-0.0599154	-1.56919	-0.77679	0.437436	0.697598	-5.55577	AL138963.2
ENSG00000184983	1416	22	-	-0.0263322	3.4739	-0.776765	0.43745	0.697598	-6.52048	NDUFA6
ENSG00000273669	663	18	+	0.0274286	1.83322	0.77672	0.437477	0.697598	-6.15815	AC015819.1
ENSG00000219201	921	1	-	0.0751607	0.693935	0.776637	0.437527	0.697598	-6.31015	AC138392.1
ENSG00000112232	2169	6	-	0.046806	1.19521	0.776579	0.43756	0.697598	-6.02488	KHDRBS2
ENSG00000061337	5706	8	-	-0.0633135	-2.19036	-0.776568	0.437567	0.697598	-5.50011	LZTS1
ENSG00000243680	294	19	+	0.0603879	-1.81607	0.77627	0.437743	0.697787	-5.59907	RPL37P23
ENSG00000257557	3234	12	+	0.0354692	0.55157	0.776259	0.437749	0.697787	-5.87025	PPP1R12A-AS1
ENSG00000259287	562	15	-	-0.0502589	-0.603849	-0.776198	0.437785	0.697794	-5.66923	AC010809.1
ENSG00000135596	6751	6	-	-0.0192446	5.51459	-0.776015	0.437893	0.697805	-6.81491	MICAL1
ENSG00000267461	384	17	+	-0.0598554	-2.21406	-0.776005	0.437899	0.697805	-5.49363	AC079210.1
ENSG00000199335	107	4	+	0.0649998	-1.7945	0.775977	0.437915	0.697805	-5.53717	RNU6-204P
ENSG00000225125	655	X	-	0.0540949	-0.801319	0.775971	0.437919	0.697805	-5.64183	RANP4
ENSG00000163093	3558	2	+	0.0534226	-0.741633	0.775773	0.438036	0.697941	-5.65447	BBS5
ENSG00000104331	7594	8	-	0.0106675	6.0219	0.775705	0.438076	0.697944	-6.86161	IMPAD1
ENSG00000160191	5266	21	+	0.0495675	0.850067	0.775663	0.438101	0.697944	-5.94395	PDE9A
ENSG00000278948	1849	22	+	0.0276314	1.33021	0.775522	0.438184	0.698026	-6.03673	AL031587.5
ENSG00000225891	529	1	-	0.0235619	2.18773	0.775324	0.438301	0.698161	-6.23979	AL513365.2
ENSG00000011376	6829	3	+	0.0103647	4.90948	0.77522	0.438362	0.698209	-6.75323	LARS2
ENSG00000182484	4278	X	+	0.0456854	1.27358	0.774847	0.438582	0.698509	-6.06957	WASH6P
ENSG00000236152	307	3	-	0.0545847	-1.70333	0.774781	0.438621	0.69852	-5.68249	MRPS36P1
ENSG00000277692	682	20	+	0.0601613	-1.17824	0.774625	0.438714	0.698617	-5.60066	AL121583.1
ENSG00000176868	2713	9	-	0.0423638	0.0171338	0.774569	0.438747	0.698619	-5.77525	AL358781.1
ENSG00000151414	5485	1	+	-0.0137681	7.53257	-0.774474	0.438803	0.698635	-6.96051	NEK7
ENSG00000226149	864	6	-	-0.0580179	-0.963161	-0.774445	0.43882	0.698635	-5.61913	AL356124.1
ENSG00000285231	850	11	+	0.064877	-1.31135	0.77434	0.438882	0.698683	-5.58498	OOSP3
ENSG00000147202	9550	X	+	0.0126648	6.11051	0.773993	0.439087	0.698935	-6.86952	DIAPH2
ENSG00000137757	1592	11	-	0.0383548	3.91091	0.773966	0.439104	0.698935	-6.60302	CASP5
ENSG00000171916	4754	17	+	-0.0714287	-0.474249	-0.773732	0.439241	0.699052	-5.6882	LGALS9C
ENSG00000170903	5105	11	-	0.0155985	5.06234	0.773675	0.439275	0.699052	-6.77053	MSANTD4
ENSG00000078246	3121	12	+	0.0206573	2.13086	0.773596	0.439322	0.699052	-6.23241	TULP3
ENSG00000135823	6112	1	-	0.00895116	6.39823	0.773541	0.439355	0.699052	-6.89149	STX6
ENSG00000101447	2475	20	+	0.0419725	0.254054	0.773509	0.439373	0.699052	-5.81189	FAM83D
ENSG00000198736	2157	16	-	-0.0228759	6.99068	-0.773486	0.439388	0.699052	-6.92789	MSRB1
ENSG00000276115	1796	12	+	0.0350204	0.77374	0.773445	0.439411	0.699052	-5.93311	AC026356.2
ENSG00000273055	625	7	+	0.0586871	-1.62229	0.773389	0.439444	0.699052	-5.55133	AC005046.1
ENSG00000118965	7836	2	-	0.0154551	4.40017	0.7732	0.439556	0.699052	-6.68211	WDR35
ENSG00000270165	569	16	-	-0.0582865	-1.61453	-0.773171	0.439573	0.699052	-5.55386	AC010530.1
ENSG00000186575	7170	22	+	-0.0127534	4.93629	-0.77315	0.439586	0.699052	-6.75792	NF2
ENSG00000272449	1531	1	+	-0.0383611	0.63761	-0.773085	0.439624	0.699052	-6.01304	AL139246.5
ENSG00000130713	4240	9	+	0.0124278	4.82758	0.773046	0.439647	0.699052	-6.74468	EXOSC2
ENSG00000163617	5303	3	-	0.0173257	4.01496	0.773046	0.439648	0.699052	-6.62198	CCDC191
ENSG00000101350	6103	20	+	0.0113633	5.43907	0.773003	0.439673	0.699052	-6.81389	KIF3B
ENSG00000127528	2018	19	+	0.0125348	6.3181	0.772982	0.439685	0.699052	-6.8874	KLF2
ENSG00000082258	9081	2	+	0.0131229	7.34472	0.772795	0.439796	0.699178	-6.95206	CCNT2
ENSG00000111247	2558	12	+	-0.0489311	0.300515	-0.772667	0.439872	0.699247	-5.8408	RAD51AP1
ENSG00000128789	3356	18	+	0.0116741	5.12978	0.772399	0.44003	0.699448	-6.77893	PSMG2
ENSG00000232454	351	9	+	0.0351565	0.615662	0.772332	0.44007	0.699462	-5.92145	AL138752.1
ENSG00000241014	183	1	-	0.0356606	0.492103	0.772065	0.440228	0.699655	-5.85915	AC114490.1
ENSG00000239398	294	18	+	-0.0559604	-2.29971	-0.772018	0.440255	0.699655	-5.50565	RN7SL342P
ENSG00000111877	12496	6	-	-0.00871053	6.11387	-0.771858	0.440351	0.699737	-6.87188	MCM9
ENSG00000228956	13505	3	+	0.022726	5.24615	0.771824	0.440371	0.699737	-6.79379	SATB1-AS1
ENSG00000283378	1728	9	+	-0.066555	0.100356	-0.771583	0.440514	0.699896	-5.81981	CNTNAP3C
ENSG00000135506	5169	12	+	-0.012211	7.11059	-0.771539	0.440539	0.699896	-6.93847	OS9
ENSG00000059573	3766	10	-	0.0135195	4.35797	0.771449	0.440593	0.699896	-6.68071	ALDH18A1
ENSG00000269938	557	12	-	0.0260773	2.22612	0.771393	0.440626	0.699896	-6.2697	AC068790.2
ENSG00000260128	1563	15	+	-0.0600537	-2.2076	-0.77129	0.440687	0.699896	-5.49493	ULK4P2
ENSG00000114942	1601	2	+	0.042102	5.24193	0.771283	0.440692	0.699896	-6.78907	EEF1B2
ENSG00000260366	274	19	+	-0.06069	-2.0431	-0.771264	0.440702	0.699896	-5.51261	AC026803.1
ENSG00000281912	1710	1	+	-0.0552551	-1.11837	-0.771226	0.440725	0.699896	-5.61455	LINC01144
ENSG00000138111	3526	10	+	0.0278078	1.77061	0.771125	0.440785	0.699941	-6.14571	MFSD13A
ENSG00000221821	552	6	-	-0.0441705	-0.298455	-0.771045	0.440832	0.699965	-5.72783	C6orf226
ENSG00000227344	1551	7	+	0.0643836	-0.603932	0.770735	0.441016	0.700194	-5.98563	HAUS6P1
ENSG00000185238	5467	11	+	0.0132241	4.58453	0.770695	0.44104	0.700194	-6.71263	PRMT3
ENSG00000178093	1666	19	-	-0.0340126	0.774565	-0.770544	0.441129	0.700285	-5.96649	TSSK6
ENSG00000232850	2100	9	+	-0.0489813	-0.536749	-0.770424	0.4412	0.700348	-5.68094	PTGES2-AS1
ENSG00000148248	3446	9	-	0.0111105	6.50874	0.770269	0.441292	0.700386	-6.9023	SURF4
ENSG00000175262	3573	1	-	-0.0573425	-2.32948	-0.770225	0.441318	0.700386	-5.48722	C1orf127
ENSG00000116005	5870	2	+	0.0138304	5.01271	0.770155	0.441359	0.700386	-6.76821	PCYOX1
ENSG00000225761	442	10	+	0.0587154	-1.16035	0.770121	0.44138	0.700386	-5.60576	AL596247.1
ENSG00000237264	551	8	-	0.0734788	0.0647503	0.770116	0.441383	0.700386	-6.15086	FTH1P11
ENSG00000253838	102	8	+	-0.0644606	-1.85532	-0.769976	0.441465	0.700466	-5.53911	AC007991.2
ENSG00000224331	310	2	-	0.0584377	-1.09098	0.769658	0.441654	0.70066	-5.62241	AC019181.1
ENSG00000262370	1326	16	-	0.0299563	4.13919	0.769583	0.441699	0.70066	-6.63736	AC108134.3
ENSG00000270006	401	16	+	-0.056837	-1.58662	-0.769571	0.441705	0.70066	-5.56138	AC010531.6
ENSG00000180934	8518	11	-	-0.0657306	-1.62586	-0.769555	0.441715	0.70066	-5.55041	OR56A1
ENSG00000197016	9627	19	+	0.0233144	3.20803	0.769487	0.441756	0.700674	-6.47932	ZNF470
ENSG00000244952	732	15	+	0.0605221	-1.78405	0.769283	0.441877	0.700816	-5.53889	AC123768.2
ENSG00000002726	3824	7	+	-0.0807266	-1.1666	-0.76902	0.442033	0.701013	-5.60855	AOC1
ENSG00000059804	6159	12	-	0.0183909	8.71042	0.76883	0.442145	0.701141	-7.02488	SLC2A3
ENSG00000236567	1937	9	+	-0.0431721	1.1376	-0.768765	0.442184	0.701152	-6.06137	TCF3P1
ENSG00000274008	299	10	+	-0.0281145	1.63587	-0.768705	0.44222	0.701158	-6.11005	RF00017
ENSG00000217555	480	16	+	0.0141827	5.00242	0.768544	0.442315	0.701234	-6.76695	CKLF
ENSG00000272265	461	5	-	-0.0592359	-1.69792	-0.768469	0.44236	0.701234	-5.5499	AC034236.3
ENSG00000254332	748	8	+	0.0726567	0.389953	0.768372	0.442418	0.701234	-6.22615	AF201337.1
ENSG00000107949	4498	10	+	0.0142447	4.53995	0.768357	0.442426	0.701234	-6.70715	BCCIP
ENSG00000269940	611	14	+	0.0221342	2.58727	0.768355	0.442427	0.701234	-6.33469	AL049840.3
ENSG00000272768	1441	7	+	0.0577166	-1.13734	0.767884	0.442707	0.701627	-5.61279	AC004854.2
ENSG00000263220	512	17	-	0.0554825	-1.40555	0.767701	0.442815	0.701749	-5.58416	AC015727.1
ENSG00000219902	371	6	-	-0.0405179	0.0675892	-0.767589	0.442882	0.701804	-5.7751	RPL35P3
ENSG00000135378	5530	11	+	-0.0303492	4.90556	-0.76712	0.443161	0.702196	-6.7505	PRRG4
ENSG00000218857	1162	6	-	0.0602067	-1.99444	0.76688	0.443304	0.70237	-5.52439	AL137222.1
ENSG00000248019	4284	4	+	0.0178559	6.35864	0.766742	0.443386	0.70245	-6.89308	FAM13A-AS1
ENSG00000250988	285	15	+	-0.0325092	0.571144	-0.766586	0.443478	0.702546	-5.88077	SNHG21
ENSG00000257122	2627	16	-	-0.0185613	2.71352	-0.76643	0.443571	0.70261	-6.36351	RRN3P3
ENSG00000182326	6233	12	+	0.0571525	-1.096	0.766411	0.443583	0.70261	-5.61203	C1S
ENSG00000256553	402	14	+	-0.0429436	1.2416	-0.766062	0.44379	0.702889	-6.04502	TRAV1-2
ENSG00000188321	5908	19	+	-0.0182654	4.97842	-0.765837	0.443924	0.703049	-6.76836	ZNF559
ENSG00000238311	104	15	-	0.0387547	0.469528	0.765596	0.444067	0.703226	-5.87917	SNORD13E
ENSG00000240950	633	3	-	-0.0588439	-2.05097	-0.765483	0.444134	0.703282	-5.56758	AC021074.1
ENSG00000169155	7052	9	+	0.00936734	5.27825	0.765325	0.444228	0.70338	-6.80193	ZBTB43
ENSG00000176659	3320	20	+	-0.0243071	3.42909	-0.764994	0.444426	0.703642	-6.50925	C20orf197
ENSG00000206630	3	16	-	0.0585493	-1.61278	0.764887	0.444489	0.703692	-5.56371	SNORD60
ENSG00000119650	4087	14	+	0.0194369	2.05497	0.764714	0.444592	0.703804	-6.21461	IFT43
ENSG00000196646	5425	19	+	-0.0126965	5.26261	-0.764198	0.444899	0.70424	-6.80134	ZNF136
ENSG00000136068	13952	3	+	-0.0189485	5.76876	-0.764123	0.444944	0.70426	-6.85148	FLNB
ENSG00000232267	1257	X	+	-0.0519348	-2.39067	-0.763803	0.445135	0.704511	-5.52804	ACTR3P2
ENSG00000187838	671	17	-	0.0436858	-0.239532	0.763706	0.445193	0.704552	-5.74313	PLSCR3
ENSG00000131242	15294	17	+	-0.0157798	6.95403	-0.763377	0.445389	0.704812	-6.93548	RAB11FIP4
ENSG00000196421	5480	20	+	0.0348757	0.663202	0.763319	0.445423	0.704815	-5.91316	C20orf204
ENSG00000250415	704	5	+	0.0601876	-1.83964	0.763267	0.445454	0.704815	-5.54102	AC022113.2
ENSG00000126882	5499	9	-	-0.0132473	6.33013	-0.762989	0.44562	0.704965	-6.89504	FAM78A
ENSG00000272567	349	4	-	-0.0588712	-1.14272	-0.762987	0.445621	0.704965	-5.61173	AC109347.2
ENSG00000240750	297	1	-	0.045347	-0.29455	0.762893	0.445677	0.704965	-5.71444	RN7SL559P
ENSG00000227082	4658	1	+	-0.0642006	-1.26456	-0.762892	0.445678	0.704965	-5.59806	AC244021.1
ENSG00000137492	7727	11	-	0.0192278	6.30468	0.762789	0.445739	0.705012	-6.89423	THAP12
ENSG00000149809	3392	11	+	-0.0271632	2.03525	-0.762512	0.445904	0.705222	-6.22474	TM7SF2
ENSG00000265137	77	20	+	-0.0577922	-1.26253	-0.762297	0.446033	0.705375	-5.59726	MIR3192
ENSG00000136720	4683	2	-	-0.0224335	2.45579	-0.762116	0.44614	0.705454	-6.31309	HS6ST1
ENSG00000213104	865	2	-	0.0572448	-1.7575	0.762105	0.446147	0.705454	-5.62029	NPM1P46
ENSG00000176771	9552	2	-	-0.065211	-1.95361	-0.761797	0.446331	0.705682	-5.52585	NCKAP5
ENSG00000285258	260	3	+	-0.0251123	1.69731	-0.761756	0.446355	0.705682	-6.13371	ATXN7
ENSG00000201321	119	1	-	0.0666215	-2.47813	0.761499	0.446509	0.705829	-5.48845	RNA5S9
ENSG00000259304	1144	15	-	-0.0609276	-1.87803	-0.761466	0.446528	0.705829	-5.53743	AC090888.2
ENSG00000173020	6665	11	+	-0.0180043	7.54345	-0.761392	0.446573	0.705829	-6.97055	GRK2
ENSG00000162711	4757	1	+	0.0182361	5.83274	0.761385	0.446576	0.705829	-6.85539	NLRP3
ENSG00000279977	1830	19	-	0.0459629	0.155582	0.761279	0.44664	0.705845	-5.81656	AC008764.10
ENSG00000257949	320	17	+	0.0584386	-1.84729	0.761261	0.446651	0.705845	-5.54314	TEN1
ENSG00000270689	1489	11	+	-0.0503696	-0.476945	-0.761186	0.446696	0.705866	-5.71048	BUD13P1
ENSG00000242318	474	4	+	-0.0424645	0.0221169	-0.761096	0.446749	0.705899	-5.7912	AC058823.1
ENSG00000148672	3519	10	-	-0.0115064	6.84508	-0.761005	0.446803	0.70593	-6.93055	GLUD1
ENSG00000285994	3732	10	+	0.0388494	3.82973	0.760958	0.446832	0.70593	-6.59752	AL731559.1
ENSG00000204899	2299	13	-	0.0287011	2.47544	0.760863	0.446888	0.705967	-6.33185	MZT1
ENSG00000228719	372	22	-	-0.0513069	-0.618026	-0.760642	0.44702	0.706125	-5.68808	AL022313.2
ENSG00000275560	549	12	+	0.0167286	4.1542	0.760555	0.447072	0.706157	-6.65311	AC008115.3
ENSG00000230184	361	1	-	0.052217	0.274737	0.760432	0.447145	0.706186	-5.82233	SMYD3-IT1
ENSG00000117360	5373	1	+	0.0096094	6.12588	0.760416	0.447155	0.706186	-6.88249	PRPF3
ENSG00000247081	3877	8	-	0.0556806	-0.854591	0.760281	0.447236	0.706256	-5.64857	BAALC-AS1
ENSG00000203965	5362	1	+	0.0215186	2.98665	0.760235	0.447263	0.706256	-6.44195	EFCAB7
ENSG00000273363	542	10	-	0.0274748	1.26155	0.760167	0.447304	0.70627	-6.02611	AL353801.3
ENSG00000131042	3810	19	-	-0.0204981	6.10446	-0.759998	0.447405	0.706357	-6.87929	LILRB2
ENSG00000198715	3471	1	-	-0.025574	2.67874	-0.759966	0.447424	0.706357	-6.35998	GLMP
ENSG00000170485	12491	2	+	0.0608054	-0.521177	0.759859	0.447488	0.706408	-5.70546	NPAS2
ENSG00000175048	11121	6	+	0.0254186	2.21669	0.759652	0.447612	0.706553	-6.25596	ZDHHC14
ENSG00000272009	686	6	-	0.0537986	-0.670749	0.759568	0.447662	0.706581	-5.67505	AL121944.1
ENSG00000267179	270	19	+	-0.0436784	-0.0836523	-0.759288	0.447829	0.70678	-5.7618	AC008770.2
ENSG00000279836	539	11	+	0.0623303	-1.6752	0.759151	0.447911	0.70678	-5.55946	AP002967.1
ENSG00000048140	5215	5	+	-0.0182995	4.36533	-0.759134	0.447921	0.70678	-6.68664	TSPAN17
ENSG00000133059	8339	1	-	-0.008344	5.93579	-0.759122	0.447929	0.70678	-6.8681	DSTYK
ENSG00000176076	1395	X	-	-0.059537	-1.63608	-0.759089	0.447948	0.70678	-5.55729	KCNE5
ENSG00000200183	106	12	+	-0.0563851	-1.75823	-0.758939	0.448038	0.706829	-5.55274	RNU6-238P
ENSG00000185298	2762	17	+	-0.0175141	3.1748	-0.75891	0.448056	0.706829	-6.47057	CCDC137
ENSG00000124233	1662	20	+	-0.0627786	-0.755099	-0.758824	0.448107	0.706829	-5.66663	SEMG1
ENSG00000164830	7079	8	+	-0.0151187	6.41442	-0.758822	0.448108	0.706829	-6.90422	OXR1
ENSG00000264176	510	17	-	-0.0609583	-2.01888	-0.758637	0.448218	0.706953	-5.53129	MAGOH2P
ENSG00000147533	2474	8	+	-0.0106812	6.11854	-0.758572	0.448258	0.706964	-6.88185	GOLGA7
ENSG00000242445	799	3	+	0.0649979	-0.412118	0.758395	0.448364	0.707081	-6.03631	RPL7AP11
ENSG00000110436	22835	11	-	-0.0614536	-2.19468	-0.758285	0.448429	0.707097	-5.51049	SLC1A2
ENSG00000261126	5960	18	+	-0.0502132	-0.575691	-0.75827	0.448438	0.707097	-5.69001	RBFADN
ENSG00000005448	2860	2	+	0.0221792	2.27927	0.758137	0.448518	0.707122	-6.28375	WDR54
ENSG00000223914	5451	12	+	-0.0605078	-0.906266	-0.758136	0.448518	0.707122	-5.645	LINC02471
ENSG00000232533	648	7	-	-0.0213012	2.72741	-0.758002	0.448598	0.707155	-6.37002	AC093673.1
ENSG00000241343	3631	X	+	0.0347417	3.50241	0.757945	0.448633	0.707155	-6.53411	RPL36A
ENSG00000132591	2318	17	+	-0.0162038	3.22367	-0.75794	0.448636	0.707155	-6.48374	ERAL1
ENSG00000100036	5531	22	+	-0.0410955	-0.00135432	-0.757853	0.448688	0.707186	-5.79571	SLC35E4
ENSG00000205352	2423	12	+	-0.014415	4.4596	-0.757716	0.44877	0.707265	-6.70442	PRR13
ENSG00000279923	1303	5	+	0.043055	-0.133826	0.757393	0.448963	0.707496	-5.75284	AC022417.1
ENSG00000180229	9413	15	-	-0.0532466	2.45247	-0.757365	0.448981	0.707496	-6.32473	HERC2P3
ENSG00000215093	1096	X	-	0.0593852	-1.69092	0.757299	0.449019	0.707506	-5.57117	EEF1A1P29
ENSG00000264546	1707	17	+	0.0372902	0.873035	0.75721	0.449072	0.70754	-5.95256	AC008026.3
ENSG00000223776	1457	1	-	0.0555348	-1.27134	0.757073	0.449155	0.707569	-5.60764	LGALS8-AS1
ENSG00000006282	4859	17	+	-0.0438115	2.68466	-0.757073	0.449155	0.707569	-6.36874	SPATA20
ENSG00000211789	445	14	+	0.0343525	2.31819	0.756959	0.449223	0.707625	-6.30478	TRAV12-2
ENSG00000213371	880	3	+	0.0528738	-1.41914	0.756806	0.449314	0.707718	-5.75147	NAP1L1P3
ENSG00000273402	625	8	+	-0.0549174	-0.533111	-0.756319	0.449607	0.708096	-5.71261	AC004908.3
ENSG00000248375	751	4	-	0.059126	-1.52059	0.756299	0.449618	0.708096	-5.57906	AC104066.1
ENSG00000124780	2172	6	-	-0.0661331	-2.24996	-0.756233	0.449658	0.708107	-5.50497	KCNK17
ENSG00000104524	3244	8	-	-0.0309874	1.0265	-0.756151	0.449707	0.708134	-6.01799	PYCR3
ENSG00000138764	7471	4	+	-0.0132124	6.67803	-0.755892	0.449862	0.708306	-6.92369	CCNG2
ENSG00000272382	920	5	+	0.0552225	-1.10713	0.755861	0.449881	0.708306	-5.6252	AC025171.5
ENSG00000259274	434	15	+	-0.0582122	-1.31909	-0.755763	0.44994	0.708349	-5.5956	AC107241.1
ENSG00000125743	1608	19	-	0.0342534	4.08823	0.755461	0.450121	0.708547	-6.64914	SNRPD2
ENSG00000196700	5919	20	-	0.0246371	2.20682	0.755445	0.45013	0.708547	-6.27581	ZNF512B
ENSG00000248278	897	17	-	-0.0580201	-2.16971	-0.755389	0.450164	0.708549	-5.51628	SUMO2P17
ENSG00000226576	474	10	+	0.0542873	-0.807828	0.754993	0.450401	0.708839	-5.65493	AC060234.1
ENSG00000227815	795	1	+	0.0616113	-1.88725	0.754975	0.450412	0.708839	-5.54001	AL359265.1
ENSG00000223583	535	1	-	0.0415434	-0.0361539	0.754825	0.450502	0.70893	-5.77606	AL513365.1
ENSG00000206585	164	1	-	0.0673029	-0.412008	0.754589	0.450644	0.709102	-5.78525	RNVU1-7
ENSG00000232860	3383	1	-	-0.0595019	-1.52821	-0.754064	0.450959	0.709547	-5.57311	SMG7-AS1
ENSG00000246363	2941	12	-	0.0635129	1.09125	0.753877	0.451072	0.709674	-6.00364	LINC02458
ENSG00000180539	4990	9	+	-0.022377	3.33424	-0.753684	0.451187	0.70978	-6.50432	C9orf139
ENSG00000182253	7819	15	+	-0.0542497	2.96724	-0.753617	0.451228	0.70978	-6.4234	SYNM
ENSG00000274471	2173	15	+	0.0514824	0.315073	0.753603	0.451236	0.70978	-5.84224	AC242376.2
ENSG00000226723	780	1	-	0.0602962	-1.12593	0.753432	0.451338	0.709852	-5.83919	AL513175.1
ENSG00000148331	4622	9	-	-0.0163604	3.7175	-0.753416	0.451348	0.709852	-6.58256	ASB6
ENSG00000248333	3488	1	-	-0.0134925	4.50833	-0.753365	0.451378	0.709852	-6.71142	CDK11B
ENSG00000225358	2027	7	-	0.0590641	-1.21046	0.753167	0.451497	0.709988	-5.60884	MIPEPP1
ENSG00000237788	1653	20	+	0.0273547	2.35647	0.752788	0.451725	0.710263	-6.29116	AL162615.1
ENSG00000259826	2234	7	-	0.0335912	0.820243	0.752769	0.451737	0.710263	-5.94026	AC072061.1
ENSG00000258466	134	14	-	0.0535601	-1.23269	0.752523	0.451884	0.710445	-5.61525	AL049779.1
ENSG00000216331	574	6	+	0.0588551	-1.53448	0.752446	0.45193	0.710466	-5.576	HIST1H1PS1
ENSG00000278399	926	12	-	-0.0557681	-2.17862	-0.752332	0.451999	0.710504	-5.51584	AC026120.1
ENSG00000125352	1353	X	-	0.0157353	4.06526	0.752299	0.452019	0.710504	-6.64383	RNF113A
ENSG00000095485	3985	10	-	-0.0100375	5.72786	-0.752167	0.452098	0.710578	-6.85485	CWF19L1
ENSG00000164236	9783	5	+	0.0236462	3.4538	0.752075	0.452154	0.710615	-6.52967	ANKRD33B
ENSG00000256591	6137	11	+	0.0184627	3.22429	0.751952	0.452227	0.710667	-6.48824	AP003108.2
ENSG00000237489	6794	10	-	-0.021869	1.83523	-0.751863	0.452281	0.710667	-6.17849	C10orf143
ENSG00000233435	2106	10	+	0.0628765	0.674144	0.751824	0.452305	0.710667	-5.95842	AGGF1P2
ENSG00000226450	1490	22	-	-0.046461	-0.470158	-0.751766	0.452339	0.710667	-5.73426	CYP2D8P
ENSG00000164649	4074	7	-	-0.0262679	4.68782	-0.751751	0.452348	0.710667	-6.74426	CDCA7L
ENSG00000136521	5871	3	+	0.0153106	4.75645	0.751557	0.452465	0.710768	-6.74891	NDUFB5
ENSG00000279122	1255	16	-	0.0487789	-0.485344	0.751536	0.452477	0.710768	-5.70272	AC020763.2
ENSG00000273472	1394	4	+	0.0442041	0.226282	0.751292	0.452624	0.710881	-5.82869	AC096733.2
ENSG00000160679	5625	1	+	0.00754748	6.88438	0.751291	0.452625	0.710881	-6.94157	CHTOP
ENSG00000137275	4231	6	+	0.0100454	6.16337	0.751256	0.452646	0.710881	-6.8924	RIPK1
ENSG00000196782	7012	4	-	-0.0207953	4.94951	-0.751129	0.452722	0.710949	-6.77108	MAML3
ENSG00000244620	485	14	+	0.056559	-0.310216	0.751077	0.452754	0.710949	-5.76021	AC246787.2
ENSG00000067048	5738	Y	+	-0.0177219	2.23615	-0.750991	0.452805	0.710979	-6.64659	DDX3Y
ENSG00000214076	3444	22	+	-0.0723648	0.958277	-0.750704	0.452978	0.711085	-5.97708	CPSF1P1
ENSG00000197238	373	6	+	0.0514568	-0.576115	0.750669	0.452999	0.711085	-5.74797	HIST1H4J
ENSG00000196704	4214	17	+	-0.0113156	5.37341	-0.750631	0.453022	0.711085	-6.82206	AMZ2
ENSG00000013374	5411	7	+	0.0119504	6.61758	0.750581	0.453052	0.711085	-6.92419	NUB1
ENSG00000120217	4108	9	+	0.0357866	4.58666	0.750579	0.453054	0.711085	-6.72769	CD274
ENSG00000185127	2667	6	+	0.0161127	5.35781	0.750557	0.453066	0.711085	-6.8222	C6orf120
ENSG00000282420	48	7	+	0.0350106	0.673571	0.750427	0.453145	0.711135	-5.92154	TRBJ1-2
ENSG00000057252	7005	1	+	-0.0100982	6.82	-0.750397	0.453163	0.711135	-6.93681	SOAT1
ENSG00000010404	7676	X	-	0.0204276	6.9078	0.750152	0.45331	0.711278	-6.9432	IDS
ENSG00000172915	11949	13	+	-0.0287056	3.86905	-0.750138	0.453319	0.711278	-6.6207	NBEA
ENSG00000189014	2712	10	+	-0.061227	-1.61348	-0.749977	0.453415	0.71134	-5.56662	SHLD2P3
ENSG00000137343	4035	6	+	0.031475	0.790508	0.749965	0.453423	0.71134	-5.93788	ATAT1
ENSG00000129824	2275	Y	+	0.0208946	2.03007	0.749484	0.453713	0.711659	-6.63402	RPS4Y1
ENSG00000253641	1271	8	+	0.0404226	1.45404	0.749475	0.453718	0.711659	-6.07835	LINCR-0001
ENSG00000169372	4276	12	+	-0.0158461	3.52866	-0.749466	0.453723	0.711659	-6.54474	CRADD
ENSG00000126653	4712	17	+	0.0111078	4.66019	0.749373	0.453779	0.711659	-6.73839	NSRP1
ENSG00000135314	2631	6	-	-0.0542209	-0.999816	-0.749344	0.453797	0.711659	-5.64133	KHDC1
ENSG00000188493	3375	19	-	0.0330525	0.705828	0.749305	0.45382	0.711659	-5.9208	C19orf54
ENSG00000278236	128	7	+	0.0333797	0.675182	0.749141	0.453919	0.711764	-5.91099	RF02271
ENSG00000170525	6114	10	+	0.0233076	5.94401	0.749049	0.453975	0.7118	-6.87539	PFKFB3
ENSG00000174885	3207	11	+	0.032178	3.42255	0.748848	0.454096	0.711912	-6.54642	NLRP6
ENSG00000144642	17310	3	+	0.0549054	-0.411328	0.748822	0.454111	0.711912	-5.72437	RBMS3
ENSG00000134905	10460	13	-	-0.0128146	6.47546	-0.748339	0.454402	0.712317	-6.9155	CARS2
ENSG00000200419	102	15	+	0.0532012	-0.582492	0.748194	0.45449	0.712317	-5.74548	RF00019
ENSG00000109046	8602	17	+	0.0117292	8.009	0.748178	0.4545	0.712317	-7.00561	WSB1
ENSG00000229951	3001	2	-	-0.0580483	-2.24676	-0.748128	0.454529	0.712317	-5.50768	FLJ31356
ENSG00000185596	2351	15	+	0.0301447	2.01111	0.748106	0.454543	0.712317	-6.2276	WASH3P
ENSG00000123983	7240	2	+	0.0123073	5.81995	0.748073	0.454563	0.712317	-6.8651	ACSL3
ENSG00000108439	4285	17	+	-0.0136825	3.56515	-0.747873	0.454683	0.712428	-6.5581	PNPO
ENSG00000134516	13210	5	+	0.0125112	9.58678	0.747828	0.454711	0.712428	-7.08221	DOCK2
ENSG00000279357	510	16	+	-0.0576599	-1.97161	-0.747794	0.454731	0.712428	-5.53146	AC007224.2
ENSG00000116478	3963	1	+	-0.00918141	6.91117	-0.747602	0.454847	0.712559	-6.94526	HDAC1
ENSG00000105708	2949	19	-	0.0243712	4.72414	0.747313	0.455021	0.712732	-6.7518	ZNF14
ENSG00000162852	5922	1	+	-0.0107689	6.80449	-0.747308	0.455024	0.712732	-6.93995	CNST
ENSG00000213621	886	13	+	0.0558871	-1.5634	0.747257	0.455054	0.712732	-5.64284	RPSAP54
ENSG00000156535	9782	6	+	-0.0407976	1.2041	-0.747124	0.455135	0.712783	-6.03167	CD109
ENSG00000159403	5213	12	-	0.040183	0.182058	0.74706	0.455174	0.712783	-5.81547	C1R
ENSG00000224597	4995	10	+	0.017789	3.86703	0.747042	0.455184	0.712783	-6.61366	SVIL-AS1
ENSG00000198785	8121	9	-	-0.0528408	-0.144086	-0.746932	0.455251	0.712837	-5.76281	GRIN3A
ENSG00000270437	1352	2	+	0.0655495	-1.66711	0.746858	0.455296	0.712856	-5.57041	AC009501.2
ENSG00000236617	555	12	+	-0.0523822	-0.902844	-0.746717	0.45538	0.712878	-5.65361	AC127070.1
ENSG00000162999	5376	2	+	-0.0278112	1.49898	-0.746687	0.455399	0.712878	-6.11061	DUSP19
ENSG00000149483	6348	11	+	0.0139962	4.61037	0.746674	0.455406	0.712878	-6.73515	TMEM138
ENSG00000272650	298	4	-	-0.0267329	2.05964	-0.746546	0.455484	0.712948	-6.24127	AC110792.3
ENSG00000258445	618	14	+	0.0552466	-1.05639	0.746491	0.455517	0.712949	-5.63963	AL132777.1
ENSG00000251988	126	6	-	0.0493434	-0.706518	0.746284	0.455642	0.713062	-5.67621	RNU4ATAC18P
ENSG00000009844	7262	6	+	-0.0132554	5.39523	-0.746264	0.455654	0.713062	-6.82691	VTA1
ENSG00000148660	6780	10	-	0.0135881	6.72454	0.746184	0.455702	0.713087	-6.93436	CAMK2G
ENSG00000132823	1712	20	-	-0.0126038	5.97976	-0.746106	0.455749	0.71311	-6.88018	OSER1
ENSG00000242247	3226	22	-	-0.0096266	6.08933	-0.745748	0.455966	0.713383	-6.88998	ARFGAP3
ENSG00000278416	1128	7	-	-0.0662445	-2.24372	-0.74571	0.455989	0.713383	-5.51645	PMS2P2
ENSG00000167384	4783	19	-	-0.0172148	4.73829	-0.745559	0.45608	0.713475	-6.75239	ZNF180
ENSG00000227053	407	7	-	-0.0572982	-2.12548	-0.745503	0.456113	0.713477	-5.52681	AC105446.1
ENSG00000212694	2408	12	-	0.0153931	3.90675	0.745138	0.456334	0.713733	-6.62236	LINC01089
ENSG00000280434	14111	22	+	0.0424297	0.645821	0.745125	0.456342	0.713733	-5.92823	AL031595.3
ENSG00000238835	134	5	-	0.0412499	0.252915	0.745	0.456417	0.713777	-5.85137	SCARNA18
ENSG00000185215	5029	14	+	-0.0212435	7.7574	-0.744958	0.456443	0.713777	-6.99371	TNFAIP2
ENSG00000198830	2509	1	+	-0.015837	6.458	-0.744918	0.456467	0.713777	-6.91443	HMGN2
ENSG00000120555	1204	10	-	-0.0529467	-0.606778	-0.744772	0.456555	0.713864	-5.69282	SEPT7P9
ENSG00000279348	2116	2	+	0.0153279	4.2467	0.744638	0.456636	0.713911	-6.68046	AC012513.3
ENSG00000218682	506	2	-	0.0496015	-0.601591	0.744615	0.45665	0.713911	-5.68778	AC064847.1
ENSG00000233588	1499	13	-	0.0521746	-1.52305	0.744538	0.456697	0.713934	-5.72965	CYP51A1P2
ENSG00000218631	616	6	-	-0.0570737	-1.47133	-0.744395	0.456783	0.714018	-5.58806	AL117344.1
ENSG00000168004	3268	11	-	-0.0446642	0.22991	-0.744331	0.456822	0.714027	-5.84019	HRASLS5
ENSG00000280649	1058	1	+	-0.0368177	0.485764	-0.744144	0.456935	0.714153	-5.89943	AC245100.8
ENSG00000178096	1461	1	+	-0.0219229	2.14699	-0.744055	0.456989	0.714187	-6.2542	BOLA1
ENSG00000163382	1933	1	+	0.0161689	3.811	0.743973	0.457038	0.714187	-6.60854	NAXE
ENSG00000146476	2819	6	+	0.0183717	4.73803	0.743947	0.457054	0.714187	-6.75178	ARMT1
ENSG00000047932	4081	6	-	0.0142285	5.97696	0.743649	0.457234	0.714418	-6.88205	GOPC
ENSG00000138942	3447	22	+	-0.013005	4.87645	-0.743387	0.457393	0.714605	-6.77121	RNF185
ENSG00000264314	58	17	+	-0.0579866	-1.80041	-0.743344	0.457419	0.714605	-5.55544	MIR548AT
ENSG00000228393	1131	7	-	0.0217946	1.84156	0.743191	0.457511	0.714699	-6.17511	LINC01004
ENSG00000115257	3792	19	-	0.0518642	-2.25842	0.743083	0.457577	0.714751	-5.53094	PCSK4
ENSG00000204165	160	X	-	0.0539895	-1.05695	0.742974	0.457642	0.714803	-5.6379	CXorf65
ENSG00000185869	7742	19	-	0.0229888	2.97832	0.742814	0.45774	0.714904	-6.4553	ZNF829
ENSG00000260589	2595	10	-	0.0389817	0.612845	0.742695	0.457812	0.714951	-5.92009	STAM-AS1
ENSG00000261703	352	16	+	0.0569642	-1.62246	0.742631	0.45785	0.714951	-5.57449	LINC02168
ENSG00000139405	2309	12	+	-0.0195788	2.6956	-0.742603	0.457867	0.714951	-6.38035	RITA1
ENSG00000141642	3632	18	+	-0.0168488	3.17819	-0.742425	0.457975	0.715069	-6.48868	ELAC1
ENSG00000255397	2167	8	-	0.0569369	-1.4056	0.742257	0.458077	0.715084	-5.65718	AC022182.3
ENSG00000158796	2821	1	-	0.0122058	3.75971	0.742256	0.458078	0.715084	-6.59752	DEDD
ENSG00000215375	4305	4	+	0.0273647	1.53212	0.742239	0.458088	0.715084	-6.13765	MYL5
ENSG00000154358	32290	1	+	0.0288827	4.86972	0.742195	0.458115	0.715084	-6.76803	OBSCN
ENSG00000218350	695	6	+	0.0612314	-0.291645	0.742068	0.458192	0.71514	-6.0623	LYPLA1P3
ENSG00000199530	108	4	-	-0.0574667	-2.05815	-0.742027	0.458216	0.71514	-5.53053	RF00019
ENSG00000140983	5174	16	+	-0.020397	4.70481	-0.741902	0.458292	0.715208	-6.7416	RHOT2
ENSG00000228506	1638	6	+	0.0175199	2.80298	0.741643	0.458448	0.715402	-6.40909	AL513550.1
ENSG00000279759	4711	19	+	0.0267392	1.94053	0.741486	0.458544	0.715499	-6.21248	AC118344.2
ENSG00000113194	5954	5	+	0.00720205	5.9351	0.741362	0.458619	0.715567	-6.88119	FAF2
ENSG00000149485	10150	11	-	0.024699	3.64842	0.741175	0.458732	0.715693	-6.57169	FADS1
ENSG00000259956	6641	3	+	-0.0107572	6.15454	-0.741025	0.458823	0.715784	-6.89934	RBM15B
ENSG00000138175	3844	10	-	0.0200082	2.45917	0.740905	0.458896	0.715846	-6.32948	ARL3
ENSG00000249898	3046	8	-	-0.0483758	0.101843	-0.740658	0.459046	0.716029	-5.79906	MCPH1-AS1
ENSG00000255097	561	11	-	0.0401202	0.607348	0.740332	0.459243	0.716243	-5.91446	AP006259.1
ENSG00000168734	2496	20	+	-0.0349799	2.19969	-0.740231	0.459305	0.716243	-6.27892	PKIG
ENSG00000099901	4497	22	+	0.0155748	3.4015	0.74022	0.459311	0.716243	-6.52746	RANBP1
ENSG00000175309	8402	5	-	0.0164286	6.35419	0.740217	0.459313	0.716243	-6.91505	PHYKPL
ENSG00000236809	834	1	+	0.0498922	-0.725098	0.739722	0.459613	0.716615	-5.6902	SNX25P1
ENSG00000169679	6032	2	-	0.0321334	2.34958	0.739717	0.459616	0.716615	-6.31354	BUB1
ENSG00000215835	1969	1	-	0.0647993	0.979784	0.739575	0.459703	0.716699	-6.3775	AL596087.1
ENSG00000164011	2036	1	+	0.0126807	3.42205	0.739459	0.459773	0.716726	-6.53634	ZNF691
ENSG00000267054	375	19	+	-0.0573267	-2.08544	-0.739439	0.459785	0.716726	-5.53072	AC008738.1
ENSG00000270714	229	17	-	-0.057406	-1.4784	-0.739215	0.459921	0.71686	-5.5997	MINOS1P2
ENSG00000162378	8198	1	+	0.0117987	6.60197	0.739155	0.459957	0.71686	-6.93097	ZYG11B
ENSG00000109111	10620	17	+	0.0150629	6.79391	0.739136	0.459969	0.71686	-6.9447	SUPT6H
ENSG00000076864	5755	1	-	-0.135323	1.58717	-0.738752	0.460203	0.717103	-6.13164	RAP1GAP
ENSG00000251774	102	3	+	0.0578826	-1.93285	0.738723	0.460219	0.717103	-5.54885	RNU6-377P
ENSG00000133136	207	X	-	0.0473108	-1.89702	0.738667	0.460254	0.717103	-5.64511	GNG5P2
ENSG00000178950	15155	4	-	-0.0170571	5.89567	-0.738664	0.460255	0.717103	-6.87662	GAK
ENSG00000265417	1105	18	-	0.0585874	-1.98931	0.738419	0.460404	0.717284	-5.57464	AP005119.2
ENSG00000213569	611	X	+	0.0540924	-1.18158	0.738206	0.460533	0.717381	-5.76324	AL390039.1
ENSG00000234975	412	1	+	0.0666379	-0.31426	0.738184	0.460547	0.717381	-6.11212	FTH1P2
ENSG00000250526	1593	5	-	0.049711	-1.91395	0.738156	0.460564	0.717381	-5.62304	CCT6P2
ENSG00000169221	6699	16	-	-0.0174692	4.19201	-0.738073	0.460614	0.717387	-6.67424	TBC1D10B
ENSG00000178860	2113	8	-	0.0587026	-0.521864	0.738042	0.460633	0.717387	-5.73764	MSC
ENSG00000106948	10601	9	-	0.0212663	7.87083	0.737945	0.460692	0.717429	-7.00724	AKNA
ENSG00000274561	446	17	+	0.025273	1.9837	0.737887	0.460727	0.717432	-6.23005	AC005332.3
ENSG00000143333	2427	1	-	0.0550546	-0.743195	0.737653	0.46087	0.717574	-5.67893	RGS16
ENSG00000188626	2055	15	-	0.0584997	-2.26593	0.737516	0.460953	0.717574	-5.51597	GOLGA8M
ENSG00000198106	2495	16	+	-0.0433349	0.614064	-0.7375	0.460962	0.717574	-5.91644	SNX29P2
ENSG00000277170	479	16	+	-0.0476065	-0.624327	-0.73748	0.460975	0.717574	-5.6943	AC012676.3
ENSG00000114125	3104	3	+	0.013429	4.61504	0.73747	0.460981	0.717574	-6.74129	RNF7
ENSG00000250130	1002	15	+	0.0204147	2.72341	0.737407	0.461019	0.717582	-6.38758	AC090519.1
ENSG00000115828	2696	2	+	0.0194019	6.80831	0.737239	0.461121	0.717691	-6.94228	QPCT
ENSG00000075790	8060	7	+	-0.0148045	4.51904	-0.736938	0.461304	0.717924	-6.72547	BCAP29
ENSG00000044115	8830	5	+	-0.0181072	6.93452	-0.736831	0.461369	0.717925	-6.95321	CTNNA1
ENSG00000255710	1030	11	-	-0.0447813	0.150036	-0.73683	0.46137	0.717925	-5.81956	AP003170.1
ENSG00000248626	1006	5	-	0.0519786	-1.26648	0.73672	0.461436	0.717978	-5.74609	GAPDHP40
ENSG00000244363	747	5	+	0.0614211	-2.34938	0.736362	0.461654	0.718266	-5.53584	RPL7P23
ENSG00000068912	2592	2	+	0.0185759	4.91764	0.736296	0.461695	0.718279	-6.78294	ERLEC1
ENSG00000130347	1974	6	-	0.0170754	2.84293	0.736056	0.461841	0.718455	-6.42046	RTN4IP1
ENSG00000108244	2902	17	-	0.0332039	6.32497	0.735774	0.462013	0.718631	-6.91274	KRT23
ENSG00000207631	99	19	-	0.054429	-1.25711	0.735762	0.462019	0.718631	-5.6206	MIR641
ENSG00000239697	1326	17	+	-0.0251817	1.27515	-0.735682	0.462068	0.718646	-6.05658	TNFSF12
ENSG00000088280	4988	1	-	-0.0465479	-0.0904577	-0.735639	0.462094	0.718646	-5.78258	ASAP3
ENSG00000187514	3170	2	+	0.0148456	7.81231	0.735465	0.4622	0.71876	-7.00474	PTMA
ENSG00000112679	5686	6	+	0.0108077	6.4421	0.735399	0.46224	0.718771	-6.9243	DUSP22
ENSG00000213885	611	21	+	0.0526118	-0.202743	0.73496	0.462507	0.719102	-5.90911	RPL13AP7
ENSG00000163689	9455	3	-	0.0592529	-1.55092	0.734926	0.462528	0.719102	-5.58941	C3orf67
ENSG00000143870	4101	2	-	0.013367	6.56181	0.734839	0.462581	0.719102	-6.93238	PDIA6
ENSG00000239203	332	17	+	0.042098	-0.261029	0.734836	0.462583	0.719102	-5.75088	AC093484.1
ENSG00000256581	2655	12	+	0.0370614	1.71228	0.734666	0.462686	0.719212	-6.16418	NLRP9P1
ENSG00000004487	5440	1	+	0.00950383	5.75421	0.734546	0.462759	0.719269	-6.87056	KDM1A
ENSG00000204370	2519	11	+	-0.0133205	5.70308	-0.734498	0.462789	0.719269	-6.86425	SDHD
ENSG00000204947	3687	7	-	-0.0312011	1.02138	-0.734406	0.462844	0.719277	-5.99462	ZNF425
ENSG00000145244	10087	4	-	0.0711938	0.965307	0.734383	0.462859	0.719277	-5.99379	CORIN
ENSG00000224934	6898	10	+	0.0201792	2.69111	0.734175	0.462985	0.719423	-6.38956	AL391684.1
ENSG00000136643	6190	1	+	-0.0101311	5.62192	-0.734014	0.463084	0.719525	-6.85785	RPS6KC1
ENSG00000204560	4008	6	-	-0.012314	5.83048	-0.733948	0.463124	0.719525	-6.87646	DHX16
ENSG00000280206	882	16	+	-0.0170183	3.64358	-0.733854	0.463181	0.719525	-6.58219	AC026401.3
ENSG00000126216	7254	13	-	0.0105227	6.35821	0.733841	0.463189	0.719525	-6.91892	TUBGCP3
ENSG00000218283	967	1	+	0.0397149	3.96885	0.7338	0.463215	0.719525	-6.67903	MORF4L1P1
ENSG00000146232	2581	6	-	0.01604	4.2424	0.733728	0.463258	0.719541	-6.68655	NFKBIE
ENSG00000171823	2287	12	-	-0.0192645	3.00608	-0.733601	0.463335	0.719587	-6.46851	FBXL14
ENSG00000260286	349	6	-	0.0316457	1.14504	0.733573	0.463352	0.719587	-6.0338	ARMH2
ENSG00000140153	7328	14	+	0.00909883	5.60412	0.733507	0.463392	0.719598	-6.85867	WDR20
ENSG00000155959	2018	X	+	0.0258629	4.35725	0.733435	0.463436	0.719616	-6.70752	VBP1
ENSG00000271971	736	8	-	0.0296452	1.12553	0.733289	0.463525	0.719646	-6.03602	AC120053.1
ENSG00000237927	2002	6	-	0.0493655	0.643745	0.733243	0.463553	0.719646	-5.91441	AL078604.2
ENSG00000101146	5855	20	+	-0.00799271	5.09115	-0.733241	0.463554	0.719646	-6.8056	RAE1
ENSG00000261754	2757	19	-	-0.0339329	1.39659	-0.733137	0.463618	0.719694	-6.09009	AC008555.1
ENSG00000227582	1489	9	-	-0.106609	-1.95481	-0.732704	0.463882	0.719926	-5.55915	ADGRF5P1
ENSG00000114446	3766	3	-	0.0217645	4.10259	0.732669	0.463903	0.719926	-6.67075	IFT57
ENSG00000281469	515	2	+	0.0284301	2.08551	0.732618	0.463935	0.719926	-6.25974	AC019226.1
ENSG00000079819	10320	6	-	0.0211017	4.10047	0.73261	0.463939	0.719926	-6.66811	EPB41L2
ENSG00000105738	10335	19	+	0.0218824	3.6141	0.732577	0.463959	0.719926	-6.58685	SIPA1L3
ENSG00000245556	1792	5	-	0.0189351	2.85736	0.732571	0.463963	0.719926	-6.42579	SCAMP1-AS1
ENSG00000264853	2790	17	-	0.0296084	4.28167	0.732516	0.463997	0.719928	-6.69626	AC011933.2
ENSG00000274210	165	1	+	0.0309044	1.54538	0.732434	0.464047	0.71993	-6.13902	RF00003
ENSG00000064651	10664	5	+	0.0142252	4.55722	0.732406	0.464064	0.71993	-6.73762	SLC12A2
ENSG00000132361	6900	17	-	0.0235297	2.87707	0.732319	0.464117	0.719961	-6.44496	CLUH
ENSG00000265298	892	17	+	0.0427222	-2.38824	0.732228	0.464173	0.719992	-5.56414	AC132812.1
ENSG00000198783	2246	17	+	-0.0151416	4.44564	-0.73218	0.464202	0.719992	-6.71829	ZNF830
ENSG00000230074	665	9	+	-0.0512281	-0.792295	-0.731951	0.464341	0.720157	-5.67174	AL162231.2
ENSG00000135643	4874	12	+	-0.0399611	0.481702	-0.731604	0.464553	0.720348	-5.88915	KCNMB4
ENSG00000214810	311	6	+	0.0483559	-2.48043	0.731571	0.464573	0.720348	-5.54486	CYCSP55
ENSG00000197780	1400	1	-	-0.0231163	2.87526	-0.731558	0.464581	0.720348	-6.4358	TAF13
ENSG00000189114	2545	19	+	-0.0231538	1.68709	-0.731535	0.464595	0.720348	-6.16157	BLOC1S3
ENSG00000261056	1569	16	+	0.0259513	1.56276	0.731472	0.464633	0.720357	-6.12344	AC079416.1
ENSG00000214293	3100	7	-	0.0193899	2.42751	0.731369	0.464696	0.720395	-6.32365	APTR
ENSG00000256862	1780	12	+	0.047652	0.745464	0.731276	0.464753	0.720395	-5.96081	AC005842.1
ENSG00000260793	2012	17	+	0.0346186	0.400782	0.731272	0.464756	0.720395	-5.87063	AC003102.1
ENSG00000102977	3223	16	-	-0.0223515	2.01671	-0.731086	0.464869	0.720519	-6.24401	ACD
ENSG00000125970	7513	20	+	-0.0118233	6.56787	-0.730989	0.464929	0.720561	-6.93503	RALY
ENSG00000140474	3516	15	-	0.0150195	3.88684	0.730931	0.464964	0.720564	-6.63117	ULK3
ENSG00000220785	2961	1	-	0.0590256	-1.99722	0.730806	0.46504	0.720633	-5.54864	MTMR9LP
ENSG00000145217	4293	4	-	0.053966	-1.97602	0.730492	0.465232	0.720815	-5.5491	SLC26A1
ENSG00000284292	215	7	+	-0.0367512	0.331756	-0.730403	0.465287	0.720815	-5.85566	AC004922.1
ENSG00000243738	277	9	+	-0.0558488	-1.60657	-0.730251	0.465379	0.720815	-5.58521	RN7SL181P
ENSG00000262814	327	17	+	-0.0431583	-1.16256	-0.730244	0.465383	0.720815	-5.69577	MRPL12
ENSG00000185475	1425	11	+	-0.0143626	3.5366	-0.7302	0.46541	0.720815	-6.5625	TMEM179B
ENSG00000106477	12566	7	-	0.0162233	3.19662	0.730147	0.465443	0.720815	-6.50094	CEP41
ENSG00000102445	5510	13	-	0.021077	6.609	0.730135	0.46545	0.720815	-6.9386	RUBCNL
ENSG00000124422	6808	17	-	0.0142785	6.55133	0.730124	0.465457	0.720815	-6.93549	USP22
ENSG00000263006	2645	18	+	-0.0717346	-1.34732	-0.730029	0.465515	0.720815	-5.61349	ROCK1P1
ENSG00000142507	1448	17	+	-0.0167631	4.42159	-0.730026	0.465517	0.720815	-6.71598	PSMB6
ENSG00000199133	87	9	+	-0.0315868	0.650734	-0.730023	0.465518	0.720815	-5.93108	MIRLET7D
ENSG00000146904	4733	7	-	0.0338567	2.8397	0.729782	0.465666	0.720993	-6.43035	EPHA1
ENSG00000074755	15878	17	-	0.0148392	7.7859	0.729548	0.465809	0.72114	-7.00869	ZZEF1
ENSG00000138592	20639	15	+	0.00765216	7.14678	0.729519	0.465827	0.72114	-6.97261	USP8
ENSG00000205885	6094	12	+	0.0231594	4.86514	0.729441	0.465874	0.721151	-6.78067	C1RL-AS1
ENSG00000241963	298	5	+	0.0577974	-1.266	0.7294	0.465899	0.721151	-5.62062	RN7SL655P
ENSG00000241772	607	2	+	0.0263896	3.50476	0.729194	0.466025	0.721279	-6.5538	AC092620.2
ENSG00000250687	1104	5	+	-0.0600692	-1.61676	-0.72911	0.466076	0.721279	-5.60536	AC146944.2
ENSG00000229835	1768	9	+	0.0471142	-2.32279	0.729061	0.466106	0.721279	-5.57261	KHSRPP1
ENSG00000277299	641	12	+	0.0564096	-2.28402	0.729051	0.466112	0.721279	-5.52224	AC084876.1
ENSG00000257365	2287	14	+	-0.0180755	2.79948	-0.728932	0.466186	0.721341	-6.40698	FNTB
ENSG00000077312	2361	19	+	0.0153979	3.34058	0.728809	0.466261	0.721396	-6.52874	SNRPA
ENSG00000240652	345	11	+	-0.0532497	-1.88041	-0.728767	0.466286	0.721396	-5.63628	AP001024.1
ENSG00000237491	5403	1	+	0.0278048	1.88311	0.72871	0.466321	0.721399	-6.20874	AL669831.5
ENSG00000213551	3935	10	-	0.0114464	4.9546	0.728566	0.466409	0.721471	-6.79187	DNAJC9
ENSG00000182944	10326	22	+	0.00761429	8.01789	0.728526	0.466434	0.721471	-7.02103	EWSR1
ENSG00000283444	831	7	+	0.0479155	1.20884	0.728427	0.466494	0.721498	-6.03967	GPR141BP
ENSG00000139826	5338	13	+	0.0181472	5.97811	0.728391	0.466516	0.721498	-6.893	ABHD13
ENSG00000151490	7519	12	+	0.0210024	4.30759	0.728208	0.466628	0.721621	-6.70353	PTPRO
ENSG00000136710	3782	2	-	0.0113845	4.71732	0.728134	0.466673	0.721639	-6.76098	CCDC115
ENSG00000149792	3080	11	+	-0.0117386	4.8784	-0.727872	0.466834	0.721828	-6.78322	MRPL49
ENSG00000247151	4012	11	+	0.0542264	-1.24566	0.727828	0.466861	0.721828	-5.62157	CSTF3-DT
ENSG00000206732	107	2	+	-0.0471169	-0.469808	-0.727502	0.46706	0.722063	-5.72289	RNU6-936P
ENSG00000166452	2300	11	+	0.0209084	2.38632	0.727472	0.467079	0.722063	-6.32239	AKIP1
ENSG00000085063	9729	11	-	-0.0143863	6.24561	-0.727315	0.467175	0.722143	-6.91577	CD59
ENSG00000252985	78	9	+	-0.0582542	-1.06611	-0.727266	0.467205	0.722143	-5.64523	RF00108
ENSG00000266698	98	4	-	0.0578631	-1.28496	0.727196	0.467248	0.722143	-5.62947	MIR3945
ENSG00000240808	290	11	-	-0.0433599	-0.209798	-0.727092	0.467311	0.722143	-5.75974	AC126389.1
ENSG00000269028	1049	3	-	0.0638292	-1.43639	0.726984	0.467377	0.722143	-5.63608	MTRNR2L12
ENSG00000117298	7333	1	-	-0.0196324	7.07872	-0.726973	0.467385	0.722143	-6.96953	ECE1
ENSG00000144130	4225	2	+	0.0501555	-0.250987	0.726971	0.467385	0.722143	-5.75778	NT5DC4
ENSG00000167325	4177	11	+	0.0126322	5.09937	0.72696	0.467392	0.722143	-6.80978	RRM1
ENSG00000187735	4415	8	-	-0.0191872	5.71579	-0.726747	0.467522	0.722293	-6.86884	TCEA1
ENSG00000187498	14738	13	-	0.0630346	-1.66255	0.726625	0.467598	0.722358	-5.5803	COL4A1
ENSG00000228716	4409	5	-	-0.0176763	3.17494	-0.726439	0.467711	0.722398	-6.49171	DHFR
ENSG00000236114	1962	10	+	-0.0561599	-1.10582	-0.72643	0.467717	0.722398	-5.64138	AL450326.2
ENSG00000253558	1883	5	-	0.0259684	2.4255	0.726394	0.467739	0.722398	-6.3271	AC024568.1
ENSG00000081237	9168	1	+	0.0154988	11.7212	0.726369	0.467754	0.722398	-7.18161	PTPRC
ENSG00000100802	3954	14	-	0.0124265	3.4765	0.726043	0.467954	0.722583	-6.55382	C14orf93
ENSG00000160888	3072	19	+	0.0146294	5.66979	0.72603	0.467962	0.722583	-6.86744	IER2
ENSG00000264937	240	15	+	0.0555735	-2.01353	0.726012	0.467973	0.722583	-5.55079	AC100830.2
ENSG00000264575	1595	18	-	0.0390846	0.237897	0.725942	0.468016	0.722584	-5.84686	LINC00526
ENSG00000122515	7339	7	+	0.0234124	4.01744	0.725905	0.468039	0.722584	-6.6578	ZMIZ2
ENSG00000167874	875	17	+	0.0492596	-0.577819	0.725626	0.46821	0.722797	-5.7263	TMEM88
ENSG00000228446	714	2	-	0.0186366	3.17131	0.725266	0.46843	0.723087	-6.49471	AC073052.1
ENSG00000285458	515	4	-	0.055713	-1.80433	0.725123	0.468518	0.723161	-5.56938	AC093827.5
ENSG00000100330	9903	22	+	0.0152345	7.93443	0.72508	0.468544	0.723161	-7.01917	MTMR3
ENSG00000244112	303	12	+	-0.056324	-2.38099	-0.725016	0.468584	0.723171	-5.52517	RN7SL508P
ENSG00000188996	1025	6	-	0.0436818	0.140301	0.724825	0.468701	0.723262	-5.81558	HUS1B
ENSG00000159247	2814	9	+	0.0731274	-0.992636	0.724813	0.468708	0.723262	-5.66013	TUBBP5
ENSG00000256594	955	12	+	0.0126148	5.60056	0.724691	0.468783	0.723327	-6.8635	AC010186.2
ENSG00000149922	3137	16	-	-0.0513745	-1.84402	-0.724568	0.468858	0.723393	-5.56938	TBX6
ENSG00000201343	110	3	-	0.0462818	0.0348127	0.724508	0.468895	0.723399	-5.82053	RF00019
ENSG00000235843	485	10	+	-0.0557455	-2.13409	-0.724392	0.468966	0.7234	-5.53555	AL390961.2
ENSG00000213700	546	10	-	-0.0320022	0.529946	-0.724381	0.468973	0.7234	-5.90935	RPL17P50
ENSG00000129071	3356	3	-	0.010741	6.4847	0.724346	0.468995	0.7234	-6.93405	MBD4
ENSG00000206629	164	4	-	-0.0591258	-1.70738	-0.724275	0.469038	0.723417	-5.57538	RNU1-63P
ENSG00000144369	5826	2	+	-0.0472595	-0.195472	-0.724099	0.469146	0.723532	-5.78024	FAM171B
ENSG00000169908	3668	3	-	-0.0642955	-2.28624	-0.723649	0.469422	0.723908	-5.52547	TM4SF1
ENSG00000095261	4432	9	-	0.00955902	5.15083	0.723388	0.469582	0.724104	-6.81947	PSMD5
ENSG00000163558	5841	3	+	0.0145851	4.63466	0.723216	0.469688	0.724216	-6.75383	PRKCI
ENSG00000238259	300	2	-	0.0441557	-0.19146	0.72299	0.469827	0.72438	-5.77016	AC067940.1
ENSG00000242683	518	5	-	-0.055057	-1.67412	-0.722773	0.46996	0.724534	-5.57841	RPL12P21
ENSG00000220412	1779	6	-	0.0496876	-1.68593	0.722703	0.470003	0.724549	-5.6674	AL356234.1
ENSG00000182636	1931	15	-	-0.0649058	-1.76649	-0.722603	0.470064	0.724556	-5.57102	NDN
ENSG00000154832	4319	18	-	-0.0156878	4.54848	-0.722589	0.470073	0.724556	-6.73801	CXXC1
ENSG00000103495	3290	16	+	-0.014772	4.4554	-0.722393	0.470194	0.724577	-6.72859	MAZ
ENSG00000177106	5693	11	+	0.0365987	0.59488	0.72223	0.470293	0.724577	-5.95159	EPS8L2
ENSG00000179859	2953	17	-	0.0226875	1.63819	0.722198	0.470313	0.724577	-6.14865	RNF227
ENSG00000198974	92	1	+	0.0411528	-0.192446	0.722198	0.470314	0.724577	-5.75879	MIR30E
ENSG00000127863	5113	13	+	-0.0590138	-1.58714	-0.722182	0.470323	0.724577	-5.59113	TNFRSF19
ENSG00000250312	4921	4	+	-0.0245045	4.25228	-0.722174	0.470328	0.724577	-6.69535	ZNF718
ENSG00000165533	6257	14	+	-0.022943	1.7557	-0.722156	0.470339	0.724577	-6.18183	TTC8
ENSG00000119689	4550	14	+	0.00763519	5.92547	0.722139	0.47035	0.724577	-6.89572	DLST
ENSG00000137522	3567	11	+	0.0119873	3.73341	0.722035	0.470413	0.724624	-6.60787	RNF121
ENSG00000150776	5755	11	+	0.0157407	4.96665	0.721802	0.470557	0.724794	-6.79825	NKAPD1
ENSG00000130222	1322	9	+	-0.0512345	-1.28648	-0.721654	0.470648	0.724883	-5.64014	GADD45G
ENSG00000065518	1889	3	+	-0.0118681	4.72822	-0.721586	0.47069	0.724898	-6.76581	NDUFB4
ENSG00000174652	5404	19	-	-0.0159809	6.65622	-0.721522	0.470729	0.724907	-6.94809	ZNF266
ENSG00000109084	3034	17	+	0.0255719	1.64135	0.72127	0.470884	0.725095	-6.16255	TMEM97
ENSG00000008710	18523	16	-	-0.0250369	3.40498	-0.721202	0.470926	0.725109	-6.57227	PKD1
ENSG00000011422	4457	19	-	-0.0196625	5.85751	-0.721124	0.470974	0.725132	-6.88421	PLAUR
ENSG00000179933	3676	14	+	-0.0109841	5.69438	-0.721003	0.471048	0.72515	-6.87424	C14orf119
ENSG00000127947	5547	7	+	-0.014968	6.57209	-0.720998	0.471051	0.72515	-6.94205	PTPN12
ENSG00000164031	13078	4	-	0.0165371	7.1485	0.720927	0.471095	0.725167	-6.97902	DNAJB14
ENSG00000127249	5743	3	-	-0.0383954	1.64775	-0.72075	0.471204	0.725284	-6.15224	ATP13A4
ENSG00000138744	4357	4	-	-0.0180589	6.2272	-0.720562	0.471319	0.72541	-6.91789	NAAA
ENSG00000072110	10326	14	-	-0.0215274	7.59143	-0.720455	0.471385	0.725461	-7.00363	ACTN1
ENSG00000124783	11280	6	-	0.00880987	7.5043	0.7204	0.471419	0.725462	-7.00018	SSR1
ENSG00000199202	137	9	+	-0.0549333	-2.25626	-0.72019	0.471548	0.72561	-5.53508	RNA5SP289
ENSG00000267436	565	19	+	0.0516237	-1.7873	0.720104	0.471601	0.725642	-5.58284	AC005786.3
ENSG00000284685	552	16	+	0.0335338	1.2199	0.719988	0.471672	0.725701	-6.06694	AC009093.10
ENSG00000272234	604	5	+	-0.0549913	-1.23577	-0.719878	0.47174	0.725754	-5.64058	AC008945.1
ENSG00000131759	4731	17	+	-0.0208062	5.54705	-0.719793	0.471793	0.725784	-6.85609	RARA
ENSG00000196417	12344	19	+	-0.0292734	4.73057	-0.719711	0.471843	0.725811	-6.77091	ZNF765
ENSG00000257390	636	12	-	-0.0345835	0.335085	-0.71965	0.471881	0.725818	-5.86521	AC023055.1
ENSG00000070018	10337	12	-	-0.0350384	2.48618	-0.719543	0.471947	0.725844	-6.35471	LRP6
ENSG00000136044	5124	12	-	-0.0122606	5.97411	-0.719515	0.471964	0.725844	-6.90041	APPL2
ENSG00000119661	8884	14	+	0.0176733	2.91609	0.719427	0.472018	0.725877	-6.45363	DNAL1
ENSG00000163694	8544	4	-	0.0175069	6.82246	0.719326	0.47208	0.725904	-6.95898	RBM47
ENSG00000248445	2829	5	+	-0.0222021	2.56409	-0.719291	0.472102	0.725904	-6.36801	SEMA6A-AS1
ENSG00000278023	1975	17	-	0.0565239	-1.72962	0.719129	0.472201	0.726007	-5.58217	RDM1
ENSG00000207802	94	20	+	0.059237	-1.49974	0.718901	0.472342	0.726172	-5.60181	MIR646
ENSG00000234523	176	1	+	-0.0554686	-2.06703	-0.718653	0.472495	0.726353	-5.54767	NDUFB1P2
ENSG00000130826	3957	X	+	0.00986038	5.16496	0.718603	0.472526	0.726353	-6.82332	DKC1
ENSG00000126460	1701	19	+	-0.0549746	-1.62874	-0.718514	0.47258	0.726353	-5.59524	PRRG2
ENSG00000170584	8847	5	-	0.0190313	3.37918	0.718496	0.472591	0.726353	-6.54835	NUDCD2
ENSG00000276085	1469	17	-	-0.0863578	-0.910485	-0.718281	0.472724	0.726491	-5.69157	CCL3L1
ENSG00000196081	1835	19	-	-0.0299323	1.34946	-0.718244	0.472747	0.726491	-6.09882	ZNF724
ENSG00000170310	3779	17	-	0.0121734	4.25482	0.717974	0.472913	0.726635	-6.70156	STX8
ENSG00000132694	8950	1	-	0.0182517	5.64706	0.717945	0.472931	0.726635	-6.8722	ARHGEF11
ENSG00000200345	107	12	+	-0.054547	-2.27659	-0.717828	0.473003	0.726635	-5.5294	RNU6-485P
ENSG00000164305	2899	4	-	-0.0203242	5.33283	-0.717812	0.473013	0.726635	-6.84147	CASP3
ENSG00000149243	5041	11	-	-0.0587971	-1.5013	-0.717749	0.473052	0.726635	-5.60679	KLHL35
ENSG00000130175	5166	19	+	-0.0156286	5.20074	-0.717608	0.473139	0.726635	-6.82577	PRKCSH
ENSG00000228434	1866	7	-	0.0355221	0.513331	0.717588	0.473151	0.726635	-5.90538	AC004951.1
ENSG00000145632	4768	5	-	-0.035326	0.633514	-0.717573	0.47316	0.726635	-5.9303	PLK2
ENSG00000239040	103	4	+	0.0510558	-0.311482	0.717562	0.473167	0.726635	-5.76385	RF00019
ENSG00000170049	4328	17	-	0.0334705	0.780678	0.717555	0.473171	0.726635	-5.95133	KCNAB3
ENSG00000270781	301	17	+	0.0551782	-1.53475	0.717502	0.473204	0.726635	-5.60629	AC091133.5
ENSG00000267940	1353	11	-	-0.0231345	2.31623	-0.717279	0.473342	0.72678	-6.30967	AC022762.2
ENSG00000112137	11198	6	+	0.026274	3.82457	0.717219	0.473379	0.72678	-6.63023	PHACTR1
ENSG00000204428	2621	6	-	-0.0482359	-0.551664	-0.717106	0.473448	0.72678	-5.71678	LY6G5C
ENSG00000102595	8105	13	-	-0.026422	3.01121	-0.717039	0.473489	0.72678	-6.46713	UGGT2
ENSG00000211717	412	7	+	-0.0628132	-2.11242	-0.717036	0.473491	0.72678	-5.54904	TRBV10-1
ENSG00000166888	7298	12	-	-0.014156	8.25321	-0.716989	0.473521	0.72678	-7.0412	STAT6
ENSG00000144118	2915	2	+	0.0140861	7.24946	0.716975	0.473529	0.72678	-6.98666	RALB
ENSG00000245680	6776	19	-	0.0138952	4.1277	0.716818	0.473626	0.726877	-6.6853	ZNF585B
ENSG00000211765	51	7	+	0.0529927	-1.43265	0.71658	0.473773	0.727052	-5.6208	TRBJ2-2
ENSG00000163701	4676	3	+	-0.0596687	-1.35519	-0.716437	0.473861	0.727137	-5.62343	IL17RE
ENSG00000231840	930	7	-	-0.0549513	-2.27889	-0.715925	0.474177	0.727571	-5.52863	AC073342.1
ENSG00000241942	340	8	+	0.0611294	-2.17087	0.715762	0.474277	0.727655	-5.54506	RPS20P20
ENSG00000109670	11095	4	-	0.00823312	6.97453	0.715729	0.474298	0.727655	-6.97173	FBXW7
ENSG00000163870	5049	3	-	0.0158604	3.8154	0.715487	0.474447	0.727805	-6.6282	TPRA1
ENSG00000154102	2181	16	-	-0.0315903	1.18401	-0.715448	0.474471	0.727805	-6.06781	C16orf74
ENSG00000139182	6902	12	+	-0.0235255	4.2336	-0.71541	0.474495	0.727805	-6.69637	CLSTN3
ENSG00000103199	6421	16	-	0.0190918	2.75885	0.715303	0.474561	0.727854	-6.4229	ZNF500
ENSG00000147669	1711	8	+	0.0409674	2.58566	0.715253	0.474592	0.727854	-6.3987	POLR2K
ENSG00000186517	5064	1	-	-0.0121973	8.97278	-0.715024	0.474733	0.728019	-7.07734	ARHGAP30
ENSG00000272906	989	1	-	0.0244785	1.56832	0.714959	0.474773	0.72803	-6.13694	AL353708.3
ENSG00000259781	646	15	-	0.0418852	2.11789	0.714829	0.474854	0.728103	-6.38208	HMGB1P6
ENSG00000269939	1516	11	-	0.0251694	1.71252	0.714674	0.474949	0.728198	-6.18548	PCF11-AS1
ENSG00000117682	5596	1	+	0.0103675	4.1626	0.714515	0.475048	0.728298	-6.68877	DHDDS
ENSG00000237399	4043	10	+	0.0358625	0.45291	0.714346	0.475152	0.728377	-5.89868	PITRM1-AS1
ENSG00000174977	1348	17	+	0.0511554	1.05324	0.714326	0.475165	0.728377	-6.2745	AC026271.1
ENSG00000207063	95	15	+	-0.0542807	-2.25758	-0.714214	0.475234	0.728408	-5.53938	SNORD116-1
ENSG00000259673	6732	15	-	0.0180237	2.86986	0.714186	0.475251	0.728408	-6.44322	IQCH-AS1
ENSG00000159314	10426	17	-	-0.0146182	6.9252	-0.714068	0.475324	0.728468	-6.9691	ARHGAP27
ENSG00000274421	1246	9	+	0.0324947	1.07236	0.713981	0.475378	0.7285	-6.03235	AL162390.1
ENSG00000065717	4038	19	-	-0.0456922	-0.465001	-0.713858	0.475454	0.728566	-5.7539	TLE2
ENSG00000068489	3945	17	+	-0.0254027	1.80692	-0.713797	0.475491	0.728573	-6.19397	PRR11
ENSG00000169241	2340	1	+	-0.0153265	3.94652	-0.713528	0.475658	0.728777	-6.65193	SLC50A1
ENSG00000234817	2277	6	+	-0.0553618	-1.2967	-0.713309	0.475793	0.728933	-5.6237	AL136309.2
ENSG00000166225	7242	12	+	0.0114546	5.27118	0.713158	0.475887	0.729026	-6.83916	FRS2
ENSG00000227517	4173	17	+	-0.0592337	-1.43649	-0.713028	0.475967	0.729063	-5.61014	LINC01483
ENSG00000226964	600	10	+	-0.0552008	-2.23856	-0.712963	0.476007	0.729063	-5.53772	RHEBP2
ENSG00000151876	3014	5	+	0.0229259	2.93011	0.712959	0.47601	0.729063	-6.46227	FBXO4
ENSG00000169598	3870	1	+	0.0116584	3.71218	0.712859	0.476072	0.729107	-6.60977	DFFB
ENSG00000147459	15960	8	+	0.0198331	9.05062	0.712788	0.476116	0.729124	-7.08229	DOCK5
ENSG00000282977	408	12	+	-0.0476141	-0.839563	-0.712679	0.476183	0.729163	-5.6825	PCBP2-OT1
ENSG00000223916	515	3	-	-0.0553602	-1.74093	-0.712639	0.476208	0.729163	-5.57997	AC097638.1
ENSG00000225177	1220	6	+	-0.0493755	-0.758096	-0.712555	0.47626	0.729176	-5.69015	FLJ46906
ENSG00000257880	477	12	-	0.0506403	0.500167	0.712519	0.476282	0.729176	-5.90423	AC078789.1
ENSG00000213512	1833	1	-	-0.060282	-2.36815	-0.712194	0.476483	0.729403	-5.52652	GBP7
ENSG00000171160	2512	10	-	-0.0540574	-1.04868	-0.712172	0.476497	0.729403	-5.66046	MORN4
ENSG00000198382	6352	11	+	0.0102524	6.18886	0.711967	0.476624	0.729546	-6.92283	UVRAG
ENSG00000271601	3975	1	-	0.0108513	5.45651	0.711711	0.476782	0.729693	-6.86077	LIX1L
ENSG00000155329	2559	5	-	0.0288627	2.84439	0.711705	0.476786	0.729693	-6.44921	ZCCHC10
ENSG00000004766	9557	7	+	0.0146358	6.10051	0.711594	0.476854	0.729747	-6.91487	VPS50
ENSG00000163016	1654	2	+	0.0583105	-0.770944	0.711503	0.476911	0.729783	-5.69804	ALMS1P1
ENSG00000278590	299	2	+	-0.0534965	-1.25392	-0.711349	0.477006	0.72984	-5.63163	RN7SL113P
ENSG00000131037	5341	19	+	-0.0510174	-1.02438	-0.711336	0.477014	0.72984	-5.66491	EPS8L1
ENSG00000233646	939	11	-	0.0597949	-1.20161	0.71123	0.47708	0.72989	-5.6394	OR52T1P
ENSG00000198225	1579	6	+	0.0572277	-0.181525	0.711085	0.47717	0.729977	-6.06173	FKBP1C
ENSG00000168434	4343	16	-	-0.01191	3.87967	-0.710837	0.477323	0.73012	-6.64315	COG7
ENSG00000136247	3557	7	+	0.0124669	3.68458	0.710809	0.477341	0.73012	-6.60642	ZDHHC4
ENSG00000161204	5207	3	+	0.0112111	5.03441	0.710772	0.477363	0.73012	-6.81338	ABCF3
ENSG00000236806	795	1	+	0.0574007	-1.88921	0.710611	0.477464	0.730203	-5.57092	RPL7AP15
ENSG00000126746	5181	12	-	-0.0119935	5.02265	-0.710578	0.477483	0.730203	-6.81346	ZNF384
ENSG00000182481	3140	17	+	-0.0198212	2.55024	-0.710362	0.477618	0.730357	-6.37605	KPNA2
ENSG00000121152	3278	2	+	0.0333899	1.18195	0.710292	0.477661	0.730372	-6.06153	NCAPH
ENSG00000267246	395	17	-	-0.053463	-1.11676	-0.710161	0.477742	0.730446	-5.64703	AC091132.5
ENSG00000224533	1845	X	+	-0.0531267	-1.17203	-0.709997	0.477844	0.730512	-5.64201	TMLHE-AS1
ENSG00000175324	1690	8	-	-0.0210401	3.31978	-0.709914	0.477895	0.730512	-6.53751	LSM1
ENSG00000174137	4239	4	-	-0.0471258	-1.0681	-0.709892	0.477909	0.730512	-5.67018	FAM53A
ENSG00000168894	1220	2	+	-0.0149182	4.53778	-0.709877	0.477918	0.730512	-6.74695	RNF181
ENSG00000263831	79	5	+	0.0461242	-0.317356	0.709776	0.477981	0.730557	-5.75571	MIR378E
ENSG00000127399	2618	7	+	0.02622	1.29368	0.709687	0.478036	0.73059	-6.08015	LRRC61
ENSG00000196976	949	X	-	-0.0267203	1.77282	-0.709634	0.478069	0.73059	-6.20479	LAGE3
ENSG00000242085	354	14	+	-0.0519444	-1.11494	-0.709577	0.478104	0.730593	-5.64839	RPS20P33
ENSG00000201183	161	1	+	-0.0537568	-1.28845	-0.709413	0.478206	0.730697	-5.63798	RNVU1-3
ENSG00000258377	2469	14	-	0.0551558	-1.25201	0.709361	0.478238	0.730697	-5.6384	AL139099.1
ENSG00000278017	407	18	-	-0.0562242	-2.15078	-0.70924	0.478313	0.730761	-5.5457	AC064801.1
ENSG00000140367	3852	15	+	0.0144835	5.13726	0.708904	0.478522	0.731029	-6.82771	UBE2Q2
ENSG00000089351	5942	19	+	0.0168231	5.3834	0.708693	0.478653	0.731178	-6.85349	GRAMD1A
ENSG00000134215	7271	1	-	-0.0104279	6.872	-0.70853	0.478754	0.731215	-6.97042	VAV3
ENSG00000261423	2713	15	-	0.0272824	1.24879	0.708526	0.478756	0.731215	-6.0713	TMEM202-AS1
ENSG00000140287	3956	15	-	0.0719591	3.11076	0.708495	0.478776	0.731215	-6.48798	HDC
ENSG00000074603	10211	15	-	0.00698666	7.25547	0.708242	0.478932	0.731353	-6.99457	DPP8
ENSG00000283499	58	4	-	-0.0384224	0.579315	-0.708181	0.47897	0.731353	-5.92878	RF00026
ENSG00000163867	7290	1	-	0.0124347	4.96131	0.708164	0.478981	0.731353	-6.80688	ZMYM6
ENSG00000168701	1787	16	+	-0.0167375	3.24573	-0.708134	0.478999	0.731353	-6.52036	TMEM208
ENSG00000266643	60	16	+	-0.0445991	-1.78112	-0.707929	0.479127	0.731495	-5.6169	MIR3677
ENSG00000242876	279	22	-	-0.0394345	-0.124582	-0.707877	0.479159	0.731495	-5.788	RN7SL812P
ENSG00000280968	14	22	-	-0.0530161	-1.92104	-0.707793	0.479211	0.731524	-5.57357	MIR3653
ENSG00000130311	4596	19	+	-0.0181134	2.73451	-0.707602	0.47933	0.731654	-6.41515	DDA1
ENSG00000102218	3803	X	+	-0.0111745	6.86831	-0.707429	0.479437	0.731703	-6.96976	RP2
ENSG00000124789	6030	6	-	0.0081397	7.69093	0.707364	0.479478	0.731703	-7.01932	NUP153
ENSG00000133800	3515	11	-	-0.0377142	0.999924	-0.707362	0.479479	0.731703	-6.01264	LYVE1
ENSG00000214826	2947	12	-	0.035765	1.08262	0.70732	0.479505	0.731703	-6.03827	DDX12P
ENSG00000201315	330	3	+	0.0598945	-1.6741	0.707283	0.479528	0.731703	-5.59643	RN7SKP227
ENSG00000225062	775	2	-	-0.0361563	0.883891	-0.707086	0.47965	0.731839	-5.98736	CATIP-AS1
ENSG00000134153	1538	15	-	-0.0116338	4.6354	-0.707016	0.479694	0.731855	-6.76432	EMC7
ENSG00000089009	4447	12	-	0.0294494	7.16618	0.706953	0.479734	0.731865	-6.98741	RPL6
ENSG00000237753	2022	2	-	0.0227668	2.23489	0.706796	0.47983	0.731961	-6.30403	FLJ42351
ENSG00000270001	491	20	-	0.0507432	-1.17249	0.706719	0.479879	0.731984	-5.64518	AL121894.2
ENSG00000154174	5387	3	-	0.0133806	5.80573	0.706629	0.479934	0.732	-6.89559	TOMM70
ENSG00000170270	1154	14	-	0.033396	1.90512	0.706595	0.479955	0.732	-6.23487	GON7
ENSG00000212124	1002	12	-	0.0204688	3.4128	0.706494	0.480018	0.732045	-6.56263	TAS2R19
ENSG00000267737	1145	17	+	0.0549369	-1.73078	0.70644	0.480051	0.732045	-5.58838	AC087645.2
ENSG00000155254	3379	10	+	0.0306715	1.15852	0.706359	0.480102	0.732071	-6.04817	MARVELD1
ENSG00000118514	2868	6	-	0.0370044	0.731764	0.706251	0.480169	0.732124	-5.95674	ALDH8A1
ENSG00000076003	4118	2	-	0.0137927	4.73911	0.706138	0.480239	0.732129	-6.78272	MCM6
ENSG00000135930	7177	2	+	-0.0068023	6.38131	-0.706137	0.48024	0.732129	-6.94037	EIF4E2
ENSG00000116212	2411	1	+	0.0164436	2.49572	0.706053	0.480292	0.732137	-6.3583	LRRC42
ENSG00000157445	4670	3	+	0.0253481	2.55422	0.706022	0.480311	0.732137	-6.37223	CACNA2D3
ENSG00000136930	1787	9	-	-0.0103511	5.36699	-0.705906	0.480383	0.732166	-6.85396	PSMB7
ENSG00000172171	3224	17	-	0.0151895	3.67629	0.705885	0.480397	0.732166	-6.6127	TEFM
ENSG00000211697	552	7	-	-0.0740606	-0.299037	-0.705809	0.480444	0.732187	-5.77509	TRGV5
ENSG00000109854	2797	11	+	-0.0120573	5.32818	-0.705709	0.480506	0.732231	-6.84799	HTATIP2
ENSG00000058453	8753	1	+	-0.0229735	3.19402	-0.705548	0.480606	0.732313	-6.53202	CROCC
ENSG00000157191	5559	1	+	0.00968757	6.56543	0.705397	0.4807	0.732313	-6.95467	NECAP2
ENSG00000272732	1655	7	-	-0.0563984	-1.33828	-0.705353	0.480727	0.732313	-5.62733	AC004982.1
ENSG00000272690	1862	3	+	0.039935	0.297674	0.705296	0.480763	0.732313	-5.86919	LINC02018
ENSG00000173660	1408	1	+	0.0226842	4.20631	0.705251	0.480791	0.732313	-6.69984	UQCRH
ENSG00000265321	83	2	+	0.0491044	-0.741337	0.705245	0.480794	0.732313	-5.69618	MIR4263
ENSG00000272008	4127	6	-	-0.0485466	-0.41629	-0.705245	0.480795	0.732313	-5.75185	AL139274.2
ENSG00000284664	2071	14	-	0.0552054	-1.92281	0.705195	0.480826	0.732313	-5.56929	AL161756.3
ENSG00000118900	8551	16	+	0.0185886	7.18433	0.705138	0.480861	0.732316	-6.99086	UBN1
ENSG00000099998	6054	22	-	-0.0617374	-1.35285	-0.705037	0.480924	0.732361	-5.62606	GGT5
ENSG00000266407	85	10	-	0.0552845	-2.24318	0.704917	0.480999	0.732415	-5.54152	MIR3157
ENSG00000120705	4601	5	-	-0.00853033	6.41974	-0.704873	0.481026	0.732415	-6.94313	ETF1
ENSG00000158122	3084	9	-	0.0157388	3.46083	0.704689	0.481141	0.732519	-6.57066	PRXL2C
ENSG00000115137	5624	2	-	0.0146528	3.25384	0.704657	0.481161	0.732519	-6.53047	DNAJC27
ENSG00000134294	6602	12	-	0.0126439	8.11788	0.704495	0.481261	0.732603	-7.04391	SLC38A2
ENSG00000259818	3591	1	+	-0.0527899	-2.30152	-0.704461	0.481283	0.732603	-5.53704	AL606760.3
ENSG00000198837	7584	1	-	0.0179841	5.90396	0.704321	0.48137	0.732685	-6.90469	DENND4B
ENSG00000198924	4600	10	-	-0.0185722	3.83422	-0.704235	0.481423	0.732716	-6.64377	DCLRE1A
ENSG00000229798	1281	2	-	-0.0555768	-1.90106	-0.704147	0.481478	0.732717	-5.56906	KRT18P26
ENSG00000158473	2253	1	+	0.0157895	5.29496	0.704127	0.48149	0.732717	-6.8433	CD1D
ENSG00000165698	2823	9	+	-0.0472787	-0.835625	-0.70406	0.481532	0.73273	-5.69028	SPACA9
ENSG00000143797	8798	2	-	-0.019384	6.64808	-0.703954	0.481598	0.732776	-6.959	MBOAT2
ENSG00000198373	9015	16	+	-0.0153328	6.62588	-0.703898	0.481633	0.732776	-6.95815	WWP2
ENSG00000007047	6578	19	+	0.0185374	2.90283	0.703851	0.481662	0.732776	-6.45288	MARK4
ENSG00000215493	1703	22	+	0.0478963	-1.65756	0.703774	0.48171	0.732798	-5.69977	AC007731.2
ENSG00000126561	5754	17	+	0.0151278	6.85242	0.703632	0.481798	0.732854	-6.97276	STAT5A
ENSG00000066027	3825	1	+	-0.0136818	7.16577	-0.703608	0.481813	0.732854	-6.99125	PPP2R5A
ENSG00000211835	62	14	+	-0.0407545	0.202514	-0.703478	0.481894	0.732879	-5.86845	TRAJ56
ENSG00000156194	4979	4	-	0.0570318	-1.48773	0.703475	0.481896	0.732879	-5.61138	PPEF2
ENSG00000273219	305	7	+	0.0555038	-1.15464	0.703269	0.482025	0.732981	-5.64946	AC091736.1
ENSG00000220875	417	6	-	-0.052967	-2.09151	-0.703109	0.482124	0.732981	-5.55283	HIST1H3PS1
ENSG00000259232	297	15	-	-0.0337562	0.291463	-0.703023	0.482178	0.732981	-5.86516	AC105129.1
ENSG00000166337	5081	11	-	-0.00991161	5.2107	-0.703012	0.482185	0.732981	-6.83902	TAF10
ENSG00000248791	1294	5	+	0.0250782	2.13483	0.702985	0.482202	0.732981	-6.28811	AC010627.1
ENSG00000132005	5465	19	-	-0.0301075	1.35174	-0.702972	0.482209	0.732981	-6.14287	RFX1
ENSG00000196865	11223	10	+	0.0106241	6.14603	0.702908	0.482249	0.732981	-6.92515	NHLRC2
ENSG00000261645	3175	11	+	0.0500861	-0.398234	0.702859	0.48228	0.732981	-5.75935	DISC1FP1
ENSG00000146192	10167	6	+	-0.0173031	5.53486	-0.702842	0.48229	0.732981	-6.87126	FGD2
ENSG00000100207	7548	22	-	0.0115091	7.16004	0.702833	0.482296	0.732981	-6.99319	TCF20
ENSG00000099977	948	22	-	-0.0430638	-0.236329	-0.702573	0.482458	0.733122	-5.78541	DDT
ENSG00000072786	9083	5	-	-0.0166086	7.92048	-0.702517	0.482493	0.733122	-7.03487	STK10
ENSG00000279513	1492	1	+	0.0300438	1.03238	0.702508	0.482498	0.733122	-6.0398	AL157902.2
ENSG00000156599	5429	11	+	-0.00680977	6.66057	-0.702463	0.482527	0.733122	-6.96247	ZDHHC5
ENSG00000158526	1534	X	+	-0.0122704	4.00514	-0.702417	0.482555	0.733122	-6.67004	TSR2
ENSG00000119720	17565	14	-	0.00985059	6.11889	0.702275	0.482644	0.733174	-6.92456	NRDE2
ENSG00000139117	5178	12	-	0.0150266	4.45002	0.702255	0.482656	0.733174	-6.73867	CPNE8
ENSG00000273344	2256	7	+	0.0200216	2.23089	0.702065	0.482775	0.733266	-6.30552	PAXIP1-AS1
ENSG00000278107	586	18	-	0.0524159	-1.08754	0.702027	0.482799	0.733266	-5.66045	AC027575.2
ENSG00000233098	9859	17	+	-0.0598428	-2.05412	-0.701988	0.482823	0.733266	-5.5599	CCDC144NL-AS1
ENSG00000279953	1418	12	+	0.0501832	-1.07207	0.701915	0.482868	0.733266	-5.66282	AC117503.3
ENSG00000258940	1359	14	-	-0.0424177	-0.213552	-0.70189	0.482884	0.733266	-5.77494	AL132639.2
ENSG00000185585	6746	9	+	0.0558814	-1.93599	0.701758	0.482966	0.733297	-5.5714	OLFML2A
ENSG00000249140	586	5	+	0.0338778	0.755059	0.701679	0.483015	0.733297	-5.96593	PRDX2P3
ENSG00000206077	4840	5	-	0.0497046	0.8456	0.701636	0.483042	0.733297	-5.99769	ZDHHC11B
ENSG00000263786	717	17	-	0.038327	0.0875271	0.701634	0.483044	0.733297	-5.833	AC022211.1
ENSG00000278311	9729	17	+	0.00887659	6.89553	0.701591	0.48307	0.733297	-6.97776	GGNBP2
ENSG00000215154	2751	16	+	0.0296463	1.05376	0.701497	0.483129	0.733335	-6.03138	AC141586.1
ENSG00000257704	1255	19	+	-0.0348334	0.58412	-0.701416	0.483179	0.733362	-5.95233	INAFM1
ENSG00000264958	1229	17	+	0.0490767	-0.785549	0.701329	0.483234	0.733375	-5.69438	ALOX12P1
ENSG00000272263	510	3	-	0.0515299	-1.02409	0.701248	0.483284	0.733375	-5.67008	AC034198.2
ENSG00000159363	5253	1	-	-0.0200794	2.9695	-0.701241	0.483288	0.733375	-6.48666	ATP13A2
ENSG00000156374	3008	10	-	-0.0234024	2.44005	-0.701072	0.483394	0.733447	-6.3544	PCGF6
ENSG00000261235	1030	16	-	0.055948	-2.16385	0.701015	0.483429	0.733447	-5.55152	AC092142.1
ENSG00000232117	6852	13	-	-0.0612701	-1.31368	-0.701005	0.483435	0.733447	-5.63399	LINC00384
ENSG00000164967	1092	9	-	-0.0176272	3.29343	-0.70077	0.483583	0.73362	-6.53561	RPP25L
ENSG00000162961	1360	2	-	0.0219935	2.87363	0.700536	0.483729	0.733791	-6.45576	DPY30
ENSG00000244219	836	7	+	0.0535931	-1.55479	0.700374	0.483829	0.733863	-5.60776	TMEM225B
ENSG00000260093	3770	8	-	-0.0234577	2.00535	-0.700332	0.483855	0.733863	-6.25709	AC034111.1
ENSG00000182718	8824	15	-	0.0143787	7.71201	0.700299	0.483876	0.733863	-7.02297	ANXA2
ENSG00000213920	204	14	-	-0.0444961	-0.410782	-0.700218	0.483927	0.733889	-5.75884	MDP1
ENSG00000169314	2086	22	+	0.0545142	-1.89641	0.700162	0.483962	0.733892	-5.57614	C22orf15
ENSG00000060749	10899	11	+	-0.0149727	5.9319	-0.699897	0.484127	0.734091	-6.91006	QSER1
ENSG00000108829	4570	17	-	-0.010746	5.76705	-0.699746	0.484222	0.734184	-6.89592	LRRC59
ENSG00000186395	2144	17	-	0.0230492	2.22199	0.699562	0.484336	0.734212	-6.32104	KRT10
ENSG00000198954	5454	10	+	0.0129606	3.81945	0.699531	0.484355	0.734212	-6.64206	KIF1BP
ENSG00000232489	1255	13	-	-0.0562442	-1.72436	-0.6995	0.484375	0.734212	-5.59167	MFAP1P1
ENSG00000104969	3801	19	-	-0.0231969	1.76727	-0.699452	0.484405	0.734212	-6.22428	SGTA
ENSG00000186827	1721	1	-	0.0429799	0.031804	0.699406	0.484434	0.734212	-5.96327	TNFRSF4
ENSG00000172366	5034	16	+	-0.0278227	1.33783	-0.699396	0.48444	0.734212	-6.14708	MCRIP2
ENSG00000136522	1370	3	-	-0.0278316	2.88333	-0.699229	0.484545	0.73426	-6.46473	MRPL47
ENSG00000196236	9574	22	+	0.0116957	4.41463	0.699198	0.484564	0.73426	-6.74126	XPNPEP3
ENSG00000204070	5741	20	+	-0.00918429	5.20741	-0.699186	0.484571	0.73426	-6.84427	SYS1
ENSG00000213683	760	22	-	-0.0476291	-1.87585	-0.699074	0.484641	0.734315	-5.62984	AC002056.1
ENSG00000259917	1570	15	-	0.0700924	0.877021	0.698985	0.484697	0.734348	-6.42556	HNRNPLP2
ENSG00000118705	2819	20	+	-0.0103168	6.93413	-0.698903	0.484748	0.734348	-6.9821	RPN2
ENSG00000174697	3420	7	+	0.0650875	-1.85001	0.698802	0.484811	0.734348	-5.57838	LEP
ENSG00000167766	8028	19	-	0.0211544	5.41725	0.698802	0.484812	0.734348	-6.86575	ZNF83
ENSG00000090470	3263	15	-	0.00970574	4.24452	0.698679	0.484888	0.734348	-6.714	PDCD7
ENSG00000270302	410	4	-	-0.0498377	-0.93416	-0.698607	0.484933	0.734348	-5.6764	AC080078.1
ENSG00000269837	2545	19	-	-0.0151451	3.59184	-0.698585	0.484947	0.734348	-6.60437	IPO5P1
ENSG00000202392	317	4	+	0.0406907	0.0404175	0.698573	0.484954	0.734348	-5.81941	RN7SKP292
ENSG00000254444	816	11	-	0.0557372	-2.17679	0.698498	0.485001	0.734348	-5.54765	AC022762.1
ENSG00000240216	3934	3	-	-0.0562213	-2.30154	-0.698484	0.48501	0.734348	-5.53603	CPHL1P
ENSG00000010379	4243	12	-	0.0538752	-1.02503	0.698451	0.48503	0.734348	-5.66523	SLC6A13
ENSG00000204348	2483	6	-	-0.019559	2.20464	-0.698306	0.485121	0.734411	-6.30094	DXO
ENSG00000274925	3115	16	+	0.0131302	4.01527	0.698278	0.485138	0.734411	-6.67794	ZKSCAN2-DT
ENSG00000213453	584	2	-	0.0479892	-0.669221	0.698032	0.485292	0.734519	-5.75991	FTH1P3
ENSG00000264653	120	8	-	-0.0279053	1.43971	-0.697938	0.485351	0.734519	-6.12144	MIR5194
ENSG00000130726	4034	19	+	0.0142352	4.96859	0.697877	0.485389	0.734519	-6.81564	TRIM28
ENSG00000148680	3131	10	-	0.0422566	0.041609	0.697875	0.485391	0.734519	-5.82563	HTR7
ENSG00000162302	3807	11	+	-0.0175243	4.3318	-0.697849	0.485407	0.734519	-6.72157	RPS6KA4
ENSG00000124574	8083	6	+	0.0147693	4.70005	0.697844	0.48541	0.734519	-6.78088	ABCC10
ENSG00000232311	465	6	+	0.0326543	0.716181	0.697704	0.485498	0.73456	-5.95634	AL512303.1
ENSG00000279738	17547	22	+	-0.0120463	4.2108	-0.697694	0.485504	0.73456	-6.71181	AL022311.1
ENSG00000244167	373	7	+	0.0370957	0.514616	0.697572	0.48558	0.734579	-5.93206	AC005532.2
ENSG00000211782	473	14	+	0.0375614	0.725618	0.697568	0.485583	0.734579	-5.98458	TRAV8-1
ENSG00000280347	4975	7	-	0.0181868	5.0707	0.697316	0.48574	0.734655	-6.82782	AC000123.3
ENSG00000101452	4930	20	+	0.0102452	4.44578	0.697283	0.485761	0.734655	-6.74427	DHX35
ENSG00000180881	6689	12	-	-0.0194146	2.80878	-0.697279	0.485763	0.734655	-6.4403	CAPS2
ENSG00000132780	8304	1	+	0.00981884	5.88134	0.697221	0.485799	0.734655	-6.90825	NASP
ENSG00000225479	558	20	+	-0.037093	1.65074	-0.697221	0.4858	0.734655	-6.16328	PLCB1-IT1
ENSG00000261430	307	16	-	-0.0547359	-1.7984	-0.697113	0.485867	0.734706	-5.58479	AL031600.2
ENSG00000267152	1360	19	-	0.0244022	1.58533	0.696921	0.485987	0.734808	-6.16798	AC093227.1
ENSG00000160439	7769	19	-	0.0216284	2.77933	0.696874	0.486017	0.734808	-6.43207	RDH13
ENSG00000279616	1775	6	+	0.0301743	1.05591	0.696845	0.486035	0.734808	-6.03486	AL096817.1
ENSG00000179218	2714	19	+	-0.0134409	6.8173	-0.696707	0.486121	0.734837	-6.97628	CALR
ENSG00000167608	3062	19	-	-0.0496345	-0.525007	-0.696702	0.486124	0.734837	-5.73545	TMC4
ENSG00000070814	11439	5	+	0.013652	4.61961	0.696655	0.486154	0.734837	-6.77226	TCOF1
ENSG00000233382	3222	X	-	0.0184024	3.04993	0.696511	0.486244	0.734923	-6.49069	NKAPP1
ENSG00000270083	399	22	-	-0.0480847	-0.970764	-0.696286	0.486385	0.73507	-5.67122	AL021878.2
ENSG00000101605	6574	18	-	0.0250206	3.14004	0.696249	0.486408	0.73507	-6.50398	MYOM1
ENSG00000215221	382	9	+	-0.0536846	-1.50062	-0.696131	0.486481	0.735117	-5.62197	UBA52P6
ENSG00000221760	112	22	-	0.056395	-2.17336	0.696088	0.486508	0.735117	-5.55373	MIR548J
ENSG00000260409	1602	15	-	-0.0681717	-0.901351	-0.696038	0.48654	0.735117	-5.68349	AC012414.5
ENSG00000134463	2185	10	+	-0.0365541	1.68261	-0.695893	0.486631	0.735184	-6.17441	ECHDC3
ENSG00000103227	8059	16	-	0.0199134	3.04749	0.695856	0.486653	0.735184	-6.50182	LMF1
ENSG00000100365	1759	22	+	0.0196738	6.63122	0.695793	0.486693	0.735184	-6.962	NCF4
ENSG00000234719	2719	16	-	-0.0567628	-0.728957	-0.695754	0.486717	0.735184	-5.71821	NPIPB2
ENSG00000099822	3408	19	+	-0.049956	-2.19273	-0.695621	0.486801	0.73526	-5.56146	HCN2
ENSG00000037749	7674	5	+	-0.00854593	5.86228	-0.695502	0.486875	0.735286	-6.90704	MFAP3
ENSG00000160233	5869	21	+	0.0470085	-0.815922	0.695486	0.486885	0.735286	-5.70329	LRRC3
ENSG00000143374	4011	1	+	-0.01183	3.95502	-0.695322	0.486988	0.735387	-6.66609	TARS2
ENSG00000165821	5382	14	-	0.0453752	-0.570626	0.695237	0.487041	0.735387	-5.73584	SALL2
ENSG00000181481	3580	17	+	-0.0130897	4.85077	-0.695206	0.487061	0.735387	-6.79797	RNF135
ENSG00000242220	1759	21	-	0.0550226	-1.91556	0.695167	0.487085	0.735387	-5.57773	TCP10L
ENSG00000164124	9148	4	+	0.0337592	3.38233	0.695107	0.487123	0.735393	-6.55237	TMEM144
ENSG00000112394	11237	6	+	0.0328062	2.74667	0.694958	0.487216	0.735464	-6.43974	SLC16A10
ENSG00000262140	881	16	+	-0.0545143	-1.53901	-0.694926	0.487236	0.735464	-5.61168	AC010653.1
ENSG00000132004	2114	19	-	-0.0369885	0.117424	-0.694668	0.487398	0.735657	-5.8796	FBXW9
ENSG00000157693	4792	9	+	0.0170532	4.29904	0.694477	0.487517	0.735736	-6.7258	TMEM268
ENSG00000200597	170	6	+	0.0591917	-0.645743	0.694432	0.487546	0.735736	-5.7143	RNU1-87P
ENSG00000272632	454	4	+	0.0454201	0.609261	0.694425	0.48755	0.735736	-5.93482	AC097504.2
ENSG00000255847	1412	11	-	0.0352356	0.578742	0.694325	0.487613	0.73578	-5.93705	AP003717.1
ENSG00000079337	12078	12	-	-0.0614879	-1.4718	-0.694227	0.487674	0.735822	-5.61789	RAPGEF3
ENSG00000167074	4715	22	+	-0.0193203	2.86351	-0.694154	0.48772	0.73584	-6.4495	TEF
ENSG00000228315	71	22	-	-0.026874	0.881725	-0.694092	0.487759	0.735847	-5.98672	GUSBP11
ENSG00000066557	2884	1	-	0.0185226	4.30962	0.693967	0.487837	0.735847	-6.72774	LRRC40
ENSG00000168014	12571	11	-	0.0124666	6.09092	0.693954	0.487845	0.735847	-6.92842	C2CD3
ENSG00000265694	76	2	+	0.054025	-1.14143	0.693883	0.48789	0.735847	-5.65887	MIR4774
ENSG00000274051	61	17	-	-0.0388918	-0.139883	-0.69388	0.487892	0.735847	-5.78941	RF02271
ENSG00000260111	590	16	+	0.0539481	-1.91287	0.693671	0.488022	0.735948	-5.5806	AC012184.1
ENSG00000251682	591	5	+	0.0257387	3.44167	0.693667	0.488025	0.735948	-6.57035	AC122718.2
ENSG00000269385	272	19	+	0.0548058	-1.01436	0.693593	0.488072	0.735968	-5.6758	AC020895.1
ENSG00000108187	5172	10	-	-0.020035	1.96477	-0.693288	0.488263	0.736206	-6.24274	PBLD
ENSG00000213750	877	8	-	0.0514579	-1.72396	0.693184	0.488328	0.736222	-5.70572	AP002982.1
ENSG00000242285	843	3	+	-0.0576483	-1.51682	-0.693164	0.48834	0.736222	-5.61618	RPL6P8
ENSG00000138443	23331	2	+	0.0156984	4.94624	0.693098	0.488382	0.736234	-6.81827	ABI2
ENSG00000253525	1464	8	+	-0.0541311	-1.0073	-0.692812	0.488562	0.736455	-5.6782	AC104966.1
ENSG00000037637	8984	1	-	-0.00827341	5.91646	-0.692754	0.488598	0.736459	-6.91468	FBXO42
ENSG00000260317	1805	8	+	-0.0522975	-1.11548	-0.692465	0.488779	0.736633	-5.67328	AC009812.4
ENSG00000263693	77	11	+	0.0588334	-0.82141	0.692451	0.488788	0.736633	-5.69221	MIR3161
ENSG00000272040	1167	5	+	0.0316675	0.704421	0.69241	0.488814	0.736633	-5.96417	AC010245.2
ENSG00000104738	6973	8	+	-0.0174185	3.69868	-0.692299	0.488883	0.736649	-6.62276	MCM4
ENSG00000110063	3936	11	+	-0.0132665	3.7545	-0.692249	0.488915	0.736649	-6.63245	DCPS
ENSG00000189164	6436	19	+	0.016264	3.53221	0.692232	0.488926	0.736649	-6.59848	ZNF527
ENSG00000163993	1280	4	+	-0.0637173	4.02773	-0.692181	0.488958	0.736649	-6.67261	S100P
ENSG00000115946	2674	2	+	0.0142117	3.34964	0.691992	0.489076	0.73673	-6.55943	PNO1
ENSG00000145425	2276	4	+	0.0517881	6.10682	0.691989	0.489079	0.73673	-6.92417	RPS3A
ENSG00000084754	4385	2	-	-0.00955385	7.40986	-0.691883	0.489145	0.736779	-7.0149	HADHA
ENSG00000257103	4748	19	+	-0.00574901	7.14514	-0.691718	0.489248	0.736884	-6.99962	LSM14A
ENSG00000111860	9462	6	-	0.0123681	7.09157	0.691646	0.489293	0.736898	-6.99664	CEP85L
ENSG00000251456	558	5	-	0.0584916	-1.97544	0.691597	0.489324	0.736898	-5.57637	AC113398.2
ENSG00000149346	6492	20	+	0.0151056	4.35681	0.691387	0.489456	0.737046	-6.73589	SLX4IP
ENSG00000276696	130	15	-	-0.0542557	-2.02084	-0.691274	0.489527	0.737065	-5.57554	RF00019
ENSG00000271344	1267	7	+	0.0508735	-0.812489	0.691207	0.489569	0.737065	-5.69637	AC018638.6
ENSG00000144040	11048	2	-	0.0142873	4.63598	0.691207	0.489569	0.737065	-6.77211	SFXN5
ENSG00000255670	412	12	+	0.0557461	-1.57778	0.691146	0.489607	0.737072	-5.61464	AC007619.1
ENSG00000271751	415	11	-	-0.0478555	-0.798909	-0.691041	0.489673	0.737108	-5.70654	AP003392.5
ENSG00000125869	2042	20	+	-0.046823	0.0355987	-0.690989	0.489706	0.737108	-5.82475	LAMP5
ENSG00000279805	1921	22	-	-0.0216753	1.8754	-0.690948	0.489732	0.737108	-6.2294	Z95114.3
ENSG00000232119	2837	X	+	0.0160268	3.88555	0.690889	0.489769	0.737114	-6.65962	MCTS1
ENSG00000144445	8491	2	-	-0.0119114	5.31785	-0.69083	0.489806	0.737119	-6.8581	KANSL1L
ENSG00000279633	1922	14	+	-0.0577372	-1.62056	-0.690744	0.48986	0.73715	-5.60729	AL137918.1
ENSG00000228663	681	20	+	0.0476814	-0.662023	0.690615	0.489941	0.737222	-5.73248	PSMD10P1
ENSG00000196655	5071	11	+	0.0113284	4.90406	0.690526	0.489997	0.737255	-6.81238	TRAPPC4
ENSG00000231595	1537	17	+	0.0318239	0.647875	0.690402	0.490075	0.737274	-5.95595	AC005224.1
ENSG00000272033	1893	1	+	0.0229433	2.04019	0.6904	0.490076	0.737274	-6.26787	AL136984.1
ENSG00000066422	7416	3	-	0.00885459	6.69754	0.690195	0.490205	0.737417	-6.97355	ZBTB11
ENSG00000155034	5088	7	-	-0.027414	1.23072	-0.689955	0.490356	0.737566	-6.10735	FBXL18
ENSG00000280407	2778	17	+	0.0354433	0.84071	0.689931	0.490371	0.737566	-5.99688	AC132872.4
ENSG00000103152	1661	16	+	-0.0235692	2.83743	-0.689778	0.490467	0.737593	-6.47529	MPG
ENSG00000271967	543	6	+	0.0548675	-1.59235	0.689723	0.490501	0.737593	-5.61023	AL583856.2
ENSG00000273597	1653	9	-	0.0508523	-0.562402	0.689696	0.490519	0.737593	-5.73248	AL355377.1
ENSG00000164039	2986	4	-	0.0229569	2.81398	0.68969	0.490523	0.737593	-6.45214	BDH2
ENSG00000256294	7226	19	+	0.013553	4.16499	0.689585	0.490588	0.737641	-6.70816	ZNF225
ENSG00000262097	1101	16	-	-0.0586473	-1.68388	-0.689494	0.490646	0.737677	-5.6042	LINC02185
ENSG00000120686	4382	13	+	0.0194299	5.84887	0.689385	0.490714	0.737729	-6.90931	UFM1
ENSG00000062650	7228	10	-	-0.00820754	7.69802	-0.689291	0.490773	0.737768	-7.03207	WAPL
ENSG00000116711	2875	1	+	-0.0173517	3.56179	-0.689238	0.490807	0.737768	-6.59655	PLA2G4A
ENSG00000261366	2268	6	-	0.0258097	2.73629	0.689069	0.490913	0.737877	-6.44345	MANEA-DT
ENSG00000213339	3430	19	+	0.0223344	2.11883	0.688981	0.490968	0.73791	-6.30814	QTRT1
ENSG00000140307	3204	15	-	0.0133894	4.28215	0.68879	0.491088	0.73804	-6.72565	GTF2A2
ENSG00000122378	6520	10	+	0.026683	1.87514	0.688353	0.491363	0.738403	-6.23769	PRXL2A
ENSG00000267368	24	7	-	-0.0889971	-1.71971	-0.688081	0.491535	0.738489	-5.60197	UPK3BL1
ENSG00000283445	4739	1	+	-0.0768765	-1.63242	-0.688047	0.491556	0.738489	-5.60594	AL136985.3
ENSG00000205544	496	17	-	-0.0320459	1.74565	-0.68804	0.49156	0.738489	-6.20676	TMEM256
ENSG00000139719	5884	12	-	0.00874004	5.19234	0.687978	0.491599	0.738489	-6.84855	VPS33A
ENSG00000279742	2387	11	-	-0.0481272	-0.785972	-0.68791	0.491643	0.738489	-5.70532	AP000974.1
ENSG00000266865	2147	17	+	-0.028162	0.924476	-0.687873	0.491666	0.738489	-6.00656	AC138207.8
ENSG00000087266	13968	4	+	0.0169168	6.87548	0.687847	0.491682	0.738489	-6.98534	SH3BP2
ENSG00000272397	2144	6	-	0.0442138	-0.303401	0.687836	0.491689	0.738489	-5.76922	AL138916.2
ENSG00000168255	758	7	-	-0.0427625	0.370962	-0.687594	0.491841	0.738668	-5.90601	POLR2J3
ENSG00000259659	653	15	+	-0.0336283	0.272494	-0.687535	0.491879	0.738673	-5.87669	AC009996.1
ENSG00000211859	57	14	+	0.0225215	2.27915	0.687298	0.492028	0.738847	-6.33871	TRAJ30
ENSG00000185875	3621	10	+	0.0240561	2.91282	0.687119	0.492141	0.738966	-6.48495	THNSL1
ENSG00000157388	20588	3	+	-0.0283616	2.32652	-0.686942	0.492252	0.739061	-6.32725	CACNA1D
ENSG00000134698	7267	1	+	0.0116508	8.43211	0.686911	0.492271	0.739061	-7.0705	AGO4
ENSG00000221988	1491	6	+	-0.0344638	0.321187	-0.686705	0.492401	0.739179	-5.88484	PPT2
ENSG00000284634	2903	12	+	0.0234648	2.70467	0.686582	0.492479	0.739179	-6.42736	AC092821.3
ENSG00000223722	402	12	+	0.065103	-0.851837	0.686579	0.492481	0.739179	-5.79081	AC023157.1
ENSG00000279996	1882	7	-	0.0522844	0.340427	0.686507	0.492526	0.739179	-5.8974	AC004491.1
ENSG00000221164	128	10	-	0.0347781	0.248013	0.686497	0.492533	0.739179	-5.88938	SNORA11F
ENSG00000215251	2742	20	-	-0.00827902	5.28869	-0.686442	0.492567	0.739179	-6.85932	FASTKD5
ENSG00000174788	799	19	-	-0.0429525	-0.80138	-0.686362	0.492617	0.739179	-5.73547	PCP2
ENSG00000255647	670	5	+	0.0523528	-1.1363	0.68632	0.492644	0.739179	-5.66884	AC093510.1
ENSG00000168811	2040	3	+	0.0511347	-1.08307	0.686307	0.492652	0.739179	-5.6731	IL12A
ENSG00000183137	6432	6	+	-0.0198038	3.14626	-0.686117	0.492772	0.73929	-6.52114	CEP57L1
ENSG00000228084	655	1	-	-0.0524151	-1.61609	-0.686063	0.492806	0.73929	-5.61194	AC118553.1
ENSG00000267100	1983	19	-	-0.0166586	3.41768	-0.685981	0.492858	0.73929	-6.57288	ILF3-DT
ENSG00000180098	4311	1	+	0.00993195	4.42364	0.685977	0.49286	0.73929	-6.74914	TRNAU1AP
ENSG00000240003	752	5	+	-0.0461036	-0.580292	-0.685878	0.492923	0.739333	-5.73286	RPL7P24
ENSG00000203993	2387	9	-	-0.0187645	2.28353	-0.685753	0.493001	0.739401	-6.32772	ARRDC1-AS1
ENSG00000215102	1115	X	-	-0.0442614	-1.93932	-0.685531	0.493142	0.739487	-5.66454	TERF1P4
ENSG00000124875	2089	4	+	-0.0520811	-0.599202	-0.685421	0.49321	0.739487	-5.74614	CXCL6
ENSG00000256660	3667	12	+	-0.0461765	3.3063	-0.685414	0.493216	0.739487	-6.54952	CLEC12B
ENSG00000124171	4726	20	+	0.0204125	2.37464	0.685339	0.493262	0.739487	-6.3563	PARD6B
ENSG00000224565	750	20	-	0.0569011	-2.24652	0.685324	0.493272	0.739487	-5.56059	LINC01754
ENSG00000186094	7462	1	-	-0.0563336	-2.32176	-0.685315	0.493278	0.739487	-5.5448	AGBL4
ENSG00000127412	3686	7	-	0.0556771	-1.88466	0.685281	0.493299	0.739487	-5.58314	TRPV5
ENSG00000222014	3075	2	+	0.0487718	-1.63316	0.685233	0.493329	0.739487	-5.70495	RAB6C
ENSG00000177239	8331	9	+	-0.013144	5.45475	-0.685183	0.493361	0.739487	-6.87721	MAN1B1
ENSG00000235847	965	2	-	0.0489249	-1.97305	0.685016	0.493466	0.739495	-5.6169	LDHAP7
ENSG00000116489	4130	1	+	0.0193788	8.2346	0.685004	0.493474	0.739495	-7.06377	CAPZA1
ENSG00000230849	1251	1	-	-0.0534177	-2.12977	-0.684968	0.493496	0.739495	-5.57232	GOT2P2
ENSG00000128708	6790	2	+	-0.0211649	4.48776	-0.684904	0.493537	0.739495	-6.75884	HAT1
ENSG00000169744	5586	4	-	-0.0597953	-0.467439	-0.684898	0.49354	0.739495	-5.74516	LDB2
ENSG00000160712	6453	1	+	0.0129384	8.93319	0.684809	0.493597	0.739495	-7.09632	IL6R
ENSG00000163393	5292	1	+	0.0157766	6.24138	0.684773	0.493619	0.739495	-6.94123	SLC22A15
ENSG00000103942	14685	15	-	0.0199194	2.5956	0.684748	0.493635	0.739495	-6.39389	HOMER2
ENSG00000258819	2793	14	-	-0.0411712	4.04121	-0.684631	0.49371	0.739557	-6.68204	LINC02289
ENSG00000087299	6879	14	-	0.0173383	2.42512	0.684441	0.493829	0.739652	-6.36766	L2HGDH
ENSG00000117010	3115	1	+	0.0225175	2.08474	0.684423	0.49384	0.739652	-6.28502	ZNF684
ENSG00000079805	13443	19	+	-0.0138258	7.2431	-0.684346	0.493889	0.739674	-7.00999	DNM2
ENSG00000235920	978	7	-	-0.0578603	-2.12118	-0.684168	0.494001	0.739766	-5.56781	AC073109.1
ENSG00000182057	1451	22	+	0.0466957	-0.763527	0.684143	0.494017	0.739766	-5.71398	OGFRP1
ENSG00000221102	129	14	+	0.0401099	-0.0351152	0.68379	0.49424	0.740049	-5.82363	SNORA11B
ENSG00000282651	410	14	-	-0.0837	-1.9146	-0.683347	0.49452	0.740418	-5.58376	IGHV5-10-1
ENSG00000130561	11885	2	+	-0.0524174	-1.77415	-0.683217	0.494602	0.74049	-5.59467	SAG
ENSG00000233401	1162	1	+	0.0520015	-1.14381	0.683077	0.49469	0.740513	-5.66467	PRKAR1AP1
ENSG00000070047	5769	11	+	-0.0158335	4.99276	-0.683014	0.49473	0.740513	-6.82238	PHRF1
ENSG00000082153	8085	2	+	-0.0123656	6.9001	-0.68299	0.494745	0.740513	-6.98915	BZW1
ENSG00000037241	1164	5	+	0.0443166	0.426199	0.682979	0.494752	0.740513	-5.90688	RPL26L1
ENSG00000273181	620	3	-	-0.0512738	-2.09633	-0.682833	0.494844	0.740578	-5.57117	AC131235.4
ENSG00000106526	6460	7	-	0.0179759	3.66158	0.682805	0.494862	0.740578	-6.62387	ACTR3C
ENSG00000129473	3376	14	+	-0.0143045	3.21594	-0.682684	0.494938	0.740641	-6.5293	BCL2L2
ENSG00000277957	422	17	+	-0.0537977	-1.63811	-0.682369	0.495137	0.740876	-5.60743	SENP3-EIF4A1
ENSG00000204713	7986	6	-	0.00947315	6.99236	0.682281	0.495193	0.740876	-6.99745	TRIM27
ENSG00000168522	8999	8	+	0.0119963	6.87652	0.682272	0.495199	0.740876	-6.99039	FNTA
ENSG00000241878	4937	22	-	-0.0177583	6.15979	-0.682198	0.495245	0.740876	-6.93818	PISD
ENSG00000138760	19341	4	-	0.0103368	6.06388	0.68217	0.495263	0.740876	-6.93283	SCARB2
ENSG00000274847	37	GL000194.1	-	-0.069737	-0.326122	-0.681861	0.495458	0.74107	-5.77349	MAFIP
ENSG00000255823	1246	11	-	0.0590872	-1.56469	0.681858	0.49546	0.74107	-5.63869	MTRNR2L8
ENSG00000112182	9786	6	-	0.0239131	5.70286	0.681734	0.495539	0.741106	-6.90746	BACH2
ENSG00000189337	13841	1	+	-0.0512561	1.86043	-0.681674	0.495577	0.741106	-6.23276	KAZN
ENSG00000101040	7625	20	-	0.0103752	6.51156	0.681651	0.495591	0.741106	-6.9674	ZMYND8
ENSG00000231793	3146	11	-	-0.0482943	-0.344648	-0.681557	0.495651	0.741106	-5.78798	DOC2GP
ENSG00000129055	2359	3	-	-0.0142308	4.90633	-0.681554	0.495652	0.741106	-6.81731	ANAPC13
ENSG00000105793	10089	7	+	-0.0138878	5.00004	-0.681461	0.495711	0.741114	-6.82909	GTPBP10
ENSG00000275180	491	12	+	-0.0200761	2.366	-0.681439	0.495725	0.741114	-6.35407	AC048341.2
ENSG00000205923	1383	16	-	0.0511362	-2.08866	0.681154	0.495905	0.741257	-5.57225	CEMP1
ENSG00000152527	9835	2	+	0.0552895	-0.150086	0.681084	0.495949	0.741257	-5.81127	PLEKHH2
ENSG00000231966	353	1	-	0.0533778	-2.05647	0.681081	0.495951	0.741257	-5.56982	AL359853.2
ENSG00000105341	4381	19	-	-0.0151983	2.8039	-0.680988	0.496011	0.741257	-6.44625	DMAC2
ENSG00000165633	8633	10	-	-0.0584662	-2.31504	-0.680981	0.496015	0.741257	-5.54423	VSTM4
ENSG00000170889	4371	19	+	0.0262215	7.51634	0.680966	0.496025	0.741257	-7.02873	RPS9
ENSG00000143429	3057	2	-	0.0542452	-2.27714	0.680867	0.496087	0.741257	-5.55186	LSP1P4
ENSG00000170677	5984	18	+	0.018341	3.07216	0.680852	0.496096	0.741257	-6.50661	SOCS6
ENSG00000267554	560	17	-	0.0157196	4.26636	0.680809	0.496124	0.741257	-6.72964	AC015911.8
ENSG00000112312	2476	6	+	0.027252	1.59563	0.68066	0.496218	0.741347	-6.17752	GMNN
ENSG00000249655	549	5	-	-0.0501156	-1.20615	-0.680606	0.496252	0.741348	-5.65569	AC008434.1
ENSG00000171766	6644	15	-	-0.0351908	1.72537	-0.680151	0.49654	0.741676	-6.21009	GATM
ENSG00000213380	6074	16	-	0.00984854	4.89467	0.680139	0.496547	0.741676	-6.81997	COG8
ENSG00000258244	609	12	+	0.0655537	-2.84801	0.680099	0.496573	0.741676	-5.53756	OSTF1P1
ENSG00000132740	6465	11	+	-0.0197973	3.68115	-0.679951	0.496667	0.741766	-6.62496	IGHMBP2
ENSG00000106125	5049	7	+	0.0510553	-1.2619	0.679804	0.496759	0.74182	-5.65768	MINDY4
ENSG00000260193	1334	9	-	-0.0460139	-0.783385	-0.679743	0.496798	0.74182	-5.72757	AL138781.1
ENSG00000057663	5655	6	-	0.0158492	5.19524	0.679734	0.496804	0.74182	-6.85432	ATG5
ENSG00000086062	4901	9	-	0.0171561	5.85917	0.67959	0.496895	0.741906	-6.91943	B4GALT1
ENSG00000233579	1451	2	-	-0.0542368	-2.21973	-0.67945	0.496984	0.741969	-5.55837	KRT8P15
ENSG00000259877	2443	16	-	-0.0248925	1.86076	-0.679417	0.497005	0.741969	-6.23195	AC009113.1
ENSG00000063169	7507	19	+	0.0294927	1.19917	0.679329	0.49706	0.741989	-6.09239	BICRA
ENSG00000230839	346	20	-	-0.0299692	1.82926	-0.679161	0.497167	0.741989	-6.21813	AL121760.1
ENSG00000251691	705	4	-	-0.0529521	-2.39825	-0.679149	0.497174	0.741989	-5.54863	AC114786.3
ENSG00000136731	11349	2	+	0.00875646	7.61219	0.679147	0.497176	0.741989	-7.03419	UGGT1
ENSG00000235720	1356	7	+	0.0604108	0.135957	0.679131	0.497187	0.741989	-6.23745	GABPAP
ENSG00000212389	107	2	+	-0.053609	-1.28617	-0.679051	0.497236	0.742013	-5.65409	RNU6-1275P
ENSG00000175283	2090	9	-	-0.0183596	2.41688	-0.678984	0.497279	0.742026	-6.3623	DOLK
ENSG00000183655	7219	15	-	0.0244747	1.53634	0.678905	0.497329	0.742033	-6.17849	KLHL25
ENSG00000215271	5487	14	-	0.00934614	4.23418	0.67887	0.497351	0.742033	-6.72552	HOMEZ
ENSG00000138180	3271	10	+	0.0508393	-0.00735609	0.678668	0.497479	0.742174	-5.84225	CEP55
ENSG00000174469	16252	7	+	0.0766583	0.66329	0.67855	0.497554	0.742236	-5.99604	CNTNAP2
ENSG00000139613	8555	12	-	0.0151799	5.64907	0.678315	0.497702	0.742407	-6.90283	SMARCC2
ENSG00000244232	302	3	+	-0.0570507	-1.91442	-0.678065	0.497861	0.742576	-5.58674	RN7SL698P
ENSG00000142798	18104	1	-	-0.0463302	-0.469748	-0.67803	0.497883	0.742576	-5.79219	HSPG2
ENSG00000222145	189	6	-	0.0560164	-2.09354	0.677912	0.497958	0.742619	-5.57515	RF00045
ENSG00000240972	752	22	+	0.0316415	1.10443	0.677858	0.497992	0.742619	-6.26427	MIF
ENSG00000092108	6571	14	+	0.0113152	6.28459	0.677819	0.498017	0.742619	-6.95196	SCFD1
ENSG00000038219	15860	4	-	0.0108254	9.39904	0.677771	0.498047	0.742619	-7.12298	BOD1L1
ENSG00000068323	4283	X	-	-0.0162676	5.70064	-0.677656	0.49812	0.742678	-6.90463	TFE3
ENSG00000101096	8286	20	-	0.017143	6.09316	0.677575	0.498172	0.742686	-6.94013	NFATC2
ENSG00000261114	384	16	+	0.0229574	1.65194	0.677492	0.498225	0.742686	-6.18122	AC012181.1
ENSG00000204237	1600	17	-	-0.0179235	3.68112	-0.677469	0.498239	0.742686	-6.62969	OXLD1
ENSG00000167461	4984	19	+	-0.0111761	5.9897	-0.677435	0.49826	0.742686	-6.93064	RAB8A
ENSG00000146955	997	7	+	-0.0426014	-0.235039	-0.67729	0.498352	0.742772	-5.78935	RAB19
ENSG00000270135	472	3	+	0.0423917	-0.351923	0.677184	0.49842	0.742804	-5.78459	AC078795.3
ENSG00000224183	480	1	-	-0.0685729	-0.73376	-0.67713	0.498454	0.742804	-5.7157	SDHDP6
ENSG00000189149	2746	16	+	0.0448674	-0.454866	0.677097	0.498475	0.742804	-5.75282	CRYM-AS1
ENSG00000272669	491	22	+	0.0315422	0.93566	0.676852	0.49863	0.742973	-6.02325	AL021707.6
ENSG00000213770	574	10	-	-0.0971624	-1.57492	-0.67674	0.498701	0.742973	-5.66027	FAM210CP
ENSG00000212371	153	14	+	-0.0491991	-1.04817	-0.676727	0.498709	0.742973	-5.68194	RF00404
ENSG00000173040	5509	4	-	0.0388601	0.57147	0.676706	0.498723	0.742973	-5.95263	EVC2
ENSG00000274620	109	17	-	-0.0504363	-1.24022	-0.676501	0.498853	0.743093	-5.6571	MIR378J
ENSG00000171530	3058	5	-	-0.019757	2.93323	-0.676472	0.498871	0.743093	-6.47789	TBCA
ENSG00000163932	3396	3	+	-0.0171474	6.49929	-0.67635	0.498949	0.743159	-6.96825	PRKCD
ENSG00000285870	2293	12	+	-0.0543024	-1.5825	-0.676135	0.499085	0.743219	-5.62198	AC012673.1
ENSG00000233338	1349	X	-	0.0661172	-1.72343	0.676127	0.49909	0.743219	-5.60334	TLR8-AS1
ENSG00000179364	12363	14	+	-0.0172752	3.70979	-0.676124	0.499092	0.743219	-6.64018	PACS2
ENSG00000137942	5798	1	+	0.0219246	3.45273	0.676069	0.499127	0.743219	-6.59307	FNBP1L
ENSG00000059145	7494	16	-	-0.0156863	4.45995	-0.676019	0.499158	0.743219	-6.7564	UNKL
ENSG00000263627	379	18	+	0.0427857	-0.378222	0.675948	0.499204	0.74322	-5.7686	PPP4R1-AS1
ENSG00000148655	6560	10	+	0.0302802	2.35952	0.675912	0.499227	0.74322	-6.33963	LRMDA
ENSG00000234776	770	11	-	-0.0464916	-1.16123	-0.675816	0.499288	0.743236	-5.68597	C11orf94
ENSG00000224547	752	7	+	-0.0544738	-2.27402	-0.675789	0.499305	0.743236	-5.55518	ZNF619P1
ENSG00000211836	60	14	+	0.0387133	0.0362502	0.675625	0.499409	0.743341	-5.84545	TRAJ54
ENSG00000167523	5746	16	+	-0.0193162	1.7773	-0.675564	0.499447	0.743348	-6.20863	SPATA33
ENSG00000274422	3293	22	-	0.0595373	0.0761325	0.675468	0.499509	0.743389	-5.90126	AC245060.5
ENSG00000234981	792	1	+	0.0508164	-1.69503	0.675352	0.499582	0.743394	-5.61865	AC244034.1
ENSG00000227347	1390	2	-	0.0567285	0.935801	0.675284	0.499626	0.743394	-6.32841	HNRNPKP2
ENSG00000278627	652	17	-	-0.0537553	-1.98907	-0.675262	0.499639	0.743394	-5.57954	AC005962.1
ENSG00000243926	1254	3	-	0.0352512	0.29724	0.675249	0.499647	0.743394	-5.89308	TIPARP-AS1
ENSG00000269896	2407	1	-	0.0394613	-0.157187	0.675149	0.499711	0.743439	-5.80665	AL513477.1
ENSG00000203327	916	2	-	0.056543	-1.36025	0.675056	0.49977	0.743472	-5.64894	AC012358.1
ENSG00000147065	5971	X	+	-0.0164882	8.50822	-0.675008	0.499801	0.743472	-7.0832	MSN
ENSG00000276231	3564	17	-	-0.0221021	3.01048	-0.674797	0.499935	0.743581	-6.49368	PIK3R6
ENSG00000232184	298	1	-	0.0402678	0.636141	0.674782	0.499944	0.743581	-5.96976	AL662889.1
ENSG00000240710	683	1	+	0.0269643	1.61284	0.674733	0.499975	0.743581	-6.17103	AL512306.3
ENSG00000276063	494	14	+	0.0520288	-1.55283	0.67451	0.500117	0.743741	-5.63153	AL391262.1
ENSG00000197779	8443	X	+	0.00886608	5.74088	0.674384	0.500197	0.743769	-6.91075	ZNF81
ENSG00000141026	5998	17	+	-0.0118918	3.35917	-0.674374	0.500203	0.743769	-6.56684	MED9
ENSG00000266921	2909	19	-	-0.0530889	-1.70777	-0.674171	0.500332	0.743789	-5.61301	AC006213.1
ENSG00000070367	12575	14	-	0.0125733	6.47192	0.674162	0.500338	0.743789	-6.96825	EXOC5
ENSG00000119408	4419	9	+	0.018663	6.07923	0.674137	0.500354	0.743789	-6.94034	NEK6
ENSG00000228002	3076	13	+	0.0505265	-1.08306	0.674132	0.500357	0.743789	-5.88083	DHX9P1
ENSG00000236762	588	10	-	0.0503182	-2.25736	0.674087	0.500386	0.743789	-5.58261	RPL19P16
ENSG00000198722	17916	9	+	-0.0275889	1.41266	-0.673867	0.500526	0.743934	-6.1249	UNC13B
ENSG00000184588	8644	1	+	-0.0114168	7.32824	-0.673789	0.500575	0.743934	-7.0217	PDE4B
ENSG00000255571	7265	15	+	-0.0360177	0.8728	-0.673774	0.500585	0.743934	-6.00555	MIR9-3HG
ENSG00000225465	6271	22	-	0.0502452	-0.714076	0.673535	0.500736	0.744109	-5.72292	RFPL1S
ENSG00000133597	2849	7	+	-0.0157886	3.48096	-0.673422	0.500808	0.744166	-6.5933	ADCK2
ENSG00000237990	1928	3	-	0.0589832	-1.27734	0.6732	0.50095	0.744326	-5.65836	CNTN4-AS1
ENSG00000141232	2521	17	-	0.0123005	4.41158	0.67312	0.501001	0.744351	-6.75776	TOB1
ENSG00000208006	89	13	-	-0.0515371	-2.18192	-0.673032	0.501057	0.744384	-5.56691	MIR16-1
ENSG00000142279	13733	19	+	0.0503458	-1.56236	0.672951	0.501108	0.74441	-5.62869	WTIP
ENSG00000137876	3009	15	-	0.0346698	4.71747	0.672889	0.501148	0.744419	-6.8023	RSL24D1
ENSG00000110107	2739	11	-	0.0111551	5.26447	0.672811	0.501197	0.744443	-6.86769	PRPF19
ENSG00000123607	7538	2	-	-0.0109949	6.02692	-0.672646	0.501302	0.744542	-6.93672	TTC21B
ENSG00000256453	1605	5	-	0.0424335	-0.691874	0.672599	0.501332	0.744542	-5.74625	DND1
ENSG00000270117	396	11	-	-0.0516238	-2.02395	-0.672432	0.501438	0.74459	-5.57869	AP000769.2
ENSG00000221996	1124	11	-	0.0533334	-2.23435	0.672427	0.501441	0.74459	-5.56145	OR52B4
ENSG00000187609	7626	9	-	0.0235022	1.63504	0.672389	0.501465	0.74459	-6.22368	EXD3
ENSG00000207087	107	2	-	0.0485502	-0.7416	0.672144	0.501621	0.744771	-5.72365	RNU6-242P
ENSG00000184162	1794	19	-	0.0175742	2.73764	0.672059	0.501675	0.744801	-6.44328	NR2C2AP
ENSG00000163719	6019	3	+	-0.00951863	6.43996	-0.671949	0.501745	0.744855	-6.96817	MTMR14
ENSG00000143319	5262	1	-	0.00834479	5.40435	0.67182	0.501827	0.744914	-6.88285	ISG20L2
ENSG00000251417	1963	16	+	0.050144	-1.34217	0.671675	0.50192	0.744914	-5.6508	AC145285.2
ENSG00000004975	5350	17	-	-0.0171358	2.86674	-0.671507	0.502027	0.744914	-6.46738	DVL2
ENSG00000177054	7763	11	+	0.0111704	5.04212	0.671492	0.502036	0.744914	-6.84141	ZDHHC13
ENSG00000239820	317	14	-	0.0506413	-2.11897	0.671482	0.502043	0.744914	-5.57135	RN7SL213P
ENSG00000283341	2217	11	+	0.0193151	2.44747	0.671474	0.502048	0.744914	-6.3778	AC068205.2
ENSG00000163464	2488	2	-	0.0198203	8.94925	0.671425	0.50208	0.744914	-7.10684	CXCR1
ENSG00000237757	1315	X	-	0.026666	1.72822	0.671412	0.502087	0.744914	-6.20821	EEF1A1P30
ENSG00000205323	2471	12	-	0.0160944	2.75456	0.671408	0.50209	0.744914	-6.44679	SARNP
ENSG00000164631	5297	7	-	0.0150131	6.37782	0.671312	0.502151	0.744954	-6.96436	ZNF12
ENSG00000181915	3627	10	+	0.0135128	4.49225	0.671069	0.502306	0.745134	-6.77074	ADO
ENSG00000279789	2194	16	-	-0.0180425	2.47053	-0.671007	0.502345	0.745142	-6.37427	AC120114.3
ENSG00000265442	103	10	+	-0.0510509	-1.36779	-0.670826	0.50246	0.745229	-5.64981	MIR3941
ENSG00000168010	8617	11	+	0.0197995	7.98066	0.6708	0.502477	0.745229	-7.05875	ATG16L2
ENSG00000246985	3816	12	-	-0.0328088	0.683571	-0.670756	0.502505	0.745229	-5.96391	SOCS2-AS1
ENSG00000153485	1061	14	+	-0.0178437	2.66896	-0.67048	0.502681	0.745435	-6.42706	TMEM251
ENSG00000040275	4777	5	+	0.0182712	2.79982	0.670432	0.502711	0.745435	-6.46165	SPDL1
ENSG00000092529	2143	15	+	0.021038	2.36388	0.670006	0.502983	0.74577	-6.34883	CAPN3
ENSG00000262209	2576	5	+	-0.0416247	0.643481	-0.66996	0.503012	0.74577	-5.95696	PCDHGB3
ENSG00000232587	1385	13	+	0.0215684	4.4978	0.669872	0.503068	0.74577	-6.76814	EEF1A1P3
ENSG00000131351	5533	19	-	0.0155751	2.46947	0.669865	0.503073	0.74577	-6.37673	HAUS8
ENSG00000222267	99	8	+	0.0406065	-0.157755	0.669709	0.503172	0.745867	-5.81871	RNU6-892P
ENSG00000203667	4864	1	+	-0.0133583	4.71159	-0.669457	0.503333	0.746055	-6.8012	COX20
ENSG00000235095	1980	7	-	0.0552878	-0.292219	0.669275	0.503449	0.746177	-6.12696	AC099654.2
ENSG00000260955	440	8	-	0.0377353	-0.0621996	0.669184	0.503507	0.746196	-5.82965	AC100821.2
ENSG00000136319	8965	14	-	0.00942592	4.93559	0.669107	0.503556	0.746196	-6.83185	TTC5
ENSG00000225377	875	20	-	-0.0472207	-1.026	-0.669095	0.503564	0.746196	-5.68988	NRSN2-AS1
ENSG00000244649	3858	17	+	-0.0661999	-1.90807	-0.668956	0.503652	0.746233	-5.59267	LINC02086
ENSG00000271918	1610	5	-	0.0254774	1.17023	0.668949	0.503657	0.746233	-6.08319	AC034236.2
ENSG00000207965	97	15	-	-0.050352	-1.39177	-0.668666	0.503837	0.746422	-5.65193	MIR629
ENSG00000256813	349	11	-	-0.0486447	-0.939495	-0.668643	0.503852	0.746422	-5.71103	AP000777.3
ENSG00000267640	6985	19	+	0.0595275	-1.77751	0.668296	0.504073	0.7467	-5.60915	AC016582.3
ENSG00000227354	3747	13	+	0.0252315	1.87197	0.668006	0.504258	0.746923	-6.24944	RBM26-AS1
ENSG00000051009	4736	11	-	-0.014953	5.13054	-0.667846	0.50436	0.747025	-6.85283	FAM160A2
ENSG00000285253	281	15	-	-0.0416469	-0.276162	-0.667732	0.504433	0.747082	-5.80373	AC090517.4
ENSG00000273018	5221	17	-	0.110168	1.90884	0.667461	0.504607	0.747289	-6.27305	FAM106A
ENSG00000143819	2508	1	+	-0.0507831	-1.10741	-0.667287	0.504717	0.747402	-5.68108	EPHX1
ENSG00000228857	600	2	-	-0.0386735	0.199711	-0.667169	0.504793	0.747464	-5.88504	AC104653.1
ENSG00000279583	1008	16	-	0.0448462	-2.39967	0.667069	0.504856	0.747508	-5.5645	AC009086.3
ENSG00000254233	1268	4	-	-0.048443	-0.941318	-0.666831	0.505008	0.747632	-5.69683	LINC02365
ENSG00000050555	7594	9	+	0.0570431	-2.03647	0.66675	0.50506	0.747632	-5.58846	LAMC3
ENSG00000079435	5206	19	-	-0.0295881	0.703431	-0.666735	0.50507	0.747632	-6.03955	LIPE
ENSG00000259687	718	14	+	-0.0346745	0.673667	-0.666725	0.505076	0.747632	-5.97063	LINC01220
ENSG00000272221	1207	6	-	-0.0385957	2.03622	-0.666634	0.505134	0.747668	-6.28279	AL645933.2
ENSG00000081791	6047	5	+	0.0118357	5.52981	0.666425	0.505268	0.747815	-6.89896	DELE1
ENSG00000105854	3843	7	-	-0.0182524	3.16815	-0.666122	0.505461	0.748051	-6.5366	PON2
ENSG00000206633	136	2	-	0.0462154	2.32632	0.665935	0.505581	0.748178	-6.38759	SNORA80B
ENSG00000155530	4799	7	+	-0.0546124	-0.377449	-0.665655	0.505759	0.748322	-5.77701	LRGUK
ENSG00000143185	565	1	-	-0.0503112	1.52998	-0.665613	0.505786	0.748322	-6.17965	XCL2
ENSG00000065054	3550	16	+	-0.0457531	-2.29824	-0.665583	0.505806	0.748322	-5.57275	SLC9A3R2
ENSG00000207651	86	3	+	0.0514067	-1.39085	0.665521	0.505845	0.748322	-5.64525	MIR28
ENSG00000273305	501	2	+	0.0526659	-2.13397	0.665516	0.505848	0.748322	-5.58049	AC009237.15
ENSG00000236095	779	9	+	-0.0528318	-1.058	-0.665432	0.505902	0.748352	-5.6846	AL807757.2
ENSG00000233654	404	2	+	-0.0473266	-0.838951	-0.665331	0.505966	0.748396	-5.7146	AC108047.1
ENSG00000162877	2614	1	-	0.0589074	-0.988435	0.665	0.506178	0.748656	-5.71056	PM20D1
ENSG00000285210	2885	1	-	-0.0423406	0.0524251	-0.664951	0.50621	0.748656	-5.84699	AL136382.1
ENSG00000039319	11461	5	+	0.0105702	7.64042	0.664873	0.50626	0.74868	-7.04436	ZFYVE16
ENSG00000106080	5326	7	-	0.0181454	2.58313	0.664813	0.506298	0.748686	-6.41863	FKBP14
ENSG00000204843	9774	2	-	0.0124565	5.76013	0.664747	0.50634	0.748698	-6.92031	DCTN1
ENSG00000213290	1214	19	+	0.0530153	-0.533657	0.664614	0.506425	0.748773	-5.99757	PGK1P2
ENSG00000131236	3814	1	+	-0.00866433	9.24416	-0.664491	0.506504	0.74884	-7.12498	CAP1
ENSG00000284657	760	1	+	0.0343334	0.0879861	0.664371	0.506581	0.748903	-5.85635	AL031432.5
ENSG00000231795	208	20	+	0.0342748	0.334568	0.664216	0.506679	0.748984	-5.90954	ITCH-IT1
ENSG00000224965	748	1	-	0.0509853	-2.12057	0.664178	0.506704	0.748984	-5.58079	LINC02586
ENSG00000011198	7549	3	+	-0.0144421	7.79142	-0.664112	0.506746	0.748995	-7.0518	ABHD5
ENSG00000136114	3348	13	-	0.0372854	-0.115195	0.664061	0.506779	0.748995	-5.8175	THSD1
ENSG00000266258	1040	18	+	-0.0514123	-1.91627	-0.664	0.506818	0.749002	-5.59093	LINC01909
ENSG00000271321	2608	7	-	0.0573227	-1.24166	0.663851	0.506913	0.749093	-5.67884	CTAGE6
ENSG00000085760	3374	2	-	-0.0125935	4.72972	-0.663505	0.507135	0.749369	-6.80624	MTIF2
ENSG00000155330	7443	16	-	-0.015028	3.00892	-0.663445	0.507173	0.749375	-6.50799	C16orf87
ENSG00000259216	490	15	+	-0.045654	-2.29829	-0.663329	0.507247	0.749402	-5.6113	AC084757.1
ENSG00000160908	3505	7	-	-0.00931363	6.27777	-0.6633	0.507266	0.749402	-6.96299	ZNF394
ENSG00000261360	2797	5	-	0.0273606	1.64138	0.663239	0.507305	0.749402	-6.20586	AC010491.1
ENSG00000163577	5593	3	-	-0.0208069	3.03233	-0.663205	0.507327	0.749402	-6.5182	EIF5A2
ENSG00000284952	378	3	-	0.0422052	-0.669447	0.662996	0.50746	0.749524	-5.74891	AC104472.3
ENSG00000269194	520	19	+	-0.0380377	-0.0258112	-0.66297	0.507477	0.749524	-5.85356	AC006942.1
ENSG00000251192	6203	X	-	0.0142464	3.84097	0.662697	0.507652	0.749647	-6.66842	ZNF674
ENSG00000273080	460	2	+	0.0506213	-1.25353	0.662649	0.507683	0.749647	-5.66456	AC009309.1
ENSG00000241990	1041	22	+	0.0133317	3.50186	0.662568	0.507734	0.749647	-6.60331	PRR34-AS1
ENSG00000074370	6893	17	-	-0.0187186	6.04107	-0.662551	0.507745	0.749647	-6.94034	ATP2A3
ENSG00000135363	3109	11	-	0.0124635	5.75357	0.662525	0.507762	0.749647	-6.91925	LMO2
ENSG00000127084	5890	9	+	0.0160354	7.25333	0.662509	0.507772	0.749647	-7.02497	FGD3
ENSG00000201955	102	5	-	0.0583636	-1.10501	0.662467	0.507799	0.749647	-5.77972	RNY3P1
ENSG00000139990	8295	14	-	0.00905395	6.25466	0.662256	0.507934	0.749761	-6.96263	DCAF5
ENSG00000166582	2880	17	-	-0.0241946	1.32212	-0.662156	0.507998	0.749761	-6.12272	CENPV
ENSG00000164045	4117	3	-	-0.0517201	-0.685369	-0.662154	0.508	0.749761	-5.73673	CDC25A
ENSG00000162073	2972	16	+	-0.0273424	1.32915	-0.662134	0.508012	0.749761	-6.12572	PAQR4
ENSG00000066136	5990	1	+	0.0110147	5.62252	0.662022	0.508084	0.749802	-6.91058	NFYC
ENSG00000280068	498	5	-	0.0548738	-1.84705	0.661984	0.508109	0.749802	-5.60501	AC138965.3
ENSG00000158865	3415	16	+	-0.0625347	-2.04533	-0.661731	0.50827	0.749991	-5.58435	SLC5A11
ENSG00000274987	582	12	+	0.0428542	-0.0114471	0.661523	0.508404	0.750138	-5.87191	AC092794.1
ENSG00000133316	3819	11	-	-0.0137744	4.02927	-0.661468	0.508439	0.750139	-6.70331	WDR74
ENSG00000113013	8164	5	-	0.00969603	7.09964	0.661367	0.508504	0.750139	-7.01734	HSPA9
ENSG00000153140	3106	5	-	0.0281283	1.90186	0.661362	0.508507	0.750139	-6.27721	CETN3
ENSG00000159267	7889	21	-	-0.0127655	4.35487	-0.661307	0.508542	0.750141	-6.75625	HLCS
ENSG00000103356	5730	16	-	0.0104837	4.02349	0.660923	0.508789	0.750454	-6.70326	EARS2
ENSG00000125386	6654	4	+	-0.0156096	5.01496	-0.660811	0.50886	0.750509	-6.84755	FAM193A
ENSG00000179542	8914	X	-	0.0242463	2.84036	0.660746	0.508902	0.75052	-6.47442	SLITRK4
ENSG00000163513	4704	3	+	0.0076369	8.92179	0.660663	0.508955	0.750549	-7.11343	TGFBR2
ENSG00000232531	1047	2	-	0.0431525	-2.11091	0.660525	0.509044	0.750629	-5.63849	AC027612.3
ENSG00000279573	1978	17	+	-0.0333502	0.237308	-0.660328	0.50917	0.750693	-5.88259	AC134407.2
ENSG00000250731	742	19	+	-0.0418787	-0.367251	-0.660326	0.509171	0.750693	-5.78113	TPM3P6
ENSG00000260032	5339	20	-	-0.0120306	8.31767	-0.660258	0.509215	0.750693	-7.08441	NORAD
ENSG00000119402	11263	9	-	0.00664864	7.38671	0.660244	0.509224	0.750693	-7.03431	FBXW2
ENSG00000235018	528	20	-	-0.0478299	-0.773326	-0.66015	0.509284	0.750732	-5.72049	AL137077.1
ENSG00000264810	100	2	-	0.0463385	-0.426183	0.66001	0.509374	0.750814	-5.76909	MIR4441
ENSG00000080824	5248	14	-	0.0255313	7.28035	0.659811	0.509503	0.750954	-7.03074	HSP90AA1
ENSG00000279982	3109	10	+	-0.050022	-0.986456	-0.659603	0.509635	0.751098	-5.69372	AL162274.3
ENSG00000186470	7042	6	+	0.0239091	7.56108	0.659463	0.509726	0.751182	-7.0462	BTN3A2
ENSG00000222960	104	5	-	-0.0561321	-1.47917	-0.659382	0.509777	0.751207	-5.63836	RNU6-272P
ENSG00000154721	5933	21	+	-0.0560862	-2.05226	-0.65888	0.510099	0.751631	-5.58866	JAM2
ENSG00000128059	5439	4	-	0.0144344	3.68113	0.658575	0.510295	0.751839	-6.64766	PPAT
ENSG00000258525	2302	14	-	0.0293999	1.25706	0.658555	0.510308	0.751839	-6.11524	AL049830.3
ENSG00000251637	3962	11	+	0.0349598	0.714773	0.658436	0.510384	0.751901	-5.99305	AP003716.1
ENSG00000261553	2315	13	+	0.0271974	1.36483	0.658357	0.510435	0.751925	-6.13871	AL137782.1
ENSG00000157014	2644	3	+	0.0107301	5.13404	0.658264	0.510495	0.751963	-6.86378	TATDN2
ENSG00000108639	4074	17	+	-0.0168274	5.72934	-0.658036	0.510641	0.752128	-6.91813	SYNGR2
ENSG00000103994	12226	15	-	0.00901064	8.83522	0.657887	0.510737	0.752172	-7.10979	ZNF106
ENSG00000256799	631	12	-	-0.0478694	-2.34083	-0.657864	0.510752	0.752172	-5.57752	AC005832.3
ENSG00000213856	850	X	-	0.0438355	-1.70105	0.65783	0.510773	0.752172	-5.74355	VDAC1P2
ENSG00000205482	1050	7	-	-0.0375825	-0.117683	-0.65769	0.510863	0.752222	-5.81754	SPDYE18
ENSG00000170558	4950	18	-	-0.0566825	0.829956	-0.657672	0.510875	0.752222	-6.00584	CDH2
ENSG00000260274	1430	15	+	-0.0321371	0.626645	-0.657429	0.511031	0.752401	-5.96435	AC068338.2
ENSG00000132141	4334	17	-	0.0308544	0.614192	0.657355	0.511079	0.752405	-5.96757	CCT6B
ENSG00000203668	7288	1	-	-0.0195315	5.52942	-0.657318	0.511102	0.752405	-6.90193	CHML
ENSG00000161513	3599	17	-	0.0271332	1.23748	0.657134	0.511221	0.752499	-6.124	FDXR
ENSG00000226318	763	10	-	-0.0199711	2.56734	-0.657077	0.511257	0.752499	-6.4108	RPS3AP38
ENSG00000196183	856	14	-	0.0484609	-1.2602	0.65706	0.511268	0.752499	-5.85161	RPS2P4
ENSG00000270339	660	1	-	0.0488888	0.619615	0.656971	0.511326	0.752529	-5.97325	AC243756.1
ENSG00000105447	5413	19	+	-0.0154161	3.5159	-0.656921	0.511358	0.752529	-6.6142	GRWD1
ENSG00000169972	2489	1	+	-0.026376	1.19685	-0.656805	0.511432	0.752574	-6.13124	PUSL1
ENSG00000196943	5729	14	+	0.00980429	5.60192	0.656655	0.511529	0.752574	-6.91043	NOP9
ENSG00000140400	9142	15	-	0.0190531	5.66993	0.65647	0.511648	0.752574	-6.91386	MAN2C1
ENSG00000238165	237	2	-	0.0480794	-1.57581	0.656446	0.511663	0.752574	-5.77333	AC007560.1
ENSG00000278058	804	16	+	-0.0460231	-0.631588	-0.656445	0.511664	0.752574	-5.74412	AC009159.3
ENSG00000203943	3146	1	+	-0.0521997	-1.87052	-0.656424	0.511677	0.752574	-5.60517	SAMD13
ENSG00000104427	4181	8	+	-0.0269571	2.79954	-0.656316	0.511747	0.752574	-6.46675	ZC2HC1A
ENSG00000165280	5438	9	-	-0.0114176	7.90298	-0.656266	0.511779	0.752574	-7.0647	VCP
ENSG00000249086	108	11	+	-0.044515	-2.10771	-0.656161	0.511846	0.752574	-5.5974	AC051649.1
ENSG00000143107	3332	1	+	-0.0493661	-2.0288	-0.656109	0.51188	0.752574	-5.58855	FNDC7
ENSG00000251623	3845	5	+	-0.054322	-0.519525	-0.656108	0.511881	0.752574	-5.76451	AC139491.5
ENSG00000273210	456	21	-	0.0460207	-0.803719	0.656097	0.511888	0.752574	-5.71994	AP001437.1
ENSG00000205593	5935	22	-	0.0353729	0.0347654	0.656092	0.511891	0.752574	-5.87873	DENND6B
ENSG00000270020	3515	16	-	0.0504109	-1.32173	0.656057	0.511913	0.752574	-5.66321	AC009108.3
ENSG00000233084	463	1	+	-0.0521179	-1.80485	-0.656026	0.511933	0.752574	-5.60546	RPL23AP25
ENSG00000232097	356	7	-	0.0488706	-1.16348	0.656023	0.511935	0.752574	-5.68436	AC079781.3
ENSG00000129515	4105	14	-	0.0131235	6.4793	0.65592	0.512001	0.752621	-6.98109	SNX6
ENSG00000112584	6029	6	+	0.00989641	6.7837	0.655809	0.512073	0.752657	-7.00209	FAM120B
ENSG00000280401	1728	10	+	0.0492586	-1.2209	0.655694	0.512147	0.752657	-5.67507	AC022532.1
ENSG00000183762	7977	22	+	0.0354197	4.7702	0.655672	0.512161	0.752657	-6.81491	KREMEN1
ENSG00000207507	107	19	+	-0.0525884	-1.46053	-0.655629	0.512188	0.752657	-5.65593	RNU6-9
ENSG00000179833	6274	2	-	0.0190018	5.05866	0.655616	0.512197	0.752657	-6.85547	SERTAD2
ENSG00000272927	737	4	-	0.0466014	-1.1425	0.655557	0.512235	0.752663	-5.6868	AC107464.3
ENSG00000196230	3359	6	+	-0.010881	7.42213	-0.655477	0.512286	0.752666	-7.03991	TUBB
ENSG00000186056	4024	1	+	0.021944	1.42175	0.655441	0.512309	0.752666	-6.16355	MATN1-AS1
ENSG00000272426	438	1	-	0.0528822	-1.93451	0.655368	0.512356	0.752666	-5.60294	BX284668.6
ENSG00000259363	1291	15	+	0.0240105	1.64805	0.655319	0.512388	0.752666	-6.20204	AC090825.1
ENSG00000112033	4457	6	+	0.0188348	3.08838	0.65526	0.512426	0.752666	-6.5299	PPARD
ENSG00000038945	7812	8	-	0.0446656	2.73767	0.655174	0.512482	0.752666	-6.45069	MSR1
ENSG00000084676	8633	2	+	-0.0113087	8.4131	-0.655161	0.512489	0.752666	-7.09117	NCOA1
ENSG00000114353	7650	3	+	-0.0138971	7.87417	-0.655128	0.51251	0.752666	-7.06365	GNAI2
ENSG00000111215	849	12	-	0.0390282	0.0670297	0.655037	0.512569	0.752703	-5.86377	PRR4
ENSG00000203546	476	14	-	-0.0478714	-1.2293	-0.654946	0.512628	0.752707	-5.67148	AL139353.1
ENSG00000267745	401	17	-	0.0254796	2.01039	0.654926	0.512641	0.752707	-6.29653	AC060766.7
ENSG00000263712	69	6	+	-0.0473768	-0.587718	-0.654709	0.51278	0.752862	-5.74906	MIR4639
ENSG00000125775	2409	20	-	0.0430317	-0.561549	0.654558	0.512878	0.752902	-5.75877	SDCBP2
ENSG00000196653	3273	3	+	0.0287994	2.51093	0.65452	0.512902	0.752902	-6.41332	ZNF502
ENSG00000260861	203	20	-	-0.0236663	1.86769	-0.654508	0.51291	0.752902	-6.24711	AL049634.2
ENSG00000136371	1078	15	-	-0.0167801	3.33021	-0.654439	0.512954	0.752917	-6.56936	MTHFS
ENSG00000166902	2271	11	-	0.0109868	4.08379	0.654334	0.513022	0.752965	-6.71624	MRPL16
ENSG00000171865	2771	2	-	0.0101487	3.54707	0.65413	0.513153	0.753108	-6.61664	RNASEH1
ENSG00000135678	7447	12	-	-0.020692	2.86556	-0.653952	0.513268	0.753198	-6.47376	CPM
ENSG00000109321	1648	4	+	-0.0680509	-1.5635	-0.653898	0.513303	0.753198	-5.63095	AREG
ENSG00000125652	1455	19	+	-0.0275138	2.08584	-0.653875	0.513317	0.753198	-6.36012	ALKBH7
ENSG00000263400	1902	17	+	-0.0512209	-1.5916	-0.65382	0.513353	0.7532	-5.63223	TMEM220-AS1
ENSG00000253586	356	8	+	0.0338399	0.37416	0.653742	0.513403	0.753201	-5.91166	AC067817.1
ENSG00000128641	9533	2	+	0.0426133	1.44931	0.653713	0.513422	0.753201	-6.17223	MYO1B
ENSG00000266297	98	17	+	0.0336737	0.345502	0.653605	0.513491	0.753253	-5.9008	MIR744
ENSG00000221325	76	7	-	0.0384604	0.607274	0.653459	0.513585	0.7533	-5.95731	MIR1200
ENSG00000267672	1224	19	+	-0.029888	0.716442	-0.65345	0.513592	0.7533	-5.99964	AC010632.2
ENSG00000015285	2381	X	+	-0.0202092	4.75427	-0.653328	0.51367	0.753351	-6.81512	WAS
ENSG00000165983	4003	10	+	0.0135638	4.73244	0.653219	0.51374	0.753351	-6.81523	PTER
ENSG00000151502	6483	11	+	-0.00937737	5.95242	-0.65319	0.513759	0.753351	-6.94415	VPS26B
ENSG00000279425	2189	19	+	0.0220819	2.64456	0.653182	0.513764	0.753351	-6.43881	AC092279.2
ENSG00000187037	2251	7	+	-0.0255482	5.09211	-0.653036	0.513859	0.753424	-6.85246	GPR141
ENSG00000101307	5276	20	-	-0.0210939	6.1865	-0.653	0.513882	0.753424	-6.95983	SIRPB1
ENSG00000207231	114	4	-	-0.0510792	-1.94193	-0.652894	0.51395	0.753438	-5.59906	RF00019
ENSG00000151366	2221	11	-	0.0166984	3.80673	0.652878	0.51396	0.753438	-6.67106	NDUFC2
ENSG00000243953	521	3	-	0.0517909	-1.18251	0.652282	0.514344	0.753951	-5.67875	AC073359.1
ENSG00000228317	631	9	-	0.0525432	-1.74919	0.652144	0.514433	0.753988	-5.62238	AL158070.1
ENSG00000062822	4506	19	+	-0.020936	2.68756	-0.652082	0.514473	0.753988	-6.46962	POLD1
ENSG00000267474	889	19	+	0.0397965	-0.173664	0.652033	0.514505	0.753988	-5.8179	AC008569.2
ENSG00000240487	1624	3	-	0.0503068	-2.28299	0.65198	0.514539	0.753988	-5.57239	AC093010.1
ENSG00000169018	7569	15	+	0.00974845	6.93093	0.651978	0.51454	0.753988	-7.01328	FEM1B
ENSG00000261242	1096	14	+	0.0405797	-0.111664	0.651921	0.514577	0.753991	-5.82679	AL136038.3
ENSG00000231344	349	1	+	-0.0491746	-1.21898	-0.651802	0.514654	0.754006	-5.67779	AL020997.1
ENSG00000007255	933	19	-	0.0246061	2.22306	0.651786	0.514664	0.754006	-6.3733	TRAPPC6A
ENSG00000278733	566	12	-	-0.0515948	-1.70587	-0.651735	0.514697	0.754006	-5.62602	AC022079.2
ENSG00000260464	1766	1	+	0.0435091	-0.39032	0.651643	0.514756	0.754006	-5.79172	AL049796.1
ENSG00000148950	3901	11	-	0.0167922	3.08056	0.65164	0.514758	0.754006	-6.53456	IMMP1L
ENSG00000105968	4749	7	-	-0.00636934	6.49753	-0.651544	0.51482	0.754046	-6.98498	H2AFV
ENSG00000166226	4322	12	+	0.0196693	5.40697	0.651439	0.514888	0.754096	-6.8961	CCT2
ENSG00000224144	985	22	+	-0.0539805	-2.28543	-0.651146	0.515077	0.754282	-5.57619	ASH2LP1
ENSG00000125633	8065	2	-	0.00658759	7.17356	0.651136	0.515083	0.754282	-7.02828	CCDC93
ENSG00000234369	891	10	+	0.0447855	-2.17173	0.650915	0.515226	0.754424	-5.64242	TATDN1P1
ENSG00000253797	1429	13	+	0.0167148	3.11405	0.65088	0.515249	0.754424	-6.54316	UTP14C
ENSG00000221916	744	19	-	-0.0482737	-2.3189	-0.650737	0.515341	0.754508	-5.56884	C19orf73
ENSG00000145012	25535	3	+	0.0133349	7.76579	0.650679	0.515378	0.754512	-7.06096	LPP
ENSG00000279917	2546	17	+	-0.0319255	0.633335	-0.650578	0.515443	0.754558	-5.97748	AC079331.2
ENSG00000267169	3186	19	+	-0.0170063	2.52164	-0.650322	0.515609	0.75475	-6.39699	AC022098.1
ENSG00000260152	608	15	+	0.0526259	-0.0976015	0.650264	0.515646	0.754755	-5.82944	AC113208.1
ENSG00000228818	2720	1	-	0.0523369	-0.601886	0.65019	0.515694	0.75477	-6.08234	AL359918.1
ENSG00000135900	1748	2	+	-0.0108243	4.88986	-0.650094	0.515756	0.75477	-6.83604	MRPL44
ENSG00000073464	6789	X	+	-0.0328771	3.99382	-0.650089	0.515759	0.75477	-6.69799	CLCN4
ENSG00000196071	2019	1	+	-0.0563381	-2.06264	-0.649866	0.515903	0.75493	-5.59069	OR2L13
ENSG00000260851	48	16	-	-0.0488589	-2.17614	-0.649745	0.515981	0.754956	-5.57944	AC010542.3
ENSG00000234389	1327	2	+	-0.0396761	3.92844	-0.649733	0.515989	0.754956	-6.68765	AC007278.1
ENSG00000240809	1411	3	+	0.0453523	0.94016	0.649502	0.516138	0.755124	-6.2777	AC026877.1
ENSG00000253210	807	8	-	-0.0236906	2.0174	-0.649433	0.516183	0.755138	-6.27968	AC040970.1
ENSG00000235734	298	2	+	0.0511999	-1.26692	0.649247	0.516303	0.755264	-5.85777	HMGN1P36
ENSG00000072133	8502	X	-	0.0565821	-1.49126	0.649172	0.516352	0.755285	-5.6566	RPS6KA6
ENSG00000271806	4196	1	-	0.0504707	-1.73443	0.649091	0.516404	0.755311	-5.61809	AL590822.2
ENSG00000111237	3141	12	-	0.0132712	5.83004	0.648991	0.516468	0.755339	-6.93555	VPS29
ENSG00000092148	12557	14	-	0.00702199	8.08229	0.648929	0.516508	0.755339	-7.07951	HECTD1
ENSG00000260290	1402	16	-	0.0464006	0.430377	0.648903	0.516526	0.755339	-6.21745	AC092115.1
ENSG00000202297	102	10	+	-0.0509086	-1.77059	-0.648841	0.516565	0.755346	-5.61982	RNY3P12
ENSG00000100162	1778	22	-	0.046103	-1.12356	0.648566	0.516743	0.755556	-5.70315	CENPM
ENSG00000182919	5432	11	+	-0.0114682	4.80561	-0.648467	0.516807	0.7556	-6.82601	C11orf54
ENSG00000232282	938	X	+	-0.0537763	-1.84435	-0.64832	0.516902	0.755629	-5.61236	MTND1P32
ENSG00000214021	8148	3	+	-0.0185135	4.62423	-0.648148	0.517013	0.755629	-6.80328	TTLL3
ENSG00000256714	389	12	-	-0.0642065	-2.55393	-0.648144	0.517016	0.755629	-5.56224	AC087318.1
ENSG00000152944	3224	12	+	0.012523	4.94961	0.648137	0.51702	0.755629	-6.84657	MED21
ENSG00000236447	487	5	+	-0.0503841	-2.00865	-0.648118	0.517033	0.755629	-5.59405	ATG10-IT1
ENSG00000275910	563	16	-	-0.0543096	-0.516873	-0.648049	0.517077	0.755629	-5.76423	AC138932.5
ENSG00000230715	403	7	+	-0.0446909	-1.33436	-0.648017	0.517098	0.755629	-5.72608	AC018638.2
ENSG00000090612	13254	12	+	0.0211018	5.12769	0.648003	0.517107	0.755629	-6.86846	ZNF268
ENSG00000245849	2177	15	-	0.0111382	3.9978	0.647871	0.517192	0.755629	-6.70665	RAD51-AS1
ENSG00000258172	493	12	-	0.0481781	-2.33667	0.647868	0.517194	0.755629	-5.56853	AC073655.1
ENSG00000119878	2561	2	+	0.0134148	3.86777	0.647852	0.517205	0.755629	-6.68452	CRIPT
ENSG00000079150	3080	2	-	0.0456125	-0.812946	0.647593	0.517372	0.755821	-5.73633	FKBP7
ENSG00000251279	796	5	+	-0.0486531	-2.27544	-0.647528	0.517414	0.755821	-5.5692	SMIM15-AS1
ENSG00000090861	4498	16	-	-0.0130902	5.0362	-0.64749	0.517439	0.755821	-6.85873	AARS
ENSG00000261758	3151	3	+	0.0377966	-0.242245	0.64706	0.517717	0.756177	-5.80673	AC117382.2
ENSG00000271022	772	11	-	0.0355923	0.414691	0.646994	0.517759	0.756184	-5.92406	AP002365.1
ENSG00000274383	520	15	-	0.0352834	0.435823	0.646946	0.51779	0.756184	-5.9197	AC103691.1
ENSG00000165025	5210	9	+	-0.0120816	8.50734	-0.646803	0.517883	0.75627	-7.10105	SYK
ENSG00000230626	1263	7	+	-0.0523979	-0.743394	-0.646711	0.517943	0.756307	-6.01206	AC011005.1
ENSG00000251333	711	4	+	0.0553268	-0.239605	0.646622	0.518001	0.756341	-6.17626	RTN3P1
ENSG00000280107	1677	6	+	-0.0520577	-1.57484	-0.646472	0.518097	0.756431	-5.64052	AL022393.1
ENSG00000184497	7225	13	+	0.0279427	0.878617	0.646399	0.518144	0.75645	-6.0251	TMEM255B
ENSG00000260075	1471	17	+	-0.105456	-0.109028	-0.646213	0.518265	0.756517	-5.83767	NSFP1
ENSG00000160221	7952	21	+	0.0865932	-1.07455	0.646172	0.518292	0.756517	-5.74463	GATD3A
ENSG00000272269	1088	6	+	0.0473935	-1.53021	0.646142	0.518311	0.756517	-5.65102	AL138724.1
ENSG00000131634	2047	16	+	-0.0234676	3.76474	-0.646054	0.518368	0.756517	-6.67511	TMEM204
ENSG00000215548	931	9	-	0.054955	-0.345297	0.646043	0.518375	0.756517	-5.80406	FRG1JP
ENSG00000197956	971	1	-	0.0152149	6.88073	0.64601	0.518396	0.756517	-7.01367	S100A6
ENSG00000124882	5717	4	+	0.0553099	0.489871	0.645799	0.518533	0.756667	-5.95147	EREG
ENSG00000156858	3860	16	+	-0.0138631	3.46241	-0.645472	0.518745	0.756925	-6.60759	PRR14
ENSG00000120647	3614	12	+	0.0138977	3.30117	0.64538	0.518804	0.756962	-6.57658	CCDC77
ENSG00000278941	374	17	-	0.0494251	-1.00786	0.6453	0.518856	0.756988	-5.70409	SMG6-IT1
ENSG00000100796	5912	14	-	0.00735619	7.63648	0.644718	0.519233	0.757487	-7.05875	PPP4R3A
ENSG00000253636	3549	8	+	-0.0206514	1.98676	-0.644453	0.519405	0.757655	-6.28471	AC022893.1
ENSG00000251593	1732	5	+	0.0517422	-0.186049	0.644435	0.519417	0.757655	-6.11149	MSNP1
ENSG00000237188	454	1	+	-0.0475357	-0.878836	-0.644356	0.519468	0.757679	-5.71964	AC242426.2
ENSG00000273366	659	22	+	-0.0498544	-1.44054	-0.644236	0.519546	0.757742	-5.65762	Z83851.2
ENSG00000260456	3105	16	-	-0.0486094	-1.34665	-0.643845	0.519799	0.758062	-5.66745	C16orf95
ENSG00000236810	1347	1	-	-0.018314	1.85284	-0.643546	0.519992	0.758294	-6.2531	ELOA-AS1
ENSG00000177380	6451	19	+	0.0423658	-0.75209	0.643462	0.520047	0.758324	-5.75999	PPFIA3
ENSG00000102317	3731	X	+	0.0149606	7.01804	0.6434	0.520087	0.758332	-7.02431	RBM3
ENSG00000133477	16389	22	+	0.0506171	0.149535	0.643288	0.52016	0.758387	-5.8879	FAM83F
ENSG00000228507	510	2	+	-0.0485131	-1.81482	-0.643227	0.5202	0.758395	-5.62598	DAP3P2
ENSG00000115310	6644	2	-	-0.0082015	6.79537	-0.643138	0.520257	0.758428	-7.01038	RTN4
ENSG00000197928	9348	19	-	0.0270642	2.38524	0.642826	0.52046	0.758673	-6.38821	ZNF677
ENSG00000148943	4688	11	-	0.0153313	5.61	0.642569	0.520626	0.758866	-6.91902	LIN7C
ENSG00000275413	331	17	-	-0.046609	-0.0418085	-0.642232	0.520845	0.759135	-5.87703	AC002553.2
ENSG00000087589	5069	20	+	-0.0165903	6.06299	-0.642065	0.520953	0.759242	-6.95804	CASS4
ENSG00000243449	540	4	+	-0.0373293	-1.35226	-0.641902	0.521059	0.759346	-5.75412	C4orf48
ENSG00000166548	6943	16	-	0.0134871	5.21991	0.641821	0.521112	0.759373	-6.87991	TK2
ENSG00000256590	425	14	-	-0.0618125	-1.3607	-0.641637	0.521232	0.759497	-5.67367	TRDV3
ENSG00000185386	2688	22	-	0.0335523	0.466657	0.641558	0.521283	0.759508	-5.97777	MAPK11
ENSG00000279766	624	8	-	-0.0288293	0.828693	-0.641519	0.521308	0.759508	-6.01629	AC067931.1
ENSG00000168411	6465	16	-	0.00855064	5.36573	0.641402	0.521384	0.759531	-6.89903	RFWD3
ENSG00000122042	4384	13	-	-0.0104551	6.42496	-0.64137	0.521405	0.759531	-6.98688	UBL3
ENSG00000174132	1416	5	+	0.0178481	3.44124	0.641336	0.521427	0.759531	-6.59965	FAM174A
ENSG00000277411	106	6	-	0.0474951	-2.25391	0.641237	0.521491	0.75954	-5.57863	RF00001
ENSG00000170638	3153	22	+	0.019612	3.69599	0.641219	0.521503	0.75954	-6.66463	TRABD
ENSG00000133794	6726	11	+	-0.00983664	6.7847	-0.641155	0.521544	0.759551	-7.0108	ARNTL
ENSG00000001497	5589	X	-	0.00989728	4.57494	0.641097	0.521582	0.759555	-6.80083	LAS1L
ENSG00000131373	3055	3	-	0.00920229	4.73621	0.640788	0.521783	0.759798	-6.82348	HACL1
ENSG00000232586	1440	1	-	-0.0387152	-0.0874437	-0.640689	0.521847	0.759803	-5.83657	KIAA1614-AS1
ENSG00000117385	6766	1	-	-0.0095557	4.27967	-0.640675	0.521856	0.759803	-6.75497	P3H1
ENSG00000201662	103	13	+	-0.038573	-0.235137	-0.640551	0.521937	0.759851	-5.82509	RNU6-60P
ENSG00000227766	993	6	-	-0.0419917	0.102912	-0.640509	0.521964	0.759851	-5.88788	AL671277.1
ENSG00000232748	3593	16	+	0.0487382	-2.23013	0.640465	0.521992	0.759851	-5.58002	AC135050.1
ENSG00000131848	7875	19	-	0.0156449	2.63477	0.640281	0.522112	0.75995	-6.43326	ZSCAN5A
ENSG00000226754	1181	1	+	-0.049516	-1.91784	-0.640197	0.522166	0.75995	-5.60965	AL606760.1
ENSG00000221994	3366	X	-	-0.0244985	2.40727	-0.640196	0.522167	0.75995	-6.38281	ZNF630
ENSG00000217512	447	6	-	0.0205387	2.01858	0.640119	0.522217	0.75995	-6.29784	AL356776.1
ENSG00000272323	1565	5	-	0.0506004	-1.78472	0.640092	0.522235	0.75995	-5.62684	AC026801.2
ENSG00000189419	4880	15	-	0.0265803	1.30335	0.640043	0.522267	0.75995	-6.126	SPATA41
ENSG00000160953	9876	19	+	-0.0113642	3.95429	-0.639967	0.522316	0.759971	-6.70374	MUM1
ENSG00000131779	1735	1	-	0.0104119	4.07361	0.639798	0.522426	0.760038	-6.72401	PEX11B
ENSG00000188599	693	16	-	0.0350745	-0.128137	0.639737	0.522466	0.760038	-5.8382	NPIPP1
ENSG00000179832	10903	8	+	0.0190889	3.58548	0.639659	0.522516	0.760038	-6.64199	MROH1
ENSG00000136888	1305	9	+	0.0205087	5.45424	0.639642	0.522527	0.760038	-6.90878	ATP6V1G1
ENSG00000171848	4246	2	+	0.0364269	1.53898	0.639594	0.522558	0.760038	-6.19774	RRM2
ENSG00000140932	1151	16	+	-0.0221292	5.10717	-0.639578	0.522569	0.760038	-6.86248	CMTM2
ENSG00000119705	2356	14	+	0.0183997	2.67074	0.639388	0.522693	0.760167	-6.45153	SLIRP
ENSG00000229320	2047	3	+	-0.0158578	3.43521	-0.639275	0.522766	0.760223	-6.60253	KRT8P12
ENSG00000155926	7637	8	-	-0.00970759	9.22965	-0.639067	0.522901	0.76037	-7.14064	SLA
ENSG00000207588	100	7	+	0.0489999	-2.07295	0.638951	0.522977	0.7604	-5.59801	MIR593
ENSG00000154258	9139	17	-	0.0465706	-0.216797	0.638929	0.522991	0.7604	-5.81575	ABCA9
ENSG00000231047	575	3	+	0.0245679	1.96151	0.638821	0.523061	0.760452	-6.2796	GCNT1P3
ENSG00000154874	8563	17	-	0.0374383	4.92062	0.638249	0.523434	0.760912	-6.84532	CCDC144B
ENSG00000279891	2270	3	+	0.0324822	1.56283	0.63818	0.523478	0.760912	-6.18085	FLJ42393
ENSG00000166004	9495	11	+	-0.00858875	6.50089	-0.638175	0.523481	0.760912	-6.99331	CEP295
ENSG00000104131	3195	15	+	0.0132933	5.26957	0.638045	0.523566	0.760985	-6.8896	EIF3J
ENSG00000234268	255	11	-	0.035232	0.445248	0.637966	0.523617	0.761009	-5.94218	AP000936.3
ENSG00000171763	3406	15	+	0.0147672	4.18442	0.637807	0.523721	0.76111	-6.74156	SPATA5L1
ENSG00000214549	501	10	+	0.0393764	-2.36223	0.637752	0.523757	0.761112	-5.62957	SDHCP2
ENSG00000103194	5083	16	+	-0.0106289	6.86232	-0.637673	0.523808	0.761136	-7.01712	USP10
ENSG00000004399	9738	3	-	-0.0217333	4.26167	-0.637573	0.523874	0.761164	-6.74976	PLXND1
ENSG00000274776	2599	18	-	-0.0372023	0.00436469	-0.637515	0.523911	0.761164	-5.855	AC090241.3
ENSG00000121101	5245	17	-	0.0472318	-0.993952	0.63747	0.52394	0.761164	-5.71121	TEX14
ENSG00000117115	5984	1	-	0.0314431	6.40589	0.637432	0.523966	0.761164	-6.98392	PADI2
ENSG00000259137	552	14	-	-0.0453838	-1.82428	-0.637334	0.524029	0.761206	-5.68091	AL109766.1
ENSG00000184361	1946	17	-	-0.0499917	-1.48419	-0.637193	0.524121	0.761273	-5.65242	SPATA32
ENSG00000271911	2055	6	+	0.0495717	-1.62907	0.637035	0.524223	0.761273	-5.63818	AL357054.3
ENSG00000228242	3351	3	+	-0.0168568	4.89374	-0.637028	0.524228	0.761273	-6.8419	AC093495.1
ENSG00000132470	6761	17	+	0.0558677	-0.823416	0.63698	0.524259	0.761273	-5.75159	ITGB4
ENSG00000241015	2884	19	+	0.0207317	3.17491	0.63697	0.524266	0.761273	-6.5604	TPM3P9
ENSG00000187801	2386	1	+	0.0192646	1.71525	0.636944	0.524283	0.761273	-6.22576	ZFP69B
ENSG00000215386	11353	21	+	-0.0565755	-1.90245	-0.636781	0.524389	0.761329	-5.61403	MIR99AHG
ENSG00000260583	557	21	-	0.0438614	-0.593584	0.636779	0.52439	0.761329	-5.7639	LINC00515
ENSG00000162825	18995	1	-	0.0243731	1.66109	0.636652	0.524473	0.761346	-6.21578	NBPF20
ENSG00000207719	98	13	+	0.0354313	0.450426	0.636622	0.524492	0.761346	-5.93652	MIR623
ENSG00000234709	769	9	-	0.0202268	1.63357	0.636601	0.524506	0.761346	-6.20051	UPF3AP3
ENSG00000276259	873	16	+	0.0429262	-0.705123	0.636308	0.524697	0.761527	-5.75339	AC009118.3
ENSG00000165915	4584	11	+	-0.0192083	2.48996	-0.636304	0.5247	0.761527	-6.4272	SLC39A13
ENSG00000268903	755	1	-	-0.0397186	-1.34391	-0.636044	0.524869	0.761564	-5.83202	AL627309.6
ENSG00000196935	26641	12	+	-0.05203	-0.852808	-0.636011	0.52489	0.761564	-5.72607	SRGAP1
ENSG00000260064	829	16	-	-0.0451301	-0.676723	-0.635983	0.524909	0.761564	-5.75106	AC092332.1
ENSG00000235316	1815	10	+	-0.0386195	-0.336222	-0.635978	0.524912	0.761564	-5.83111	DUSP8P5
ENSG00000225355	563	10	+	0.0426653	-2.34454	0.635916	0.524952	0.761564	-5.62175	ARL6IP1P2
ENSG00000124343	3349	X	+	0.0628298	-1.01443	0.635906	0.524959	0.761564	-5.71066	XG
ENSG00000198417	1889	16	+	-0.0327345	0.562733	-0.635843	0.525	0.761564	-5.96547	MT1F
ENSG00000250850	739	9	+	-0.0550673	-1.04094	-0.63584	0.525002	0.761564	-5.71459	AL161781.2
ENSG00000202357	109	19	+	-0.0614311	0.00833684	-0.635783	0.525039	0.761568	-6.00024	RF00019
ENSG00000156990	5348	3	-	0.0107072	3.97607	0.635594	0.525162	0.761697	-6.71065	RPUSD3
ENSG00000274349	4843	9	+	0.0263622	2.60176	0.63535	0.525322	0.761858	-6.44798	ZNF658
ENSG00000112096	15648	6	-	0.0158193	10.588	0.63518	0.525432	0.761858	-7.20114	SOD2
ENSG00000196866	8	6	-	0.0253649	2.48984	0.63515	0.525451	0.761858	-6.4128	HIST1H2AD
ENSG00000115484	2830	2	-	0.0126004	6.4798	0.635133	0.525463	0.761858	-6.99557	CCT4
ENSG00000151665	4978	2	-	0.0125592	4.61708	0.635129	0.525465	0.761858	-6.81025	PIGF
ENSG00000255507	1526	11	-	0.0507777	-1.80182	0.63507	0.525504	0.761858	-5.62207	UVRAG-DT
ENSG00000178999	2241	17	-	0.0465771	-1.20282	0.635038	0.525525	0.761858	-5.68985	AURKB
ENSG00000224316	731	7	+	0.0501702	-1.58822	0.634999	0.52555	0.761858	-5.64307	GTF2IP5
ENSG00000148300	2654	9	-	0.0119087	4.14812	0.634871	0.525633	0.761922	-6.74172	REXO4
ENSG00000240265	1030	3	-	-0.0471902	-2.36411	-0.634824	0.525664	0.761922	-5.57214	AC099328.1
ENSG00000048162	2862	5	-	0.0171119	2.40922	0.63473	0.525726	0.761961	-6.38944	NOP16
ENSG00000185250	4481	6	-	-0.0498474	-2.10769	-0.634601	0.525809	0.762032	-5.59458	PPIL6
ENSG00000005007	8600	19	+	-0.0149775	6.59403	-0.634351	0.525973	0.762171	-7.00069	UPF1
ENSG00000137338	3091	6	+	0.0235031	1.20326	0.634348	0.525974	0.762171	-6.11149	PGBD1
ENSG00000186635	8331	11	-	-0.0187442	7.57474	-0.634249	0.526039	0.762211	-7.06026	ARAP1
ENSG00000272654	1418	1	+	0.0315126	0.459759	0.6342	0.526071	0.762211	-5.95345	AL358472.2
ENSG00000271614	3632	12	+	0.0189412	3.09591	0.633857	0.526295	0.762485	-6.53713	ATP2B1-AS1
ENSG00000181045	4903	17	+	0.0168038	3.13048	0.633764	0.526355	0.762523	-6.55113	SLC26A11
ENSG00000236770	857	17	-	-0.0558092	-2.5004	-0.633496	0.52653	0.762726	-5.56226	AC079325.1
ENSG00000268529	817	19	+	0.0545892	-2.4622	0.63329	0.526665	0.762871	-5.5671	CYP2T3P
ENSG00000268659	631	10	+	0.0559999	-0.0813813	0.633032	0.526834	0.763065	-5.83556	AL589863.1
ENSG00000258337	493	12	-	0.0347208	1.70466	0.632878	0.526934	0.763143	-6.22333	AC130895.1
ENSG00000165997	7196	10	+	0.0157171	5.45527	0.632836	0.526961	0.763143	-6.90997	ARL5B
ENSG00000004455	5727	1	-	0.00664258	6.62028	0.632746	0.52702	0.763143	-7.00549	AK2
ENSG00000189180	7523	10	+	0.0095949	7.82264	0.632727	0.527033	0.763143	-7.07611	ZNF33A
ENSG00000143815	5257	1	-	-0.00905178	8.55736	-0.632639	0.52709	0.763143	-7.11206	LBR
ENSG00000282164	5650	8	-	0.024064	2.88479	0.632631	0.527095	0.763143	-6.49834	PEG13
ENSG00000126698	2888	1	-	-0.0125739	5.5082	-0.63252	0.527168	0.763198	-6.91541	DNAJC8
ENSG00000171219	6112	11	-	0.026257	0.888137	0.632435	0.527223	0.763201	-6.07143	CDC42BPG
ENSG00000150625	7040	4	-	-0.0707132	-0.0777203	-0.63241	0.52724	0.763201	-5.87519	GPM6A
ENSG00000258634	4216	1	+	-0.0147711	3.1966	-0.632296	0.527314	0.763206	-6.55545	AL160006.1
ENSG00000139531	5008	12	+	-0.0171998	2.36457	-0.63228	0.527324	0.763206	-6.37231	SUOX
ENSG00000228238	1021	1	+	-0.050133	-2.15589	-0.632245	0.527347	0.763206	-5.59143	AL096803.1
ENSG00000247095	2321	11	-	0.0474179	-2.27543	0.632064	0.527465	0.763327	-5.58349	MIR210HG
ENSG00000146707	1861	7	-	-0.028269	1.07271	-0.631952	0.527538	0.763383	-6.08058	POMZP3
ENSG00000255089	280	11	+	0.047022	-1.92862	0.631685	0.527713	0.763556	-5.63963	AC136475.4
ENSG00000122547	4847	7	+	0.0196098	4.60912	0.631633	0.527747	0.763556	-6.80606	EEPD1
ENSG00000240890	2247	3	+	0.0364259	0.730243	0.631581	0.527781	0.763556	-6.01362	AC020633.1
ENSG00000258978	175	14	-	0.049356	-1.5078	0.631557	0.527797	0.763556	-5.65629	HIF1AP1
ENSG00000199545	117	5	+	0.035279	-0.0574405	0.631241	0.528003	0.763783	-5.90135	RNA5SP195
ENSG00000203896	1012	20	+	-0.0229946	1.78633	-0.63121	0.528023	0.763783	-6.29597	LIME1
ENSG00000213698	845	X	-	0.0446485	-2.24396	0.630857	0.528254	0.764066	-5.64864	AC240504.1
ENSG00000198901	2344	15	-	-0.0340551	0.0449532	-0.630669	0.528377	0.764155	-5.86659	PRC1
ENSG00000261824	7958	19	-	0.0126559	4.43568	0.630658	0.528384	0.764155	-6.78869	LINC00662
ENSG00000138002	8401	2	-	-0.0138447	3.67597	-0.630432	0.528532	0.764301	-6.65639	IFT172
ENSG00000276712	72	6	+	-0.0481668	-1.85556	-0.630359	0.52858	0.764301	-5.62419	MIR7111
ENSG00000117632	6195	1	-	0.0178639	4.27385	0.630344	0.52859	0.764301	-6.76633	STMN1
ENSG00000090104	4117	1	+	0.044427	1.02788	0.630021	0.528801	0.764511	-6.09212	RGS1
ENSG00000083807	8025	19	-	-0.0200229	1.56896	-0.629965	0.528837	0.764511	-6.20506	SLC27A5
ENSG00000171469	6467	19	-	0.0103094	5.00624	0.629963	0.528839	0.764511	-6.86633	ZNF561
ENSG00000254271	434	10	+	-0.0484841	-2.26192	-0.629883	0.528891	0.764536	-5.58755	AC022390.1
ENSG00000130638	4455	22	+	0.0093377	5.42509	0.629662	0.529036	0.764654	-6.91341	ATXN10
ENSG00000230154	917	2	+	0.0447783	-1.62353	0.629652	0.529042	0.764654	-5.80299	AC018463.1
ENSG00000133103	8051	13	+	0.0130331	5.035	0.629436	0.529183	0.764808	-6.86782	COG6
ENSG00000164751	4969	8	-	0.0114555	5.48011	0.629309	0.529267	0.764879	-6.91694	PEX2
ENSG00000171049	3700	19	+	0.0183484	8.01304	0.629199	0.529339	0.764932	-7.08686	FPR2
ENSG00000181804	4087	3	-	0.00887241	5.58852	0.629132	0.529382	0.764945	-6.92638	SLC9A9
ENSG00000281162	3841	2	+	0.0275942	4.29343	0.629071	0.529423	0.764953	-6.75698	LINC01127
ENSG00000087448	7622	12	+	-0.0095233	4.93912	-0.628998	0.52947	0.764966	-6.8573	KLHL42
ENSG00000018280	8676	2	+	0.0188648	7.67837	0.628901	0.529534	0.764966	-7.0688	SLC11A1
ENSG00000178074	3857	2	+	0.0150708	3.74476	0.628897	0.529536	0.764966	-6.67701	C2orf69
ENSG00000256913	2494	12	+	0.0493569	-1.90238	0.628825	0.529583	0.764966	-5.6131	AC005840.3
ENSG00000162368	3844	1	+	-0.0157991	6.56443	-0.628792	0.529605	0.764966	-7.00506	CMPK1
ENSG00000267583	683	18	-	-0.0488623	-2.03739	-0.628667	0.529687	0.765034	-5.60176	AC007998.3
ENSG00000281376	1903	20	+	-0.038028	-0.230843	-0.628611	0.529724	0.765037	-5.82631	ABALON
ENSG00000272402	405	6	+	0.0476818	-1.98754	0.628449	0.529829	0.765139	-5.61007	AL031775.2
ENSG00000176396	1629	19	-	0.0173354	2.77193	0.628201	0.529992	0.765323	-6.47822	EID2
ENSG00000117226	4231	1	-	0.0203668	5.80407	0.628015	0.530114	0.765423	-6.94672	GBP3
ENSG00000168939	9019	X	+	0.0218997	3.06485	0.627989	0.53013	0.765423	-6.53496	SPRY3
ENSG00000108932	4061	17	-	0.0129065	5.2565	0.62772	0.530307	0.765628	-6.89124	SLC16A6
ENSG00000283236	2819	19	-	-0.0258215	1.84588	-0.62748	0.530464	0.765758	-6.27599	AC074141.1
ENSG00000260475	864	10	+	0.0456678	-2.09198	0.627476	0.530466	0.765758	-5.60387	AL353719.1
ENSG00000158482	1007	16	+	0.0432921	0.211333	0.627353	0.530547	0.7658	-5.91807	SNX29P1
ENSG00000224959	881	2	-	0.0234154	2.38505	0.627326	0.530565	0.7658	-6.38199	AC017002.1
ENSG00000226948	793	20	-	0.0518985	-1.26843	0.627251	0.530614	0.76582	-5.81925	RPS4XP2
ENSG00000109680	3434	4	+	0.0160187	3.87655	0.626758	0.530937	0.766237	-6.69973	TBC1D19
ENSG00000075407	12338	10	+	0.0146662	5.67388	0.626281	0.53125	0.76658	-6.93667	ZNF37A
ENSG00000163682	5022	4	-	0.0403131	5.99637	0.626259	0.531265	0.76658	-6.95382	RPL9
ENSG00000240057	2002	3	+	-0.0448697	-0.890275	-0.626191	0.531309	0.76658	-5.73409	AC078785.1
ENSG00000220008	2241	19	-	-0.0420823	-1.68653	-0.626118	0.531356	0.76658	-5.6552	LINGO3
ENSG00000120306	2371	5	+	-0.0224206	4.61485	-0.626002	0.531433	0.76658	-6.81423	CYSTM1
ENSG00000248188	387	4	+	0.03955	0.12187	0.625964	0.531457	0.76658	-5.88901	AC005798.1
ENSG00000139572	2043	12	-	-0.0404335	0.251504	-0.625947	0.531468	0.76658	-5.90845	GPR84
ENSG00000229241	2315	3	-	-0.0360951	0.934847	-0.625914	0.53149	0.76658	-6.06065	PNPT1P1
ENSG00000284024	4464	10	+	-0.00699649	5.06107	-0.625864	0.531523	0.76658	-6.8736	HSPA14
ENSG00000126775	5052	14	-	-0.00878018	5.23349	-0.62577	0.531585	0.76658	-6.89378	ATG14
ENSG00000223553	3971	22	-	-0.0718542	-1.55298	-0.625767	0.531587	0.76658	-5.64826	SMPD4P1
ENSG00000260121	1845	16	+	-0.0433833	-0.997539	-0.625758	0.531593	0.76658	-5.72153	AC138028.4
ENSG00000235330	674	9	+	-0.0456812	-0.897975	-0.625538	0.531737	0.766656	-5.73293	RPL12P25
ENSG00000174292	3860	17	+	0.03984	-0.416424	0.625535	0.531739	0.766656	-5.81647	TNK1
ENSG00000200091	330	6	-	-0.04995	-1.59954	-0.625518	0.53175	0.766656	-5.66118	RN7SKP163
ENSG00000182858	5350	22	-	0.0132744	3.75213	0.62536	0.531853	0.766755	-6.67672	ALG12
ENSG00000099904	5542	22	+	0.0214219	2.2892	0.625283	0.531904	0.766778	-6.40926	ZDHHC8
ENSG00000260288	2489	15	+	-0.0494458	-1.97824	-0.625175	0.531975	0.766829	-5.61297	AC019294.2
ENSG00000153207	9517	1	-	0.011048	7.94589	0.624889	0.532163	0.767017	-7.08577	AHCTF1
ENSG00000168818	5332	4	-	-0.00899204	4.42533	-0.62487	0.532175	0.767017	-6.7893	STX18
ENSG00000154813	3562	3	-	-0.0141371	4.59683	-0.624763	0.532245	0.767068	-6.81287	DPH3
ENSG00000006747	11191	7	+	-0.0531773	-1.06972	-0.624693	0.532291	0.767084	-5.71444	SCIN
ENSG00000241860	6195	1	-	0.0474769	-0.299198	0.624395	0.532487	0.767223	-5.87988	AL627309.5
ENSG00000260806	1512	14	-	0.0462262	-0.989179	0.624391	0.532489	0.767223	-5.72356	AL163051.1
ENSG00000277233	286	13	+	0.0391622	0.324621	0.624388	0.532492	0.767223	-5.91272	RF00017
ENSG00000148803	1284	10	-	-0.0246536	1.6882	-0.624212	0.532607	0.767317	-6.25749	FUOM
ENSG00000237828	1197	X	-	-0.0424972	-2.22936	-0.624182	0.532627	0.767317	-5.64044	PA2G4P1
ENSG00000156345	5727	9	-	0.0247156	1.13572	0.624084	0.532691	0.767359	-6.10381	CDK20
ENSG00000052802	2892	4	+	-0.0171417	4.03577	-0.623797	0.532879	0.76758	-6.72971	MSMO1
ENSG00000202222	113	1	-	0.0481953	-1.41999	0.623461	0.5331	0.767763	-5.6741	RF00019
ENSG00000273449	927	4	+	0.0278195	1.14217	0.623447	0.533109	0.767763	-6.12382	AC093788.1
ENSG00000064313	6547	8	-	0.00712705	6.22503	0.623429	0.533121	0.767763	-6.98349	TAF2
ENSG00000140839	3143	16	-	0.0499285	-0.951157	0.623297	0.533208	0.767763	-5.72437	CLEC18B
ENSG00000115816	3629	2	-	0.018652	5.69166	0.623286	0.533215	0.767763	-6.93962	CEBPZ
ENSG00000187122	8887	10	-	-0.0380214	0.373214	-0.623246	0.533241	0.767763	-5.93324	SLIT1
ENSG00000138495	1789	3	-	0.0126288	3.3138	0.623183	0.533283	0.767763	-6.59015	COX17
ENSG00000240823	275	11	+	-0.0391004	-0.376602	-0.623179	0.533285	0.767763	-5.79782	RN7SL23P
ENSG00000114742	7488	3	+	-0.00732057	6.53763	-0.622982	0.533414	0.767899	-7.00603	WDR48
ENSG00000157653	2290	9	+	-0.0427008	-0.748065	-0.622759	0.533561	0.76806	-5.7555	C9orf43
ENSG00000197976	4075	X	+	-0.0113938	5.99671	-0.6226	0.533666	0.768079	-6.96481	AKAP17A
ENSG00000242852	1186	19	-	-0.0449105	-1.01968	-0.62255	0.533699	0.768079	-5.71502	ZNF709
ENSG00000173875	6642	19	+	0.0130525	5.98924	0.622533	0.53371	0.768079	-6.96728	ZNF791
ENSG00000270393	874	22	-	0.0493551	-1.96002	0.622454	0.533762	0.768079	-5.61536	AC000095.1
ENSG00000229474	4771	15	-	0.021095	5.41395	0.622386	0.533806	0.768079	-6.91396	PATL2
ENSG00000165660	2992	10	+	0.0106418	3.92028	0.62237	0.533816	0.768079	-6.7116	ABRAXAS2
ENSG00000283897	2321	5	-	0.0465908	-0.78455	0.622333	0.533841	0.768079	-5.7551	AC011416.3
ENSG00000186908	8800	12	+	0.0106647	7.02973	0.622314	0.533853	0.768079	-7.03711	ZDHHC17
ENSG00000106344	15866	7	-	0.0127023	5.14549	0.622253	0.533894	0.768087	-6.88757	RBM28
ENSG00000049246	8099	1	+	0.0205398	2.95635	0.622164	0.533952	0.768099	-6.51996	PER3
ENSG00000217930	1861	16	-	-0.0258229	1.4933	-0.622075	0.53401	0.768099	-6.19158	PAM16
ENSG00000163319	4866	4	+	0.0155762	4.20174	0.621997	0.534062	0.768099	-6.75732	MRPS18C
ENSG00000278060	473	2	-	-0.0469605	-2.07377	-0.621979	0.534074	0.768099	-5.60317	AC012366.1
ENSG00000111341	2639	12	-	-0.0502426	-1.99771	-0.621975	0.534076	0.768099	-5.60942	MGP
ENSG00000275111	3996	2	+	0.0112458	3.11609	0.621895	0.534129	0.768105	-6.55217	ZNF2
ENSG00000102312	3011	X	+	0.0227319	1.23131	0.621862	0.534151	0.768105	-6.13006	PORCN
ENSG00000256464	587	11	-	-0.0222704	1.62275	-0.621661	0.534283	0.768211	-6.21612	YWHABP2
ENSG00000117758	3846	1	+	-0.00759792	5.85762	-0.621619	0.53431	0.768211	-6.95426	STX12
ENSG00000279469	649	5	-	0.0483612	-1.95748	0.621591	0.534329	0.768211	-5.62217	AC109454.4
ENSG00000280202	1697	12	-	-0.0225101	1.89613	-0.621509	0.534383	0.768238	-6.27145	AC005831.1
ENSG00000174721	2545	10	-	0.0240916	1.16979	0.621433	0.534432	0.76824	-6.11639	FGFBP3
ENSG00000167635	4146	19	+	0.0142236	6.30992	0.621401	0.534454	0.76824	-6.99163	ZNF146
ENSG00000198792	7080	22	-	-0.0173169	3.94362	-0.621341	0.534493	0.768247	-6.71074	TMEM184B
ENSG00000259994	3241	10	-	0.032288	0.279333	0.621079	0.534666	0.76838	-5.92515	AL353796.1
ENSG00000227775	2759	1	+	0.0495473	-1.69688	0.621065	0.534675	0.76838	-5.64149	AL031282.1
ENSG00000132963	1428	13	+	-0.0137805	4.56688	-0.62104	0.534691	0.76838	-6.80953	POMP
ENSG00000130254	6222	19	-	0.00789141	6.39183	0.620869	0.534804	0.768447	-6.99732	SAFB2
ENSG00000105619	1240	19	-	-0.0233577	1.78679	-0.620864	0.534807	0.768447	-6.27003	TFPT
ENSG00000171033	4216	8	+	0.0212052	3.55761	0.620514	0.535037	0.768728	-6.65189	PKIA
ENSG00000008853	6580	8	+	0.0193173	2.71975	0.620375	0.535128	0.768808	-6.47329	RHOBTB2
ENSG00000240661	4265	3	+	0.0692411	-2.85318	0.620282	0.53519	0.768817	-5.55085	AC063952.1
ENSG00000127774	769	17	+	-0.0198534	2.10256	-0.62026	0.535204	0.768817	-6.32503	EMC6
ENSG00000129911	2955	19	-	-0.0208714	2.48166	-0.619914	0.535432	0.769036	-6.42724	KLF16
ENSG00000264384	305	1	-	-0.0209644	1.39663	-0.61986	0.535468	0.769036	-6.15871	RN7SL431P
ENSG00000100599	8683	14	+	-0.0172074	5.42561	-0.6198	0.535507	0.769036	-6.91408	RIN3
ENSG00000225690	576	6	+	0.0817567	-1.71637	0.619783	0.535518	0.769036	-5.65688	TREML5P
ENSG00000167895	5459	17	+	0.0177945	6.0313	0.619763	0.535531	0.769036	-6.96935	TMC8
ENSG00000270130	528	12	-	-0.0211499	1.71256	-0.619674	0.53559	0.769062	-6.2418	AC068790.7
ENSG00000267277	682	19	-	0.0467446	-1.82848	0.619625	0.535622	0.769062	-5.63088	AC024575.1
ENSG00000131400	3581	19	-	-0.0439817	-0.610698	-0.619577	0.535654	0.769062	-5.77523	NAPSA
ENSG00000230483	404	11	+	-0.0459294	-1.42215	-0.619205	0.535899	0.769363	-5.67566	AC124057.1
ENSG00000142655	2995	1	+	-0.0166264	2.22981	-0.618991	0.53604	0.769515	-6.3542	PEX14
ENSG00000214694	5026	2	+	0.0496675	-1.9651	0.618815	0.536156	0.769585	-5.61638	ARHGEF33
ENSG00000163468	4018	1	-	-0.010287	6.56094	-0.618731	0.536211	0.769585	-7.01136	CCT3
ENSG00000007516	6146	16	+	0.0366283	2.04408	0.61872	0.536218	0.769585	-6.359	BAIAP3
ENSG00000182810	2169	16	-	-0.0126978	3.90332	-0.618704	0.536228	0.769585	-6.7069	DDX28
ENSG00000253008	87	2	-	0.0249906	1.34183	0.618544	0.536334	0.769687	-6.15012	MIR2355
ENSG00000091947	3029	17	-	-0.0128094	4.14537	-0.618476	0.536379	0.769696	-6.74904	TMEM101
ENSG00000104299	4905	8	-	-0.00915093	4.2392	-0.618415	0.536419	0.769696	-6.76453	INTS9
ENSG00000128886	1322	15	-	0.0502864	-1.54654	0.618376	0.536445	0.769696	-5.66415	ELL3
ENSG00000282840	1893	X	-	0.0481866	-1.78415	0.618212	0.536553	0.7698	-5.6319	AC004554.2
ENSG00000279253	1461	20	-	0.0231082	1.58834	0.61809	0.536633	0.769816	-6.20553	AL121753.2
ENSG00000219986	488	6	-	0.0496156	-1.61654	0.618083	0.536638	0.769816	-5.65617	BTF3P7
ENSG00000172766	5867	13	+	0.0119621	5.3647	0.618036	0.536669	0.769816	-6.91166	NAA16
ENSG00000111906	5888	6	-	-0.0137456	4.25335	-0.617976	0.536708	0.769823	-6.7652	HDDC2
ENSG00000186019	3488	19	-	0.0465684	-1.50166	0.617868	0.53678	0.769851	-5.66541	AC021092.1
ENSG00000230583	3265	7	-	-0.047153	-1.55514	-0.6178	0.536825	0.769851	-5.6594	GTF2IRD1P1
ENSG00000259635	1609	15	+	-0.0466004	-2.15988	-0.617763	0.536849	0.769851	-5.59826	AC100830.1
ENSG00000146066	668	5	+	-0.0144783	4.90439	-0.617734	0.536868	0.769851	-6.85888	HIGD2A
ENSG00000279031	525	16	+	-0.0356713	-0.0635959	-0.617508	0.537017	0.770015	-5.85317	AC004232.3
ENSG00000244625	2626	22	+	0.0140115	5.08982	0.617452	0.537054	0.770017	-6.88359	MIATNB
ENSG00000143771	5098	1	+	0.0116259	5.2792	0.617338	0.537129	0.77003	-6.90407	CNIH4
ENSG00000160408	2813	9	-	-0.0175521	3.06025	-0.617333	0.537132	0.77003	-6.54839	ST6GALNAC6
ENSG00000150455	3591	11	+	-0.0156756	3.30653	-0.617272	0.537173	0.770037	-6.59373	TIRAP
ENSG00000175505	1914	11	-	-0.0261022	1.13288	-0.617148	0.537254	0.77006	-6.10533	CLCF1
ENSG00000169019	1766	4	-	0.0320522	2.87643	0.617142	0.537258	0.77006	-6.51526	COMMD8
ENSG00000106328	2917	7	+	0.0332352	0.0109754	0.616908	0.537413	0.770216	-5.86589	FSCN3
ENSG00000100219	3028	22	-	0.0132209	7.06703	0.61687	0.537437	0.770216	-7.04443	XBP1
ENSG00000179476	3864	14	+	-0.0180154	2.69431	-0.616792	0.537489	0.77024	-6.47178	C14orf28
ENSG00000204351	5565	6	+	-0.0120065	5.41821	-0.616715	0.537539	0.770262	-6.91684	SKIV2L
ENSG00000260729	573	15	-	0.0462513	-1.59013	0.616391	0.537753	0.770455	-5.65645	AC009690.1
ENSG00000270990	435	7	-	0.0452946	0.851614	0.616383	0.537759	0.770455	-6.06466	AC069304.2
ENSG00000168807	9782	16	+	0.01034	5.79403	0.616331	0.537793	0.770455	-6.95325	SNTB2
ENSG00000228906	451	X	+	0.0368354	1.85171	0.616295	0.537817	0.770455	-6.26999	AL353804.1
ENSG00000112306	767	6	+	-0.020957	8.60715	-0.616246	0.537849	0.770455	-7.12535	RPS12
ENSG00000090661	4059	19	+	0.0175405	3.60339	0.615993	0.538016	0.770644	-6.65479	CERS4
ENSG00000230001	635	9	-	-0.0517673	-2.26632	-0.615737	0.538185	0.770836	-5.59358	AL359095.1
ENSG00000152359	3448	5	-	0.0120331	4.17355	0.615579	0.538289	0.770935	-6.75561	POC5
ENSG00000260608	421	15	+	-0.0483798	-1.64842	-0.615448	0.538376	0.770965	-5.65504	AC024270.4
ENSG00000157992	1403	2	+	0.0338021	-0.130603	0.615442	0.53838	0.770965	-5.83972	KRTCAP3
ENSG00000133678	2996	10	+	0.0134461	3.01015	0.615383	0.538418	0.77097	-6.53514	TMEM254
ENSG00000062725	9876	17	-	0.00824111	6.19639	0.615291	0.538479	0.771006	-6.9862	APPBP2
ENSG00000089060	6768	12	-	-0.0117569	5.41719	-0.614858	0.538765	0.771202	-6.91933	SLC8B1
ENSG00000104450	5055	8	+	-0.0209677	3.08681	-0.61484	0.538777	0.771202	-6.54778	SPAG1
ENSG00000255723	70	4	-	-0.0334803	0.217444	-0.614816	0.538793	0.771202	-5.90029	AC108516.2
ENSG00000280417	1957	3	+	-0.0484878	-1.92569	-0.614801	0.538803	0.771202	-5.62257	AC096887.2
ENSG00000049247	1791	1	-	0.0607779	-0.0394193	0.614797	0.538806	0.771202	-5.87853	UTS2
ENSG00000279799	457	5	+	0.0389369	-0.590278	0.614766	0.538826	0.771202	-5.78544	AC006077.2
ENSG00000270039	578	12	+	-0.0433883	-1.06533	-0.614713	0.538861	0.771202	-5.71419	AC025165.5
ENSG00000228293	872	20	+	0.0496977	-1.92731	0.614518	0.538989	0.771336	-5.62587	AL049712.1
ENSG00000273765	458	12	+	0.0497264	-1.6577	0.614412	0.53906	0.771363	-5.6483	AC024257.4
ENSG00000225871	1679	1	+	0.0453525	-0.735032	0.614384	0.539078	0.771363	-5.98863	AC245100.2
ENSG00000182179	4436	3	-	0.0141074	6.08929	0.614224	0.539183	0.771398	-6.97833	UBA7
ENSG00000140365	6779	15	+	0.0157679	3.08976	0.614118	0.539253	0.771398	-6.55082	COMMD4
ENSG00000176986	5341	10	+	0.00905897	6.63797	0.614113	0.539257	0.771398	-7.01887	SEC24C
ENSG00000273973	560	12	+	-0.0413884	-0.863532	-0.614079	0.539279	0.771398	-5.74633	AC025162.2
ENSG00000214955	586	21	+	0.0481735	-1.93437	0.614032	0.539311	0.771398	-5.62019	AP000317.1
ENSG00000268278	1367	19	+	0.0580441	-0.649439	0.614028	0.539313	0.771398	-5.77655	AC123912.3
ENSG00000204435	2081	6	+	-0.0130799	3.41873	-0.613893	0.539402	0.771401	-6.61946	CSNK2B
ENSG00000224094	402	3	-	0.0531456	-1.76794	0.61385	0.539431	0.771401	-5.74367	RPS24P8
ENSG00000284138	440	1	-	-0.047266	-1.32855	-0.613706	0.539526	0.771401	-5.70623	ATP6V0CP4
ENSG00000237493	604	12	-	-0.0420925	-2.34829	-0.613702	0.539529	0.771401	-5.6379	AC034102.1
ENSG00000101290	11893	20	+	0.00953172	7.82085	0.61365	0.539563	0.771401	-7.0879	CDS2
ENSG00000125651	3134	19	-	-0.0138417	5.11753	-0.613616	0.539585	0.771401	-6.88444	GTF2F1
ENSG00000230082	614	3	+	0.0473298	-1.23541	0.613614	0.539587	0.771401	-5.69771	PRRT3-AS1
ENSG00000167550	1290	12	-	-0.0308609	0.405371	-0.613565	0.539619	0.771401	-5.95405	RHEBL1
ENSG00000248773	393	3	+	-0.0412886	-0.536941	-0.613547	0.539631	0.771401	-5.7991	AC108727.1
ENSG00000234568	1530	4	+	0.0448188	-0.748823	0.613445	0.539698	0.771448	-5.8845	BIN2P1
ENSG00000268401	775	19	+	0.0465506	-2.26121	0.613266	0.539816	0.771567	-5.59332	AC007785.3
ENSG00000141524	7327	17	-	-0.016662	6.25625	-0.61306	0.539953	0.771712	-6.98681	TMC6
ENSG00000269119	947	19	+	0.0367612	0.743177	0.612825	0.540108	0.771866	-6.02248	HNRNPA1P52
ENSG00000262246	5500	16	-	-0.0137546	4.51076	-0.612749	0.540159	0.771866	-6.80663	CORO7
ENSG00000265879	82	19	+	-0.0454973	-2.32826	-0.612723	0.540176	0.771866	-5.589	MIR4748
ENSG00000252516	92	1	-	-0.0464389	-1.32086	-0.612684	0.540201	0.771866	-5.69003	RNA5SP82
ENSG00000164105	1320	4	+	-0.0212824	2.68174	-0.612169	0.540542	0.772271	-6.45754	SAP30
ENSG00000200674	340	1	+	0.0442842	-1.0252	0.612149	0.540555	0.772271	-5.72307	RN7SKP160
ENSG00000204172	2026	10	-	-0.0322274	1.39316	-0.611978	0.540668	0.772276	-6.16403	AGAP9
ENSG00000214827	1587	X	-	0.0226608	1.14314	0.611968	0.540675	0.772276	-6.11245	MTCP1
ENSG00000248734	1001	5	+	-0.023943	2.3978	-0.611958	0.540681	0.772276	-6.40018	AC008906.1
ENSG00000175003	2312	6	+	0.024744	2.95871	0.61191	0.540713	0.772276	-6.51691	SLC22A1
ENSG00000215717	4574	1	+	0.0107327	6.37579	0.611792	0.540791	0.772276	-7.00111	TMEM167B
ENSG00000168078	2165	8	-	0.0501959	-2.43617	0.611786	0.540795	0.772276	-5.58445	PBK
ENSG00000211451	2511	1	+	0.0347686	-0.309187	0.611749	0.540819	0.772276	-5.82279	GNRHR2
ENSG00000207652	96	13	+	-0.0358942	-0.282146	-0.61172	0.540839	0.772276	-5.8283	MIR621
ENSG00000214401	976	17	+	-0.038256	1.64256	-0.611501	0.540984	0.772356	-6.22776	KANSL1-AS1
ENSG00000144746	2522	3	+	-0.0124001	7.71229	-0.611497	0.540987	0.772356	-7.08371	ARL6IP5
ENSG00000228252	3928	3	+	-0.051368	-1.22114	-0.611438	0.541026	0.772356	-5.701	COL6A4P2
ENSG00000167261	3498	16	-	-0.0161945	6.48252	-0.611423	0.541035	0.772356	-7.00882	DPEP2
ENSG00000259704	402	15	+	-0.0468335	-1.36296	-0.611207	0.541178	0.772444	-5.68481	AC124248.1
ENSG00000135390	3712	12	-	-0.0129301	5.95464	-0.611171	0.541202	0.772444	-6.96989	ATP5MC2
ENSG00000272758	2891	3	+	0.0132761	3.70851	0.611158	0.54121	0.772444	-6.68009	AC083798.2
ENSG00000124570	13201	6	-	-0.0134651	5.54475	-0.611085	0.541259	0.772444	-6.93357	SERPINB6
ENSG00000113810	8457	3	+	-0.0123886	6.04117	-0.611065	0.541272	0.772444	-6.97618	SMC4
ENSG00000188610	3033	1	-	-0.0490726	-1.52417	-0.610986	0.541324	0.772469	-5.66264	FAM72B
ENSG00000147316	9775	8	+	0.00836858	5.74891	0.610843	0.541419	0.772554	-6.95424	MCPH1
ENSG00000152234	10908	18	-	0.0104255	7.96527	0.610307	0.541774	0.772937	-7.09799	ATP5F1A
ENSG00000170291	2768	17	+	0.0124305	3.50644	0.610257	0.541807	0.772937	-6.64011	ELP5
ENSG00000084090	4414	2	-	-0.00766992	6.97893	-0.610238	0.54182	0.772937	-7.04223	STARD7
ENSG00000166135	13950	10	+	0.00774207	6.94899	0.610177	0.54186	0.772937	-7.04141	HIF1AN
ENSG00000230833	676	1	+	-0.0391304	-0.501202	-0.610149	0.541878	0.772937	-5.79578	RPEP3
ENSG00000170486	2154	12	-	-0.0644439	1.29122	-0.61012	0.541899	0.772937	-6.13693	KRT72
ENSG00000104812	4246	19	-	-0.0142054	3.52771	-0.609951	0.54201	0.773046	-6.64461	GYS1
ENSG00000280077	1903	9	+	0.0167606	3.75257	0.609883	0.542055	0.77306	-6.68822	AL353763.2
ENSG00000135486	5093	12	+	0.0179658	7.70794	0.609795	0.542113	0.773094	-7.08114	HNRNPA1
ENSG00000167207	6873	16	+	0.0210761	5.83946	0.609676	0.542192	0.773111	-6.96032	NOD2
ENSG00000109083	3227	17	-	0.0139427	3.39409	0.60967	0.542196	0.773111	-6.61489	IFT20
ENSG00000075856	7271	12	-	0.00684812	6.41283	0.60955	0.542275	0.773174	-7.00612	SART3
ENSG00000135932	5360	2	+	0.00749037	8.07013	0.609298	0.542442	0.773362	-7.1031	CAB39
ENSG00000204520	2324	6	+	0.0131719	3.68466	0.609227	0.542489	0.773379	-6.67137	MICA
ENSG00000237711	774	9	+	0.0241488	2.7302	0.609065	0.542596	0.773482	-6.47131	MTCO3P11
ENSG00000173077	6650	9	+	-0.0501732	-1.09961	-0.608987	0.542648	0.773499	-5.71236	2021-12-01
ENSG00000164669	3905	7	+	0.0581392	-2.03414	0.608941	0.542679	0.773499	-5.61657	INTS4P1
ENSG00000268262	191	19	-	0.044609	-1.213	0.608589	0.542912	0.773754	-5.69905	AC011445.1
ENSG00000261096	2507	2	+	-0.0235251	1.40716	-0.608549	0.542938	0.773754	-6.1691	AC073476.3
ENSG00000012660	3813	6	-	0.00738233	8.20126	0.60846	0.542997	0.773754	-7.1103	ELOVL5
ENSG00000130590	2453	20	-	0.033289	0.197327	0.608459	0.542998	0.773754	-5.94334	SAMD10
ENSG00000120645	7686	12	+	0.0575884	-2.15191	0.608341	0.543076	0.773815	-5.60834	IQSEC3
ENSG00000116990	5063	1	-	0.0143206	4.5998	0.608195	0.543173	0.773878	-6.82048	MYCL
ENSG00000250574	327	5	+	-0.0463676	-0.471476	-0.608152	0.543202	0.773878	-5.81285	AC112173.1
ENSG00000168917	4287	3	+	0.0556046	-1.02611	0.608115	0.543226	0.773878	-5.72457	SLC35G2
ENSG00000237818	769	7	-	0.0444267	-0.614862	0.607977	0.543318	0.773914	-5.7878	RPS3AP29
ENSG00000110852	2638	12	-	0.0190375	5.91821	0.607972	0.543321	0.773914	-6.96729	CLEC2B
ENSG00000111602	5818	12	-	-0.0150365	3.25177	-0.607807	0.54343	0.773944	-6.59196	TIMELESS
ENSG00000180409	937	1	-	-0.0420139	-0.553078	-0.607778	0.543449	0.773944	-5.78395	OR10AA1P
ENSG00000239224	290	14	-	-0.0582628	1.14994	-0.60774	0.543475	0.773944	-6.29159	RN7SL546P
ENSG00000119471	3455	9	+	0.0119264	6.19825	0.607727	0.543483	0.773944	-6.98885	HSDL2
ENSG00000197265	2595	8	-	0.00883406	4.86443	0.607611	0.543561	0.773954	-6.86126	GTF2E2
ENSG00000275183	1916	19	-	-0.0297153	0.64832	-0.607544	0.543605	0.773954	-6.05359	LENG9
ENSG00000253075	244	14	+	0.0464171	-1.11238	0.607529	0.543615	0.773954	-5.70802	RN7SKP92
ENSG00000136490	4745	17	-	-0.0161901	7.5597	-0.607505	0.543631	0.773954	-7.07669	LIMD2
ENSG00000259682	391	15	+	0.0448153	-0.979334	0.607397	0.543703	0.774006	-5.73484	AC091231.1
ENSG00000262402	475	17	-	-0.0477897	-1.1042	-0.607262	0.543792	0.774052	-5.71865	MCUR1P1
ENSG00000164252	3242	5	+	-0.0112316	4.6046	-0.607177	0.543848	0.774052	-6.82475	AGGF1
ENSG00000165171	1469	7	-	-0.0509037	-2.06386	-0.607156	0.543862	0.774052	-5.62166	METTL27
ENSG00000204936	2501	19	+	0.0835938	1.04982	0.607137	0.543875	0.774052	-6.11367	CD177
ENSG00000257599	6810	12	+	0.0783698	2.06686	0.606637	0.544207	0.77447	-6.35174	OVCH1-AS1
ENSG00000058668	9721	1	+	0.0166075	7.45269	0.606588	0.544239	0.77447	-7.07315	ATP2B4
ENSG00000284902	1506	2	+	0.0381502	-0.0364483	0.606494	0.544302	0.774509	-5.89578	AC074008.1
ENSG00000278463	393	6	-	0.0374933	1.13471	0.606426	0.544347	0.774513	-6.1285	HIST1H2AB
ENSG00000137038	3000	9	-	0.0182581	3.96223	0.606383	0.544375	0.774513	-6.7302	DMAC1
ENSG00000180353	5093	3	-	-0.00905921	9.23312	-0.606244	0.544468	0.774546	-7.16118	HCLS1
ENSG00000183401	4064	19	+	-0.0147277	2.97785	-0.606242	0.544468	0.774546	-6.52575	CCDC159
ENSG00000280036	1854	15	-	-0.0351042	0.0351282	-0.606147	0.544532	0.77455	-5.88152	AC020661.4
ENSG00000168005	2807	11	+	0.0221634	1.21325	0.606051	0.544595	0.77455	-6.13779	SPINDOC
ENSG00000166987	5646	12	+	0.0271079	3.2021	0.605917	0.544685	0.77455	-6.58271	MBD6
ENSG00000223511	1001	X	+	-0.0423526	1.66891	-0.605905	0.544692	0.77455	-6.22881	AL683807.1
ENSG00000232907	2437	20	-	0.0357843	-0.517535	0.605894	0.544699	0.77455	-5.79964	DLGAP4-AS1
ENSG00000196458	10585	12	-	0.0164335	4.69472	0.605873	0.544714	0.77455	-6.8412	ZNF605
ENSG00000103355	2112	16	-	-0.0403556	0.462834	-0.605865	0.544719	0.77455	-6.00479	PRSS33
ENSG00000273702	1162	17	-	0.0452992	-1.06383	0.605737	0.544804	0.77455	-5.72121	AC091271.1
ENSG00000283514	70	18	+	0.0408448	-0.314064	0.605709	0.544823	0.77455	-5.82622	MIR3975
ENSG00000197136	7972	11	+	-0.0177697	4.2845	-0.605708	0.544823	0.77455	-6.77684	PCNX3
ENSG00000276007	1090	16	+	-0.0331155	-0.0129896	-0.605496	0.544964	0.774614	-5.8826	AC079414.3
ENSG00000241420	293	7	-	0.0326745	0.167632	0.605491	0.544967	0.774614	-5.89731	RN7SL505P
ENSG00000241333	276	22	-	-0.0423388	-0.263047	-0.605481	0.544974	0.774614	-5.82396	RN7SL385P
ENSG00000173465	978	11	+	-0.0220445	1.45077	-0.605296	0.545097	0.774739	-6.20881	SSSCA1
ENSG00000241489	794	X	-	-0.0200067	2.49101	-0.605051	0.545259	0.77492	-6.41699	AC244197.3
ENSG00000156970	4019	15	+	-0.0291633	1.19118	-0.604977	0.545309	0.77494	-6.13363	BUB1B
ENSG00000091622	10609	17	-	0.0456086	-1.16893	0.60487	0.54538	0.774991	-5.70507	PITPNM3
ENSG00000229794	1084	X	+	0.0508712	-1.88499	0.604695	0.545496	0.775107	-5.63589	MTCYBP32
ENSG00000251819	103	15	-	0.0403522	0.209222	0.604601	0.545559	0.775145	-5.91465	RNU6-322P
ENSG00000111142	4491	12	+	0.0153373	4.97068	0.604528	0.545607	0.775158	-6.87544	METAP2
ENSG00000214654	2516	9	+	-0.0192846	2.04825	-0.604481	0.545638	0.775158	-6.33136	B3GNT10
ENSG00000224557	1600	6	+	0.0490162	-0.783198	0.604421	0.545678	0.775165	-5.76933	HLA-DPB2
ENSG00000164615	2221	5	+	0.0133359	4.34691	0.604098	0.545892	0.775409	-6.79124	CAMLG
ENSG00000219470	882	6	-	-0.0385792	-0.493648	-0.604056	0.54592	0.775409	-5.79931	AL355802.1
ENSG00000228008	921	3	+	0.0461278	-1.4559	0.603968	0.545979	0.775443	-5.67901	AC105935.1
ENSG00000112983	7046	5	-	0.00957107	5.25244	0.603878	0.546039	0.775475	-6.90974	BRD8
ENSG00000229719	3452	11	-	-0.0471179	-2.18789	-0.603828	0.546072	0.775475	-5.60606	MIR194-2HG
ENSG00000136315	337	14	+	-0.050936	-1.36709	-0.603756	0.54612	0.775493	-5.68734	AL355922.1
ENSG00000178177	14858	4	-	-0.0148054	5.96058	-0.603651	0.54619	0.775503	-6.97256	LCORL
ENSG00000163931	9507	3	-	-0.0156599	8.65563	-0.60364	0.546197	0.775503	-7.13463	TKT
ENSG00000080189	7708	20	-	0.0102146	5.49181	0.603556	0.546253	0.775531	-6.93306	SLC35C2
ENSG00000260669	517	14	-	-0.0194621	1.57462	-0.603382	0.546369	0.775646	-6.20969	AL096870.2
ENSG00000270061	355	12	-	0.0196759	1.73265	0.603318	0.546411	0.775656	-6.25506	AC068790.5
ENSG00000196981	3720	3	-	0.0143379	4.55499	0.602881	0.546702	0.776007	-6.82211	WDR5B
ENSG00000231120	495	6	+	0.0548961	-0.629219	0.60284	0.546729	0.776007	-6.14693	BTF3P10
ENSG00000131067	2966	20	-	0.017754	2.56413	0.602714	0.546813	0.776076	-6.44854	GGT7
ENSG00000215199	738	9	-	0.0434429	-1.11741	0.602625	0.546872	0.77611	-5.8773	YWHAZP6
ENSG00000236953	440	13	-	0.0492865	-1.71162	0.602341	0.547061	0.776328	-5.65289	ZDHHC20-IT1
ENSG00000127507	8622	19	-	0.0204691	6.97481	0.602204	0.547152	0.776404	-7.04698	ADGRE2
ENSG00000158481	1435	1	+	-0.0234921	3.20644	-0.602154	0.547185	0.776404	-6.58466	CD1C
ENSG00000169100	2164	X	-	-0.0168964	6.78969	-0.601879	0.547369	0.776615	-7.03409	SLC25A6
ENSG00000243954	298	16	+	-0.0479422	-1.97975	-0.601795	0.547424	0.776643	-5.62571	RN7SL743P
ENSG00000254952	385	11	-	0.0309674	0.651055	0.601649	0.547521	0.776731	-6.00584	AP001257.1
ENSG00000196632	11472	X	-	0.0477355	-0.973466	0.601545	0.547591	0.77678	-5.74397	WNK3
ENSG00000129084	2487	11	-	0.00975966	5.56543	0.601392	0.547692	0.776874	-6.94048	PSMA1
ENSG00000217416	387	5	-	-0.061188	0.00324654	-0.60128	0.547768	0.77693	-6.2512	ISCA1P1
ENSG00000211833	63	14	+	-0.0449497	-1.10283	-0.60122	0.547807	0.776936	-5.72234	TRAJ58
ENSG00000198743	11303	21	+	0.0113123	7.60266	0.601156	0.547849	0.776946	-7.0835	SLC5A3
ENSG00000062282	7905	11	+	-0.0177429	7.11294	-0.601033	0.547931	0.777001	-7.0537	DGAT2
ENSG00000280274	1294	16	+	0.050505	-1.84517	0.600906	0.548016	0.777001	-5.64061	AC009145.4
ENSG00000264801	933	9	+	0.0447891	-1.27738	0.600893	0.548025	0.777001	-5.70085	ERVFRD-3
ENSG00000233836	3242	19	+	-0.023038	2.38051	-0.600876	0.548036	0.777001	-6.41567	AC139769.1
ENSG00000187626	2375	6	-	-0.0101755	3.89203	-0.600827	0.548068	0.777001	-6.71621	ZKSCAN4
ENSG00000201031	110	3	-	-0.043786	-2.66094	-0.600646	0.548189	0.777001	-5.6042	RF00019
ENSG00000254221	2592	5	+	0.0524831	-1.71791	0.600624	0.548204	0.777001	-5.65077	PCDHGB1
ENSG00000135972	1915	2	+	-0.0117659	4.06503	-0.60062	0.548206	0.777001	-6.74678	MRPS9
ENSG00000272931	695	1	-	0.0368938	-0.283754	0.600482	0.548298	0.777001	-5.83514	AC099568.2
ENSG00000148459	1955	10	+	-0.0183356	2.36892	-0.600394	0.548357	0.777001	-6.40391	PDSS1
ENSG00000100258	3054	22	-	-0.0183507	3.99701	-0.600379	0.548367	0.777001	-6.73554	LMF2
ENSG00000173480	3704	19	-	0.00910484	5.62785	0.600378	0.548368	0.777001	-6.94913	ZNF417
ENSG00000259151	1390	14	-	-0.026451	1.91277	-0.600357	0.548382	0.777001	-6.2829	CAP2P1
ENSG00000198604	7698	14	-	-0.00967679	8.09884	-0.600357	0.548382	0.777001	-7.10999	BAZ1A
ENSG00000238317	84	2	+	-0.041792	-0.671928	-0.600038	0.548594	0.777198	-5.78199	SNORD11
ENSG00000118503	5051	6	+	0.0131543	5.73939	0.600002	0.548618	0.777198	-6.96027	TNFAIP3
ENSG00000229820	394	1	+	-0.0463372	-2.12786	-0.599971	0.548639	0.777198	-5.6175	CR391992.1
ENSG00000278765	590	17	-	-0.044988	-1.22135	-0.599915	0.548676	0.777198	-5.70282	AC004477.3
ENSG00000095066	5946	19	-	0.0168015	2.18089	0.599882	0.548698	0.777198	-6.35546	HOOK2
ENSG00000125351	3081	X	-	0.0133276	3.59127	0.599655	0.548849	0.777363	-6.66477	UPF3B
ENSG00000213188	808	7	+	0.0447107	-1.5772	0.599588	0.548894	0.777376	-5.66825	YBX1P4
ENSG00000199377	117	1	-	0.0543152	-1.1461	0.599421	0.549006	0.777484	-5.72641	RNU5F-1
ENSG00000172367	3827	11	+	0.0474719	-1.99527	0.59933	0.549066	0.77752	-5.6249	PDZD3
ENSG00000279106	1223	16	+	0.0277333	2.71171	0.599106	0.549216	0.777669	-6.468	AC009093.7
ENSG00000241243	285	5	-	0.0459068	-2.27082	0.599066	0.549242	0.777669	-5.60202	RN7SL629P
ENSG00000100815	10372	14	-	0.0116787	6.65368	0.59889	0.549359	0.777785	-7.02857	TRIP11
ENSG00000236796	1184	9	-	-0.0496564	-1.56835	-0.598652	0.549518	0.777918	-5.66709	AL157884.3
ENSG00000169139	6606	8	+	0.0139798	4.12969	0.598595	0.549556	0.777918	-6.76087	UBE2V2
ENSG00000175274	7345	11	-	-0.0216093	3.47027	-0.598591	0.549559	0.777918	-6.63899	TP53I11
ENSG00000137312	3186	6	-	-0.0150487	6.46179	-0.598502	0.549618	0.777951	-7.01508	FLOT1
ENSG00000272655	926	7	-	-0.0180647	1.76702	-0.598443	0.549657	0.777956	-6.26228	POLR2J4
ENSG00000253251	1622	5	+	0.0225606	2.26517	0.598336	0.549729	0.778008	-6.3912	SHLD3
ENSG00000179958	1581	16	-	-0.0158701	2.76348	-0.598085	0.549896	0.778195	-6.49441	DCTPP1
ENSG00000140263	6159	15	+	0.0165219	3.05643	0.597868	0.550041	0.778349	-6.54916	SORD
ENSG00000089685	3815	17	+	0.043651	-0.244635	0.597723	0.550137	0.778436	-5.84609	BIRC5
ENSG00000227934	573	1	+	0.0431724	-1.15339	0.597345	0.550389	0.77871	-5.91678	AL732414.1
ENSG00000223704	6043	22	+	0.0251394	2.7503	0.597315	0.55041	0.77871	-6.48829	LINC01422
ENSG00000186073	9293	15	+	0.0141467	3.19059	0.597264	0.550444	0.77871	-6.58795	C15orf41
ENSG00000162980	5597	2	-	0.0126416	5.82113	0.597221	0.550472	0.77871	-6.96636	ARL5A
ENSG00000235332	853	9	-	0.0445651	-2.22285	0.597168	0.550508	0.77871	-5.60883	RPSAP76
ENSG00000182087	4031	19	-	-0.0166707	5.16893	-0.597054	0.550584	0.778768	-6.89371	TMEM259
ENSG00000178188	7145	16	+	0.0129708	4.07005	0.596902	0.550685	0.778817	-6.74932	SH2B1
ENSG00000277879	1553	10	-	0.0326573	1.04428	0.596896	0.550689	0.778817	-6.09266	AL391988.1
ENSG00000160145	21952	3	+	-0.0231888	2.309	-0.596596	0.550889	0.779046	-6.38793	KALRN
ENSG00000207326	114	1	-	-0.0483347	-1.99438	-0.596547	0.550922	0.779046	-5.62898	RF00019
ENSG00000057019	11274	3	-	-0.0291782	1.30063	-0.596413	0.551012	0.779123	-6.16515	DCBLD2
ENSG00000273882	78	4	-	0.0485769	-1.13305	0.596238	0.551129	0.779188	-5.71427	MIR8066
ENSG00000198502	1260	6	-	0.0508617	5.4543	0.596185	0.551165	0.779188	-6.93086	HLA-DRB5
ENSG00000157315	945	16	-	-0.0382626	-0.396318	-0.596147	0.55119	0.779188	-5.81128	TMED6
ENSG00000267682	375	19	+	-0.0255812	1.02977	-0.596132	0.5512	0.779188	-6.08871	AC016590.2
ENSG00000279039	2598	19	-	0.0473019	-1.75163	0.596012	0.551279	0.779238	-5.65169	AC011447.6
ENSG00000204110	537	6	+	0.054984	1.30093	0.59593	0.551335	0.779238	-6.17212	LINC02520
ENSG00000188290	1118	1	-	0.0491511	-1.32738	0.59592	0.551341	0.779238	-5.74207	HES4
ENSG00000105379	6189	19	-	-0.0138101	3.40087	-0.595452	0.551654	0.77963	-6.62524	ETFB
ENSG00000258790	80	14	+	0.0453173	-1.49615	0.59537	0.551708	0.779657	-5.6785	AL121594.1
ENSG00000197162	4952	16	-	0.0127535	3.0687	0.595286	0.551764	0.779686	-6.55853	ZNF785
ENSG00000175334	1645	11	+	-0.0201725	2.27912	-0.595143	0.55186	0.779772	-6.38295	BANF1
ENSG00000176018	4459	5	-	-0.0158618	5.79753	-0.595046	0.551925	0.779813	-6.96518	LYSMD3
ENSG00000272604	2578	7	+	0.0306003	0.26777	0.594446	0.552326	0.78033	-5.94574	AC073073.2
ENSG00000275197	563	12	+	-0.0455542	-2.11647	-0.594368	0.552378	0.780353	-5.61939	AC092794.2
ENSG00000212257	107	1	-	0.0500904	-1.10078	0.594112	0.552549	0.780512	-5.72847	RNU6-1176P
ENSG00000156869	3958	1	-	0.018986	2.90454	0.594094	0.552561	0.780512	-6.52569	FRRS1
ENSG00000162817	3413	1	+	0.0293996	1.30216	0.593859	0.552718	0.780669	-6.15575	C1orf115
ENSG00000225873	984	3	-	-0.0214078	3.12613	-0.59382	0.552744	0.780669	-6.56716	C3orf86
ENSG00000235823	7763	10	+	0.0420605	-0.881691	0.593722	0.55281	0.780669	-5.75642	OLMALINC
ENSG00000138755	2740	4	-	0.0525329	-1.76442	0.593715	0.552814	0.780669	-5.65262	CXCL9
ENSG00000268279	209	3	+	0.0269157	0.846814	0.59345	0.552992	0.780798	-6.04853	AC090004.1
ENSG00000066379	3568	6	+	-0.0114289	3.96951	-0.593445	0.552995	0.780798	-6.73422	ZNRD1
ENSG00000186312	2380	X	+	-0.0125541	3.2224	-0.59342	0.553012	0.780798	-6.58953	CA5BP1
ENSG00000275764	1861	12	+	0.0182179	2.99148	0.593312	0.553084	0.780825	-6.55014	AC092747.4
ENSG00000239005	127	4	-	0.04094	-1.02451	0.593285	0.553102	0.780825	-5.73414	RF01225
ENSG00000241671	567	3	-	-0.037277	-2.4751	-0.59279	0.553433	0.781201	-5.63139	AC117394.1
ENSG00000144029	6169	2	-	0.00669763	5.35607	0.592781	0.55344	0.781201	-6.92596	MRPS5
ENSG00000254936	1741	8	-	0.0328514	1.27751	0.592667	0.553515	0.781206	-6.15815	AF131215.4
ENSG00000273893	700	20	-	-0.026217	0.58511	-0.592608	0.553555	0.781206	-5.99963	AL133520.1
ENSG00000142185	6614	21	+	0.025158	3.15632	0.592573	0.553579	0.781206	-6.58489	TRPM2
ENSG00000169764	6501	2	+	0.0078851	6.63706	0.592524	0.553611	0.781206	-7.03132	UGP2
ENSG00000166797	2427	15	-	0.0166104	4.24705	0.592461	0.553653	0.781206	-6.78214	CIAO2A
ENSG00000131115	5069	19	+	0.0101098	5.35125	0.592457	0.553656	0.781206	-6.92649	ZNF227
ENSG00000105677	1932	19	+	-0.0141714	3.64433	-0.592186	0.553838	0.781364	-6.67488	TMEM147
ENSG00000244710	299	6	-	-0.0402358	1.00042	-0.592184	0.553839	0.781364	-6.13385	RN7SL47P
ENSG00000170234	6510	5	-	-0.00635637	5.96006	-0.592067	0.553917	0.781424	-6.98172	PWWP2A
ENSG00000108828	3501	17	-	-0.0147093	3.3003	-0.591871	0.554048	0.781559	-6.60752	VAT1
ENSG00000204054	13171	9	+	-0.0140616	5.58246	-0.59169	0.55417	0.781659	-6.9486	LINC00963
ENSG00000111696	8722	12	-	0.0205965	3.01839	0.591659	0.55419	0.781659	-6.54972	NT5DC3
ENSG00000141337	6269	17	+	0.0119769	5.75323	0.591601	0.554229	0.781664	-6.96369	ARSG
ENSG00000274341	297	17	+	-0.0431758	-1.28404	-0.591421	0.55435	0.781785	-5.70094	AC005899.6
ENSG00000103512	5819	16	+	0.0161095	3.62613	0.591211	0.55449	0.781932	-6.67185	NOMO1
ENSG00000205181	6294	20	-	-0.0243397	2.29576	-0.591109	0.554559	0.781961	-6.37816	LINC00654
ENSG00000204022	4528	10	+	-0.0468705	-1.47452	-0.591031	0.554611	0.781961	-5.68593	LIPJ
ENSG00000270084	694	1	+	-0.03649	-0.415155	-0.590978	0.554647	0.781961	-5.82015	GAS5-AS1
ENSG00000274104	540	19	-	-0.0394945	-0.789333	-0.590929	0.554679	0.781961	-5.76665	AC020910.4
ENSG00000170860	3815	3	+	0.0188915	2.88964	0.590867	0.554721	0.781961	-6.52758	LSM3
ENSG00000172594	2349	6	+	-0.0200931	3.1044	-0.590846	0.554735	0.781961	-6.56685	SMPDL3A
ENSG00000182324	3869	19	+	0.042066	-1.11555	0.59077	0.554786	0.781961	-5.72723	KCNJ14
ENSG00000200086	104	2	-	0.0449822	-0.992776	0.590757	0.554795	0.781961	-5.73245	RNU6-433P
ENSG00000266579	345	6	+	0.0490154	-1.29061	0.590248	0.555136	0.782382	-5.70173	FO680682.1
ENSG00000134001	5651	14	+	0.0115702	5.65444	0.590198	0.555169	0.782382	-6.95604	EIF2S1
ENSG00000008128	2253	1	-	-0.0211686	3.29393	-0.590152	0.5552	0.782382	-6.60244	CDK11A
ENSG00000187210	9251	9	+	0.0128505	5.09485	0.590057	0.555263	0.782414	-6.89821	GCNT1
ENSG00000203441	872	13	-	-0.0452318	-2.28951	-0.590012	0.555294	0.782414	-5.60372	LINC00449
ENSG00000271554	659	1	-	0.048478	-1.62765	0.589921	0.555355	0.78245	-5.66605	AL138787.2
ENSG00000110848	2832	12	-	-0.0262209	3.8444	-0.589781	0.555448	0.782532	-6.72001	CD69
ENSG00000140749	3532	16	-	-0.0119777	8.35542	-0.589674	0.55552	0.782583	-7.12829	IGSF6
ENSG00000255198	424	16	+	-0.0377833	-0.0593205	-0.589557	0.555598	0.782604	-5.89626	SNHG9
ENSG00000239998	4502	19	+	-0.0153352	6.52291	-0.58954	0.55561	0.782604	-7.02222	LILRA2
ENSG00000260236	1911	3	-	0.0218202	1.42941	0.589425	0.555687	0.782604	-6.18734	AC099778.1
ENSG00000169682	1691	16	+	0.0319467	0.135407	0.589406	0.5557	0.782604	-5.92937	SPNS1
ENSG00000229417	854	10	-	0.0345709	0.80858	0.589366	0.555727	0.782604	-6.07955	NPM1P25
ENSG00000233903	545	22	+	0.0381371	-0.834236	0.589334	0.555748	0.782604	-5.76258	Z83851.1
ENSG00000116883	1538	1	+	-0.0466582	-1.94568	-0.589268	0.555793	0.782616	-5.6322	AL591845.1
ENSG00000165795	7477	14	-	-0.0178861	2.58339	-0.589143	0.555876	0.782684	-6.45585	NDRG2
ENSG00000279611	926	19	+	-0.0404226	-1.19353	-0.588854	0.55607	0.782819	-5.73359	AC012313.10
ENSG00000105856	6351	7	+	-0.00807775	7.946	-0.58879	0.556113	0.782819	-7.10893	HBP1
ENSG00000136286	8727	7	-	0.0131685	7.80902	0.58872	0.55616	0.782819	-7.10187	MYO1G
ENSG00000225335	2235	22	-	-0.0250957	1.30168	-0.588716	0.556163	0.782819	-6.16371	AC016027.1
ENSG00000263316	539	17	-	0.0465421	-0.707775	0.588687	0.556182	0.782819	-5.76921	AC027763.2
ENSG00000107175	1903	9	+	-0.0111145	3.59534	-0.58868	0.556187	0.782819	-6.66654	CREB3
ENSG00000150636	5805	18	+	-0.0201114	1.96768	-0.588629	0.556221	0.782819	-6.32897	CCDC102B
ENSG00000232629	2028	6	-	0.0826393	1.20841	0.588401	0.556374	0.782985	-6.14351	HLA-DQB2
ENSG00000279672	1139	11	+	0.0213273	1.59745	0.588205	0.556505	0.783089	-6.23991	AP006621.5
ENSG00000100479	2955	14	-	-0.0358083	2.30951	-0.588184	0.55652	0.783089	-6.40293	POLE2
ENSG00000131591	6322	1	-	-0.0195599	1.58187	-0.588127	0.556558	0.783093	-6.2603	C1orf159
ENSG00000254598	1416	11	-	0.0540036	1.0418	0.587874	0.556728	0.783239	-6.48502	CSNK2A3
ENSG00000259623	2930	17	-	0.0151518	3.73389	0.587786	0.556787	0.783239	-6.70043	AC125257.1
ENSG00000260947	3528	9	+	0.0532139	0.166198	0.587777	0.556793	0.783239	-5.92368	AL356489.2
ENSG00000278959	2476	7	-	0.0342322	-0.0426797	0.58776	0.556804	0.783239	-5.89679	AC006378.2
ENSG00000224610	828	X	-	-0.0524985	-0.99425	-0.587627	0.556893	0.783246	-5.75174	AC108879.1
ENSG00000251141	2211	5	-	0.0460927	-1.47661	0.587621	0.556897	0.783246	-5.68487	MRPS30-DT
ENSG00000164258	1176	5	+	0.0203715	2.7878	0.587594	0.556915	0.783246	-6.5074	NDUFS4
ENSG00000101695	5969	18	+	-0.00956132	5.69689	-0.587504	0.556976	0.783281	-6.9621	RNF125
ENSG00000233343	335	10	+	-0.040731	-0.664795	-0.587397	0.557047	0.783283	-5.77722	ATP6V1G1P4
ENSG00000272787	663	22	+	0.0733199	-1.12225	0.587395	0.557049	0.783283	-5.73099	AC253536.6
ENSG00000125430	5367	17	+	0.0129105	4.33022	0.587204	0.557177	0.783414	-6.79945	HS3ST3B1
ENSG00000246228	2342	8	-	-0.0620992	-0.703219	-0.586698	0.557517	0.78377	-5.76852	CASC8
ENSG00000207110	164	8	+	0.0463303	-2.05842	0.58668	0.557529	0.78377	-5.63361	RNU1-106P
ENSG00000106462	4522	7	-	0.0155482	3.41706	0.586667	0.557538	0.78377	-6.63558	EZH2
ENSG00000278266	2933	12	+	0.0535549	-2.08132	0.586434	0.557694	0.783926	-5.62753	AC079949.2
ENSG00000129993	5972	16	-	-0.0230776	2.47138	-0.586347	0.557753	0.783926	-6.44456	CBFA2T3
ENSG00000180479	6206	19	-	-0.0173383	3.07157	-0.586343	0.557755	0.783926	-6.57539	ZNF571
ENSG00000119673	2393	14	+	0.0224752	1.13562	0.5861	0.557919	0.784106	-6.12104	ACOT2
ENSG00000225008	994	X	-	0.046026	-2.00159	0.586024	0.557969	0.784127	-5.63431	AC234781.2
ENSG00000138073	3221	2	-	-0.00971875	4.29879	-0.585808	0.558114	0.784281	-6.792	PREB
ENSG00000155657	118838	2	-	0.0226045	8.5816	0.585694	0.558192	0.784284	-7.14353	TTN
ENSG00000197403	2728	1	-	0.0553619	-0.978883	0.585655	0.558217	0.784284	-5.7393	OR6N1
ENSG00000207357	107	19	+	0.0664024	-0.390512	0.585601	0.558254	0.784284	-5.83205	RNU6-2
ENSG00000058272	11932	12	-	0.00808955	8.35886	0.585593	0.558259	0.784284	-7.132	PPP1R12A
ENSG00000211716	390	7	+	-0.0280612	1.69565	-0.585479	0.558335	0.784307	-6.26906	TRBV9
ENSG00000237200	273	1	+	0.0315061	0.0335067	0.585353	0.55842	0.784307	-5.89388	ZBTB40-IT1
ENSG00000168404	5692	16	-	0.0093104	6.49848	0.58529	0.558463	0.784307	-7.02519	MLKL
ENSG00000267749	2016	19	-	-0.0469635	-2.00877	-0.585226	0.558506	0.784307	-5.64064	AC092068.3
ENSG00000135999	5582	2	+	0.00678418	6.34852	0.585146	0.558559	0.784307	-7.01621	EPC2
ENSG00000166619	7869	20	-	0.0104661	5.58572	0.585103	0.558588	0.784307	-6.9551	BLCAP
ENSG00000230539	573	7	-	-0.0194894	3.95486	-0.585093	0.558595	0.784307	-6.72948	AOAH-IT1
ENSG00000173848	4175	10	+	-0.0193197	3.63721	-0.585091	0.558597	0.784307	-6.68007	NET1
ENSG00000103248	6863	16	-	0.00824185	4.59538	0.584997	0.55866	0.784307	-6.83888	MTHFSD
ENSG00000178715	438	1	+	0.0482342	-1.34564	0.584976	0.558674	0.784307	-5.88255	AL450998.1
ENSG00000065970	6296	12	+	0.0172836	4.45999	0.584933	0.558703	0.784307	-6.81951	FOXJ2
ENSG00000089159	7460	12	-	0.0211885	6.29588	0.584933	0.558703	0.784307	-7.01182	PXN
ENSG00000259838	332	15	+	0.0394801	-2.03632	0.584531	0.558973	0.784636	-5.71186	ELOCP2
ENSG00000250900	1484	5	+	-0.0426043	-2.32568	-0.58443	0.559041	0.784681	-5.60627	AC008443.5
ENSG00000125434	3897	17	-	-0.0238823	0.868742	-0.58429	0.559135	0.784682	-6.06238	SLC25A35
ENSG00000196730	8907	9	+	-0.0176883	5.84988	-0.584288	0.559136	0.784682	-6.97568	DAPK1
ENSG00000228113	4838	7	+	0.0461065	-1.44786	0.584264	0.559152	0.784682	-5.68436	AC003991.1
ENSG00000212719	14594	17	-	0.0189632	2.81867	0.58419	0.559202	0.784682	-6.51124	C17orf51
ENSG00000241678	479	11	-	-0.0314524	0.729314	-0.584099	0.559264	0.784682	-6.0359	AC091564.1
ENSG00000182934	4167	11	-	0.0100603	6.06162	0.58399	0.559337	0.784682	-6.99607	SRPRA
ENSG00000243696	1616	3	-	0.0261205	0.998275	0.583968	0.559351	0.784682	-6.08807	AC006254.1
ENSG00000122482	7604	1	-	0.015035	7.01859	0.58395	0.559364	0.784682	-7.0611	ZNF644
ENSG00000179583	18379	16	+	0.0200096	6.56083	0.583923	0.559382	0.784682	-7.03323	CIITA
ENSG00000231888	349	3	-	0.0446374	-1.61185	0.583899	0.559398	0.784682	-5.6696	MTND5P15
ENSG00000067191	7094	17	-	0.0188254	1.93394	0.583806	0.559461	0.78472	-6.31415	CACNB1
ENSG00000224315	703	1	-	0.0410081	-0.564398	0.583716	0.559521	0.784755	-5.79845	RPL7P7
ENSG00000232716	1723	7	-	0.047701	-1.98423	0.583651	0.559565	0.784766	-5.63267	AC016831.2
ENSG00000186314	5375	5	-	0.0263691	1.27583	0.58352	0.559653	0.78483	-6.15831	PRELID2
ENSG00000234145	1147	13	+	0.0410933	-1.56661	0.583464	0.55969	0.78483	-5.81622	NAP1L4P3
ENSG00000272253	107	14	-	0.0457802	-1.83821	0.583373	0.559752	0.78483	-5.64881	RNA5SP386
ENSG00000279281	2074	17	+	-0.0290174	1.35709	-0.583372	0.559753	0.78483	-6.17552	AC015883.1
ENSG00000187555	7969	16	-	-0.00625748	7.74758	-0.583161	0.559895	0.784979	-7.10252	USP7
ENSG00000181396	6391	17	-	0.0138114	3.10485	0.583104	0.559933	0.784983	-6.57392	OGFOD3
ENSG00000081148	8337	3	-	-0.015885	2.69495	-0.582898	0.560072	0.785127	-6.48947	IMPG2
ENSG00000262714	2142	16	+	-0.0307676	3.20069	-0.582704	0.560202	0.785261	-6.59395	AC007342.5
ENSG00000235150	1462	10	-	0.0478787	-1.6538	0.582571	0.560292	0.785336	-5.66344	RCBTB2P1
ENSG00000199150	84	3	-	0.0396091	-0.614553	0.582409	0.5604	0.785438	-5.79137	MIRLET7G
ENSG00000213194	693	2	-	0.0372994	-2.43985	0.5823	0.560474	0.785491	-5.63891	CDK7P1
ENSG00000280387	1248	20	+	0.0281469	0.396832	0.582212	0.560533	0.785525	-5.95839	AL109806.1
ENSG00000118946	8326	13	+	-0.0505173	-2.21734	-0.582111	0.560601	0.785569	-5.61677	PCDH17
ENSG00000166501	11086	16	+	-0.0082886	9.1046	-0.582006	0.560672	0.785589	-7.17011	PRKCB
ENSG00000064419	4676	7	-	0.00651446	6.92172	0.581984	0.560687	0.785589	-7.05533	TNPO3
ENSG00000276015	226	11	+	0.0295214	1.144	0.581758	0.560839	0.785753	-6.11875	RF01950
ENSG00000075303	5081	7	-	0.0111223	5.33609	0.581702	0.560877	0.785755	-6.92809	SLC25A40
ENSG00000273017	452	21	+	0.0369315	0.336954	0.581603	0.560943	0.785766	-5.98254	AP000240.1
ENSG00000085872	5927	19	-	-0.0155693	2.75231	-0.581541	0.560985	0.785766	-6.50118	CHERP
ENSG00000278126	898	12	-	0.0392268	-0.908084	0.581532	0.560991	0.785766	-5.75636	AC139768.1
ENSG00000275457	974	20	-	0.0401171	-0.706518	0.581134	0.561259	0.786065	-5.77337	AL117332.1
ENSG00000234664	273	15	+	0.0242435	3.32641	0.581109	0.561276	0.786065	-6.67555	HMGN2P5
ENSG00000274717	1596	22	-	-0.0376199	-0.951316	-0.580849	0.561452	0.78623	-5.7834	AL049757.1
ENSG00000256084	640	12	+	0.0489134	-1.88994	0.580828	0.561466	0.78623	-5.64772	AC092112.1
ENSG00000264235	1063	18	-	0.0375543	-0.179331	0.580467	0.561709	0.786429	-5.85833	AP005329.1
ENSG00000033030	9124	12	-	0.00837148	4.89337	0.580448	0.561722	0.786429	-6.88185	ZCCHC8
ENSG00000260585	4997	X	+	0.0494179	-2.39977	0.580382	0.561766	0.786429	-5.60241	AL359851.1
ENSG00000140379	1089	15	-	0.0292247	4.46724	0.580361	0.56178	0.786429	-6.82009	BCL2A1
ENSG00000237765	4766	4	+	0.0135217	5.19537	0.580309	0.561815	0.786429	-6.91327	FAM200B
ENSG00000282870	771	20	+	0.0553483	-0.571043	0.5803	0.561822	0.786429	-5.80885	FRG1DP
ENSG00000214367	6381	4	-	0.0119856	5.15123	0.580222	0.561874	0.78643	-6.91113	HAUS3
ENSG00000259479	2925	15	-	0.0411028	-0.369578	0.580193	0.561894	0.78643	-5.8358	SORD2P
ENSG00000186193	3848	9	-	0.047852	0.0346421	0.580023	0.562008	0.786527	-5.92618	SAPCD2
ENSG00000204455	1359	11	+	0.0581683	-1.64552	0.579832	0.562137	0.786527	-5.6671	TRIM51BP
ENSG00000161544	2647	17	-	-0.0451656	-2.03976	-0.579755	0.562188	0.786527	-5.62903	CYGB
ENSG00000176731	2514	8	-	0.0178913	3.64222	0.579743	0.562197	0.786527	-6.68933	C8orf59
ENSG00000165669	15018	10	-	-0.00785667	6.11109	-0.579721	0.562212	0.786527	-7.00022	FAM204A
ENSG00000106415	6739	7	+	0.0112329	5.45892	0.57972	0.562212	0.786527	-6.94484	GLCCI1
ENSG00000077097	6012	3	-	0.0097776	7.99162	0.579719	0.562213	0.786527	-7.11724	TOP2B
ENSG00000246263	2355	8	+	0.0138965	4.8484	0.579464	0.562384	0.786655	-6.87253	UBR5-AS1
ENSG00000106565	1979	7	-	0.0816262	2.60537	0.579426	0.562411	0.786655	-6.46764	TMEM176B
ENSG00000285163	2002	16	+	0.0493017	-1.74226	0.579422	0.562413	0.786655	-5.66518	AC092723.5
ENSG00000213279	2379	22	-	0.0474689	0.297555	0.579371	0.562447	0.786655	-5.96643	Z97192.2
ENSG00000270823	2634	7	-	0.0449006	-1.86122	0.579246	0.562532	0.786719	-5.6476	AC007938.2
ENSG00000136830	4629	9	-	0.0185699	4.13563	0.579198	0.562565	0.786719	-6.76577	FAM129B
ENSG00000111249	7648	12	+	0.0454004	-0.775624	0.579142	0.562602	0.786721	-5.76676	CUX2
ENSG00000177169	7608	12	+	-0.0187051	4.14786	-0.578773	0.562851	0.787002	-6.7693	ULK1
ENSG00000161217	7657	3	-	-0.00701732	6.98498	-0.578738	0.562874	0.787002	-7.06098	PCYT1A
ENSG00000083750	2725	X	+	0.00937411	4.097	0.578605	0.562964	0.787078	-6.76491	RRAGB
ENSG00000185760	7570	6	+	0.0195234	2.44309	0.57843	0.563082	0.787193	-6.44194	KCNQ5
ENSG00000207042	107	16	+	0.0435605	-0.76868	0.578281	0.563183	0.787278	-5.77852	RNU6-196P
ENSG00000115756	6237	2	+	-0.0153375	4.41054	-0.5782	0.563238	0.787278	-6.81312	HPCAL1
ENSG00000167077	5393	22	+	0.0115518	3.88071	0.57818	0.563251	0.787278	-6.72847	MEI1
ENSG00000132357	4399	5	+	0.0119226	4.56207	0.577998	0.563374	0.787401	-6.83579	CARD6
ENSG00000165487	3645	13	-	0.0124697	5.50224	0.577777	0.563523	0.787559	-6.94928	MICU2
ENSG00000137434	884	6	-	0.0458188	-2.05156	0.577639	0.563616	0.787639	-5.62959	C6orf52
ENSG00000135541	8705	6	-	-0.0229036	3.97671	-0.577561	0.563669	0.787642	-6.74794	AHI1
ENSG00000259000	5932	14	-	0.0488604	0.386554	0.577531	0.56369	0.787642	-6.32361	DOCK11P1
ENSG00000229852	5930	6	+	0.0200667	1.3027	0.577327	0.563827	0.787783	-6.17	AC019205.1
ENSG00000104728	4373	8	+	0.0463522	-0.344721	0.577078	0.563995	0.787922	-5.8327	ARHGEF10
ENSG00000215146	7208	10	-	0.0626084	0.333261	0.577075	0.563997	0.787922	-5.97561	BX322639.1
ENSG00000282860	34	3	-	-0.0456202	-2.04	-0.576799	0.564184	0.788056	-5.63155	AC084035.1
ENSG00000095002	13777	2	+	-0.0126054	4.81385	-0.576792	0.564188	0.788056	-6.8737	MSH2
ENSG00000233514	360	1	-	0.0402372	-2.26294	0.576756	0.564212	0.788056	-5.66271	AL356653.1
ENSG00000131398	6277	19	-	0.0358955	-0.376426	0.576708	0.564245	0.788056	-5.86672	KCNC3
ENSG00000230965	529	21	-	-0.0669982	-0.884557	-0.576668	0.564272	0.788056	-5.7517	SNX18P13
ENSG00000126243	4044	19	+	0.0303294	0.0581621	0.576582	0.56433	0.788086	-5.93116	LRFN3
ENSG00000223837	95	6	+	-0.0424372	-2.07727	-0.576324	0.564504	0.78823	-5.63014	AL645941.1
ENSG00000269918	2014	8	-	0.0162797	2.84999	0.576324	0.564504	0.78823	-6.52677	AF131215.6
ENSG00000028137	3730	1	+	-0.0143387	8.14474	-0.576215	0.564578	0.788283	-7.12584	TNFRSF1B
ENSG00000165630	1082	10	+	-0.00981219	4.56794	-0.575875	0.564807	0.788553	-6.83605	PRPF18
ENSG00000266038	81	8	+	0.0433448	-2.29117	0.575819	0.564845	0.788556	-5.6132	MIR4659A
ENSG00000278467	573	1	+	0.0195527	1.72984	0.575576	0.56501	0.788735	-6.26489	AC138393.3
ENSG00000270800	16	6	-	0.0446649	-2.01375	0.575384	0.56514	0.788867	-5.63722	RPS10-NUDT3
ENSG00000188921	9152	9	-	0.00899088	7.36472	0.575219	0.565251	0.788972	-7.08513	HACD4
ENSG00000265802	298	13	+	0.0406297	-0.90342	0.574999	0.5654	0.788979	-5.7543	RN7SL49P
ENSG00000163166	4150	2	-	0.00662802	6.48994	0.57495	0.565433	0.788979	-7.03113	IWS1
ENSG00000105618	2673	19	+	-0.0117744	4.21248	-0.57491	0.56546	0.788979	-6.78301	PRPF31
ENSG00000253953	2459	5	+	0.043392	-0.525159	0.574615	0.565659	0.788979	-5.80719	PCDHGB4
ENSG00000243051	305	1	-	-0.0393177	-0.860812	-0.574572	0.565688	0.788979	-5.76624	RN7SL269P
ENSG00000104412	3781	8	+	0.0135592	4.82919	0.574442	0.565776	0.788979	-6.87344	EMC2
ENSG00000179889	9410	16	+	0.00760798	6.11123	0.574426	0.565787	0.788979	-7.00478	PDXDC1
ENSG00000254273	379	8	-	-0.0304535	0.2917	-0.574426	0.565787	0.788979	-5.94052	AC018620.1
ENSG00000234176	1833	X	-	0.0466995	0.0941948	0.574351	0.565838	0.788979	-6.15443	HSPA8P1
ENSG00000143126	12349	1	+	0.0258623	0.931118	0.574336	0.565848	0.788979	-6.09714	CELSR2
ENSG00000284987	54	X	-	-0.0397953	-2.10457	-0.574326	0.565855	0.788979	-5.63727	U52112.1
ENSG00000129173	4140	11	-	0.0486742	-1.40353	0.574321	0.565858	0.788979	-5.70105	E2F8
ENSG00000157181	4073	1	+	0.0111838	4.89937	0.574291	0.565878	0.788979	-6.88358	ODR4
ENSG00000222831	61	1	-	0.0270859	1.76427	0.57407	0.566028	0.788979	-6.27195	MIR1537
ENSG00000172780	1035	3	-	-0.021892	1.23671	-0.574051	0.566041	0.788979	-6.20239	RAB43
ENSG00000115275	3584	2	-	0.0108543	4.78856	0.574047	0.566043	0.788979	-6.86832	MOGS
ENSG00000145730	8846	5	+	-0.0230152	5.97114	-0.573978	0.566091	0.788979	-6.99223	PAM
ENSG00000224536	1516	1	+	0.0253577	0.989058	0.573977	0.566091	0.788979	-6.09715	AC096677.1
ENSG00000273951	655	20	-	0.0367836	-0.515462	0.573972	0.566094	0.788979	-5.81777	AL031667.3
ENSG00000265579	2206	18	-	0.0515915	-1.39063	0.573961	0.566102	0.788979	-5.71078	AC023301.1
ENSG00000228280	434	10	+	0.0515401	-0.480429	0.573914	0.566134	0.788979	-5.80915	AL731568.1
ENSG00000223482	6851	10	-	0.0201462	4.88735	0.573897	0.566145	0.788979	-6.88627	NUTM2A-AS1
ENSG00000101624	6158	18	-	-0.0127316	3.12554	-0.573893	0.566148	0.788979	-6.5879	CEP76
ENSG00000226179	428	X	+	0.0339758	-0.40103	0.573854	0.566174	0.788979	-5.82756	LINC00685
ENSG00000230769	491	22	-	-0.0434791	-1.22858	-0.573811	0.566203	0.788979	-5.72063	Z98048.1
ENSG00000107404	3755	1	-	-0.0193406	2.96108	-0.573746	0.566247	0.788979	-6.58087	DVL1
ENSG00000226556	714	X	-	-0.0443928	-1.96872	-0.573729	0.566259	0.788979	-5.6442	NPM1P49
ENSG00000189136	3126	15	-	0.0221209	1.59263	0.573728	0.566259	0.788979	-6.23212	UBE2Q2P1
ENSG00000172239	3391	5	-	-0.0143749	4.15727	-0.573169	0.566638	0.789392	-6.77413	PAIP1
ENSG00000224531	4688	6	+	0.0131095	3.65876	0.573151	0.56665	0.789392	-6.693	SMIM13
ENSG00000259953	4836	9	-	-0.0168317	3.6644	-0.573132	0.566663	0.789392	-6.68658	AL138756.1
ENSG00000225558	445	3	+	0.0555361	-0.295057	0.572822	0.566873	0.789634	-6.26452	UBE2D3P2
ENSG00000257594	366	12	-	-0.0229297	0.967349	-0.572725	0.566938	0.789665	-6.10501	GALNT4
ENSG00000213062	911	1	+	-0.0450975	-2.11412	-0.572657	0.566984	0.789665	-5.63149	AL021068.1
ENSG00000259512	966	15	+	-0.0352277	-0.153623	-0.572559	0.56705	0.789665	-5.86248	HNRNPA1P5
ENSG00000255112	3054	18	+	-0.00864288	7.028	-0.572528	0.567072	0.789665	-7.06638	CHMP1B
ENSG00000280046	4240	17	+	0.0319264	-0.137861	0.572452	0.567123	0.789665	-5.872	AC104581.4
ENSG00000214114	2062	1	-	-0.0114005	4.52447	-0.572401	0.567158	0.789665	-6.83284	MYCBP
ENSG00000233010	602	22	+	-0.0308368	-0.00495785	-0.57236	0.567185	0.789665	-5.89409	RPEP4
ENSG00000100209	1462	22	+	-0.0170628	1.96398	-0.572328	0.567207	0.789665	-6.32331	HSCB
ENSG00000141429	5126	18	+	-0.0126323	6.51436	-0.572312	0.567218	0.789665	-7.03405	GALNT1
ENSG00000088727	5850	3	-	0.0227095	1.13775	0.572245	0.567263	0.789679	-6.12059	KIF9
ENSG00000167515	4463	16	+	-0.0115779	3.65058	-0.571824	0.567548	0.790025	-6.68788	TRAPPC2L
ENSG00000104907	3364	19	-	0.0158016	3.56311	0.571686	0.567641	0.790092	-6.67632	TRMT1
ENSG00000223820	2695	10	+	0.0430973	-1.24084	0.571627	0.567682	0.790092	-5.72262	CFL1P1
ENSG00000134184	1953	1	+	-0.119209	-0.0935153	-0.571578	0.567715	0.790092	-5.9257	GSTM1
ENSG00000276819	421	7	+	0.0369002	0.325483	0.571474	0.567785	0.790092	-5.97214	TRBV15
ENSG00000141569	3955	17	-	0.0108944	3.95241	0.571439	0.567809	0.790092	-6.74427	TRIM65
ENSG00000226056	1237	X	+	0.0466641	-2.17359	0.571436	0.567811	0.790092	-5.62175	MTND4P32
ENSG00000131174	3024	X	+	0.0232638	3.60083	0.571343	0.567874	0.790129	-6.68475	COX7B
ENSG00000158158	5105	2	+	0.0150385	2.77529	0.570996	0.568109	0.790332	-6.50806	CNNM4
ENSG00000226309	1219	6	-	-0.0382685	-2.4842	-0.570941	0.568147	0.790332	-5.64153	SMARCE1P2
ENSG00000103021	5927	16	+	0.0434433	-2.1079	0.570919	0.568161	0.790332	-5.63232	CCDC113
ENSG00000136485	6575	17	+	0.0116542	6.24662	0.570916	0.568163	0.790332	-7.01807	DCAF7
ENSG00000163832	3313	3	-	0.0105634	3.60765	0.570798	0.568243	0.790342	-6.68311	ELP6
ENSG00000143373	6349	1	+	-0.0123803	4.60475	-0.57079	0.568249	0.790342	-6.84653	ZNF687
ENSG00000147485	5238	8	-	0.0342657	0.190788	0.570716	0.568299	0.790342	-5.92067	PXDNL
ENSG00000219481	12212	1	-	-0.0193128	3.58452	-0.570693	0.568314	0.790342	-6.67649	NBPF1
ENSG00000236709	702	9	+	-0.0452318	-0.258744	-0.570554	0.568409	0.790424	-5.84158	DAPK1-IT1
ENSG00000259548	539	15	-	-0.0298295	1.18256	-0.570457	0.568474	0.790465	-6.13575	AC021483.1
ENSG00000203801	3311	6	+	0.0406333	-0.391841	0.570389	0.568521	0.790478	-5.82337	LINC00222
ENSG00000218996	599	6	+	0.0445181	-2.16863	0.570284	0.568592	0.790478	-5.62745	ARL4AP5
ENSG00000261349	459	1	-	-0.0765394	2.03332	-0.570253	0.568614	0.790478	-6.36136	AL031432.2
ENSG00000212907	290	MT	+	-0.0213091	4.42052	-0.570182	0.568661	0.790478	-6.82571	MT-ND4L
ENSG00000279841	1846	16	+	-0.0240456	2.3628	-0.570152	0.568681	0.790478	-6.40933	AC092135.3
ENSG00000189050	2687	17	-	-0.0117782	4.52744	-0.57008	0.56873	0.790478	-6.83499	RNFT1
ENSG00000231615	1337	1	-	0.0212774	2.22568	0.570073	0.568735	0.790478	-6.38719	AL645568.2
ENSG00000139180	9288	12	+	0.00792209	5.00631	0.569896	0.568855	0.790595	-6.90088	NDUFA9
ENSG00000172315	3448	20	-	-0.010167	5.21023	-0.56972	0.568974	0.790705	-6.92461	TP53RK
ENSG00000262248	344	17	-	0.0441423	-1.69191	0.569654	0.569019	0.790705	-5.67247	AC027796.2
ENSG00000178234	8295	7	+	0.00842488	5.01352	0.569612	0.569048	0.790705	-6.90168	GALNT11
ENSG00000080815	9947	14	+	0.00634466	7.84562	0.569517	0.569112	0.790705	-7.1145	PSEN1
ENSG00000102409	1328	X	+	-0.0161762	3.42334	-0.5695	0.569123	0.790705	-6.64893	BEX4
ENSG00000243370	336	17	+	-0.0434741	-1.56651	-0.569461	0.56915	0.790705	-5.68343	RN7SL775P
ENSG00000282308	573	14	+	0.0399255	0.0242624	0.569251	0.569293	0.790823	-5.9054	DPRXP3
ENSG00000112473	2845	6	+	-0.0101219	4.99414	-0.569215	0.569317	0.790823	-6.89665	SLC39A7
ENSG00000162244	2058	3	-	0.0193037	7.05674	0.569178	0.569342	0.790823	-7.06775	RPL29
ENSG00000067334	7519	1	-	0.0168095	5.43299	0.569094	0.569399	0.790851	-6.94677	DNTTIP2
ENSG00000138115	2571	10	-	-0.0452317	-2.12583	-0.569	0.569462	0.79089	-5.63328	CYP2C8
ENSG00000185275	243	Y	-	0.0412155	-2.20959	0.568844	0.569569	0.790988	-5.67372	CD24P4
ENSG00000282320	48	7	+	0.0357518	-0.194267	0.568782	0.56961	0.790995	-5.87251	TRBJ1-1
ENSG00000227500	6161	19	+	-0.0204858	1.5361	-0.568657	0.569695	0.791064	-6.24037	SCAMP4
ENSG00000285517	17664	12	+	0.0493175	-1.88634	0.568432	0.569848	0.791226	-5.64967	LINC00941
ENSG00000164850	3149	7	+	-0.0478492	-1.96213	-0.56822	0.569992	0.791332	-5.64157	GPER1
ENSG00000070444	8728	17	-	-0.0132045	4.08818	-0.568189	0.570013	0.791332	-6.76764	MNT
ENSG00000265750	567	18	-	0.0440877	-2.30752	0.56816	0.570032	0.791332	-5.61224	AC090772.3
ENSG00000143772	7036	1	-	0.011019	6.83923	0.567962	0.570167	0.791469	-7.05936	ITPKB
ENSG00000127957	1727	7	-	-0.0115603	3.14006	-0.567762	0.570303	0.791527	-6.58452	PMS2P3
ENSG00000108788	4259	17	+	-0.00787036	5.89802	-0.567713	0.570336	0.791527	-6.99089	MLX
ENSG00000224699	10755	1	+	-0.00883166	4.423	-0.567659	0.570372	0.791527	-6.82252	LAMTOR5-AS1
ENSG00000215374	3339	8	-	0.0419809	-0.486285	0.567641	0.570385	0.791527	-5.81607	FAM66B
ENSG00000214653	1137	X	+	-0.0358724	-2.13333	-0.567489	0.570488	0.791527	-5.69275	HNRNPA3P3
ENSG00000276931	638	16	-	-0.0175148	1.72947	-0.567454	0.570512	0.791527	-6.27228	AC009041.4
ENSG00000119185	6678	2	-	0.00904948	5.0759	0.567449	0.570515	0.791527	-6.91081	ITGB1BP1
ENSG00000124228	5457	20	+	-0.00791507	5.48736	-0.567422	0.570534	0.791527	-6.95422	DDX27
ENSG00000099860	2138	19	+	-0.0143379	4.58605	-0.567346	0.570585	0.791527	-6.8425	GADD45B
ENSG00000257303	576	12	+	0.0390358	-0.792984	0.567284	0.570627	0.791527	-5.7758	AC073896.2
ENSG00000150316	2758	11	-	0.011595	4.60363	0.567247	0.570652	0.791527	-6.84846	CWC15
ENSG00000123908	15786	8	-	0.0155664	7.3793	0.567242	0.570656	0.791527	-7.09139	AGO2
ENSG00000164366	9676	5	-	-0.00962657	4.03217	-0.567212	0.570676	0.791527	-6.76187	CCDC127
ENSG00000106153	1132	7	-	-0.0149679	5.62797	-0.567113	0.570743	0.791571	-6.96816	CHCHD2
ENSG00000231890	6566	2	+	0.018431	1.94978	0.566763	0.570981	0.791851	-6.31867	DARS-AS1
ENSG00000272646	427	4	-	-0.0426491	-2.1711	-0.566676	0.57104	0.791875	-5.6279	AC079766.1
ENSG00000266907	2171	19	-	-0.0342315	-0.184681	-0.566581	0.571105	0.791875	-5.87689	AC006116.1
ENSG00000261737	961	1	-	-0.0359816	-0.298324	-0.566578	0.571106	0.791875	-5.84461	AL049597.2
ENSG00000167283	3105	11	+	0.0155318	4.84271	0.566232	0.571342	0.792152	-6.88352	ATP5MG
ENSG00000083844	12532	19	+	0.00741121	6.64343	0.566115	0.571422	0.792212	-7.04796	ZNF264
ENSG00000169714	1927	3	-	0.00830726	8.18909	0.565899	0.571568	0.792274	-7.13483	CNBP
ENSG00000257258	593	12	-	-0.0453968	-1.9402	-0.565895	0.571571	0.792274	-5.64534	AC012150.1
ENSG00000175471	12089	5	-	0.0096049	6.89513	0.565876	0.571584	0.792274	-7.0609	MCTP1
ENSG00000256804	304	12	-	0.0411029	-1.98836	0.565837	0.57161	0.792274	-5.68734	AC138466.2
ENSG00000254028	849	8	+	-0.0451302	-1.94206	-0.565565	0.571795	0.792447	-5.64865	AC083843.1
ENSG00000207185	106	11	+	0.0414202	-1.20776	0.565497	0.571841	0.792447	-5.72808	RNU6-1157P
ENSG00000259397	730	15	+	-0.033331	-2.39075	-0.565495	0.571843	0.792447	-5.6615	AC021231.2
ENSG00000267213	972	19	-	-0.0273883	0.341342	-0.565439	0.571881	0.792449	-5.9664	AC007773.1
ENSG00000126351	6959	17	+	-0.0147514	3.30817	-0.565121	0.572097	0.792686	-6.62552	THRA
ENSG00000180787	5206	17	+	0.0125031	3.88298	0.565036	0.572155	0.792686	-6.74044	ZFP3
ENSG00000165312	2933	10	+	0.0115422	4.86537	0.565029	0.57216	0.792686	-6.88504	OTUD1
ENSG00000170185	7787	4	+	0.00643335	6.5716	0.56492	0.572234	0.792739	-7.04325	USP38
ENSG00000282034	888	16	+	0.0274771	0.470312	0.564783	0.572327	0.792755	-5.98617	AC106886.5
ENSG00000254577	183	11	+	-0.0244543	0.835849	-0.564716	0.572373	0.792755	-6.06377	AC087276.1
ENSG00000152684	3874	5	+	0.0127675	4.12702	0.56453	0.572499	0.792755	-6.77614	PELO
ENSG00000238000	720	5	+	0.0446441	-0.458913	0.564427	0.572569	0.792755	-6.00369	AC116347.1
ENSG00000148090	2258	9	-	-0.00933763	4.32386	-0.56427	0.572676	0.792755	-6.80789	AUH
ENSG00000204131	17204	X	+	0.0173232	7.72159	0.564236	0.572699	0.792755	-7.11081	NHSL2
ENSG00000183347	2987	1	+	-0.0394756	0.921328	-0.564227	0.572705	0.792755	-6.08633	GBP6
ENSG00000229422	1164	9	-	-0.0373519	-0.164679	-0.564222	0.572708	0.792755	-5.92258	AL512625.2
ENSG00000105722	3140	19	-	-0.0200644	2.59333	-0.564161	0.57275	0.792755	-6.48736	ERF
ENSG00000279235	683	15	+	0.0179919	2.40492	0.56415	0.572757	0.792755	-6.42981	AC011944.2
ENSG00000161642	3179	12	-	-0.0219496	1.97945	-0.56415	0.572757	0.792755	-6.35655	ZNF385A
ENSG00000142347	8549	19	-	-0.014869	9.06134	-0.564143	0.572762	0.792755	-7.17756	MYO1F
ENSG00000160336	4678	19	+	0.0171102	4.05605	0.564129	0.572772	0.792755	-6.77188	ZNF761
ENSG00000164032	2303	4	-	0.0109926	6.01872	0.564117	0.57278	0.792755	-7.0018	H2AFZ
ENSG00000279141	3406	9	-	-0.0410796	-1.12033	-0.564109	0.572785	0.792755	-5.73694	LINC01451
ENSG00000137726	4747	11	-	-0.0298403	0.364309	-0.564044	0.57283	0.792767	-5.96417	FXYD6
ENSG00000279958	479	15	-	0.0467289	-2.08804	0.563926	0.57291	0.792828	-5.63284	AC019278.1
ENSG00000254460	386	11	-	-0.0441571	-1.82077	-0.563824	0.572979	0.792835	-5.66262	AP002815.1
ENSG00000197150	9336	7	+	-0.0137578	3.19859	-0.563806	0.572991	0.792835	-6.609	ABCB8
ENSG00000140398	6938	15	+	-0.0229483	2.4857	-0.563671	0.573083	0.792835	-6.4438	NEIL1
ENSG00000215769	597	17	-	-0.012614	4.13375	-0.563645	0.573101	0.792835	-6.77412	ARHGAP27P1-BPTFP1-KPNA2P3
ENSG00000204305	2077	6	-	0.0186192	3.27017	0.563638	0.573106	0.792835	-6.61556	AGER
ENSG00000249115	5075	19	+	0.0150281	2.29323	0.563597	0.573134	0.792835	-6.40881	HAUS5
ENSG00000224137	492	2	+	0.0495732	-0.779326	0.563548	0.573167	0.792835	-5.79355	LINC01857
ENSG00000228327	6432	1	-	-0.0262473	1.12105	-0.563364	0.573292	0.792934	-6.12252	AL669831.1
ENSG00000249502	750	4	-	0.0333051	-0.104823	0.563309	0.57333	0.792934	-5.88233	AC006160.1
ENSG00000139343	3043	12	+	0.0151685	3.27789	0.563284	0.573347	0.792934	-6.62609	SNRPF
ENSG00000065615	9635	6	+	0.00722105	7.71573	0.563063	0.573497	0.793013	-7.11098	CYB5R4
ENSG00000256019	925	12	-	0.0273679	1.37532	0.563028	0.573521	0.793013	-6.19807	TAS2R63P
ENSG00000268140	1051	19	+	-0.0406291	-2.03951	-0.562999	0.573541	0.793013	-5.69418	PCGF7P
ENSG00000084092	3415	4	-	0.00843908	4.6663	0.562989	0.573548	0.793013	-6.86161	NOA1
ENSG00000185246	4932	14	+	0.0115751	5.35745	0.562795	0.57368	0.793107	-6.94153	PRPF39
ENSG00000199886	102	12	+	-0.0423126	-2.09047	-0.562782	0.573688	0.793107	-5.63914	RNU6-249P
ENSG00000233527	1868	19	+	0.0182436	1.3856	0.562653	0.573777	0.793142	-6.1921	ZNF529-AS1
ENSG00000188707	2933	7	+	-0.0152257	2.66592	-0.56264	0.573785	0.793142	-6.48484	ZBED6CL
ENSG00000207344	134	7	+	-0.0417471	-0.984113	-0.562449	0.573915	0.793271	-5.80775	SNORA22C
ENSG00000158477	2096	1	+	0.0326723	0.27732	0.56214	0.574125	0.793512	-5.95105	CD1A
ENSG00000125733	3982	19	+	-0.0295789	0.4459	-0.561834	0.574334	0.793745	-5.98986	TRIP10
ENSG00000169129	5789	10	-	0.0205187	1.53431	0.561774	0.574375	0.793745	-6.23168	AFAP1L2
ENSG00000227825	3311	12	-	-0.0169519	3.13009	-0.561624	0.574477	0.793745	-6.58304	SLC9A7P1
ENSG00000138182	6851	10	+	-0.0179954	4.14175	-0.561544	0.574532	0.793745	-6.78516	KIF20B
ENSG00000204287	1280	6	+	0.0168675	9.04034	0.561467	0.574584	0.793745	-7.17922	HLA-DRA
ENSG00000113522	1987	5	+	0.0131277	2.85611	0.561452	0.574594	0.793745	-6.53078	RAD50
ENSG00000228212	3018	5	+	0.0359161	-1.94071	0.561439	0.574603	0.793745	-5.74026	OFD1P17
ENSG00000237350	576	4	-	0.0539766	2.88171	0.561426	0.574613	0.793745	-6.71907	CDC42P6
ENSG00000219433	676	6	+	-0.0305724	-0.0388729	-0.561371	0.574649	0.793745	-5.8947	BTBD10P2
ENSG00000213997	737	X	-	-0.0419271	-0.780652	-0.561354	0.574661	0.793745	-5.78248	PGAM1P7
ENSG00000198931	1803	16	-	-0.0168544	4.4882	-0.561243	0.574736	0.793745	-6.83389	APRT
ENSG00000147437	1762	8	-	0.0150359	2.64837	0.561228	0.574747	0.793745	-6.49002	GNRH1
ENSG00000227560	390	10	+	-0.049457	-1.02786	-0.561171	0.574786	0.793745	-5.74291	RPS15AP30
ENSG00000090020	5974	1	-	-0.021628	2.586	-0.561153	0.574798	0.793745	-6.47816	SLC9A1
ENSG00000108468	3087	17	-	-0.00953223	5.51264	-0.561065	0.574858	0.793761	-6.95707	CBX1
ENSG00000140830	3170	16	-	-0.00759297	4.37606	-0.56103	0.574882	0.793761	-6.81951	TXNL4B
ENSG00000104419	9823	8	-	0.00949421	6.47594	0.56096	0.574929	0.793776	-7.03873	NDRG1
ENSG00000197847	3983	11	+	-0.0438818	-2.05016	-0.560865	0.574994	0.793782	-5.63891	SLC22A20P
ENSG00000121742	3300	13	-	-0.0492598	-0.811334	-0.560849	0.575005	0.793782	-5.78065	GJB6
ENSG00000284934	345	12	-	0.038213	-0.959844	0.560694	0.575111	0.793878	-5.7549	DIABLO
ENSG00000267041	7850	19	-	-0.0140697	3.02049	-0.560635	0.575151	0.793884	-6.57562	ZNF850
ENSG00000108395	5482	17	-	0.00897867	5.18567	0.560049	0.575551	0.794345	-6.92722	TRIM37
ENSG00000226352	376	13	+	-0.0314665	-0.0246847	-0.560004	0.575581	0.794345	-5.8997	PSPC1-AS2
ENSG00000267009	999	17	+	0.0171837	2.57891	0.559985	0.575594	0.794345	-6.45986	AC007780.1
ENSG00000204161	4123	10	-	0.0200414	5.47936	0.559907	0.575648	0.79437	-6.95683	TMEM273
ENSG00000269919	454	6	+	0.0261245	1.37735	0.559736	0.575764	0.794481	-6.21137	AL022067.1
ENSG00000163492	15229	2	-	0.0203981	5.06041	0.559679	0.575803	0.794485	-6.91208	CCDC141
ENSG00000215158	6571	5	-	0.0126815	4.67715	0.559534	0.575902	0.794571	-6.86394	AC138409.2
ENSG00000140740	5217	16	+	0.00869582	6.71938	0.559334	0.576038	0.794709	-7.05568	UQCRC2
ENSG00000206957	98	15	-	-0.0431428	-1.76584	-0.559194	0.576134	0.794787	-5.67331	RF00019
ENSG00000085377	3762	6	-	0.0101848	4.87458	0.559141	0.57617	0.794787	-6.89242	PREP
ENSG00000117016	7235	1	-	0.0194471	1.65075	0.559027	0.576248	0.794787	-6.25737	RIMS3
ENSG00000162692	6049	1	+	0.0613051	-1.1001	0.559016	0.576255	0.794787	-5.74736	VCAM1
ENSG00000183134	2753	11	-	0.0216566	3.88802	0.558987	0.576275	0.794787	-6.73612	PTGDR2
ENSG00000103995	8168	15	-	-0.0105051	4.79487	-0.558808	0.576397	0.794879	-6.87783	CEP152
ENSG00000186174	10470	11	-	0.0202143	4.01352	0.558697	0.576473	0.794879	-6.76567	BCL9L
ENSG00000207217	135	7	+	-0.0444101	0.272084	-0.558683	0.576482	0.794879	-5.98435	SNORA80D
ENSG00000183579	6968	22	+	0.0327059	-0.273429	0.558678	0.576486	0.794879	-5.85283	ZNRF3
ENSG00000270025	1052	10	-	-0.048832	-0.280403	-0.558595	0.576542	0.794907	-5.85541	BMS1P7
ENSG00000206698	164	5	-	-0.0437577	-1.59662	-0.558364	0.5767	0.795075	-5.68864	RNU1-73P
ENSG00000237471	555	7	+	-0.0343119	0.713499	-0.558103	0.576878	0.79527	-6.04999	AC073115.2
ENSG00000224738	1338	17	+	-0.0398871	-1.05795	-0.557992	0.576954	0.795281	-5.74414	AC099850.1
ENSG00000101337	5415	20	+	-0.0122504	5.12728	-0.557986	0.576958	0.795281	-6.92232	TM9SF4
ENSG00000132466	12042	4	-	0.00998197	7.42337	0.557753	0.577117	0.795451	-7.09931	ANKRD17
ENSG00000237950	557	1	-	0.035779	-0.520133	0.557605	0.577218	0.79554	-5.81808	AL357079.1
ENSG00000130592	5116	11	+	-0.0177962	8.23417	-0.557407	0.577354	0.795677	-7.14045	LSP1
ENSG00000218510	3085	1	+	-0.0129354	3.07914	-0.557245	0.577464	0.795741	-6.58201	LINC00339
ENSG00000204564	2118	6	+	-0.0162673	1.74692	-0.557233	0.577472	0.795741	-6.27761	C6orf136
ENSG00000251432	3283	4	+	-0.020189	1.81207	-0.557138	0.577537	0.795779	-6.2986	AC108062.1
ENSG00000277462	1832	1	-	0.0257819	1.1834	0.557086	0.577572	0.795779	-6.16938	ZNF670
ENSG00000102001	6928	X	-	0.040898	-0.941162	0.556956	0.577662	0.795805	-5.76467	CACNA1F
ENSG00000251804	81	3	-	0.0428359	-1.41178	0.556953	0.577664	0.795805	-5.7109	RNU6-1294P
ENSG00000258651	500	14	+	-0.0429183	-1.81358	-0.55664	0.577877	0.796044	-5.66599	SEC23A-AS1
ENSG00000252641	109	3	+	0.0429039	-1.93692	0.556593	0.577909	0.796044	-5.65422	RNU6-678P
ENSG00000263648	339	17	+	-0.0182119	1.87523	-0.556419	0.578028	0.796158	-6.31403	AC005244.1
ENSG00000133835	10482	5	+	0.00814042	6.55464	0.556256	0.57814	0.796262	-7.04486	HSD17B4
ENSG00000164081	5504	3	+	-0.0104134	5.04087	-0.556094	0.57825	0.796331	-6.91172	TEX264
ENSG00000177943	5384	9	+	0.0308975	-0.0756355	0.556076	0.578262	0.796331	-5.95945	MAMDC4
ENSG00000258643	82	14	+	0.0422013	-2.21788	0.55572	0.578506	0.796563	-5.62669	BCL2L2-PABPN1
ENSG00000211973	412	14	-	0.0571351	-1.27424	0.555674	0.578538	0.796563	-5.73641	IGHV1-69
ENSG00000161328	2769	11	+	0.0318556	-0.316802	0.555671	0.578539	0.796563	-5.91476	LRRC56
ENSG00000227888	1222	8	+	-0.0550144	-1.41644	-0.555592	0.578593	0.796587	-5.70763	FAM66A
ENSG00000183023	21922	2	-	0.0150439	7.189	0.555476	0.578672	0.796647	-7.08477	SLC8A1
ENSG00000229151	451	X	-	0.0275132	0.848555	0.555297	0.578795	0.796766	-6.08028	AC233976.1
ENSG00000139517	4692	13	-	0.0108975	4.51541	0.555003	0.578996	0.796993	-6.84596	LNX2
ENSG00000270154	661	8	+	-0.0444359	-2.19294	-0.554851	0.5791	0.797085	-5.63064	AC130352.1
ENSG00000152969	731	4	-	0.0316889	0.737432	0.554755	0.579165	0.797125	-6.06077	JAKMIP1
ENSG00000211899	1871	14	-	0.0334909	7.04883	0.55464	0.579245	0.797125	-7.0807	IGHM
ENSG00000240770	951	21	-	0.0246352	1.11712	0.554638	0.579246	0.797125	-6.13442	C21orf91-OT1
ENSG00000283045	663	17	-	-0.0282352	0.319284	-0.554522	0.579325	0.797125	-5.98525	AC103703.1
ENSG00000213137	538	12	-	0.0398532	0.227675	0.554507	0.579335	0.797125	-5.94292	ARF1P2
ENSG00000270170	918	3	+	0.0157164	2.38003	0.554469	0.579361	0.797125	-6.42847	NCBP2-AS2
ENSG00000144711	8550	3	-	0.0144276	7.37363	0.554369	0.579429	0.797125	-7.09757	IQSEC1
ENSG00000179455	5735	15	+	0.0451678	0.731707	0.554354	0.57944	0.797125	-6.05957	MKRN3
ENSG00000043591	2853	10	+	-0.0513144	-1.56999	-0.554333	0.579454	0.797125	-5.68733	ADRB1
ENSG00000239912	156	19	+	-0.0372794	-0.54403	-0.554157	0.579575	0.797133	-5.8222	RPL39P36
ENSG00000137547	1191	8	+	0.0177689	2.99334	0.554146	0.579582	0.797133	-6.5727	MRPL15
ENSG00000143183	5584	1	-	0.0165215	5.37055	0.554117	0.579602	0.797133	-6.94966	TMCO1
ENSG00000161981	3060	16	+	0.0181249	2.14549	0.553985	0.579692	0.797133	-6.37784	SNRNP25
ENSG00000236409	1728	3	+	0.0294094	0.248494	0.553982	0.579694	0.797133	-5.94558	NRADDP
ENSG00000186714	7875	11	-	-0.0452165	-1.3719	-0.553962	0.579708	0.797133	-5.70836	CCDC73
ENSG00000212329	107	18	+	-0.0445309	-1.8941	-0.553954	0.579713	0.797133	-5.6608	RNU6-316P
ENSG00000279035	2161	17	+	0.0331963	-0.384507	0.553792	0.579824	0.797236	-5.83316	AC022211.4
ENSG00000276026	209	20	-	0.0424644	-1.65119	0.553712	0.579879	0.797262	-5.68311	AL031665.2
ENSG00000256448	344	11	+	0.0194033	3.16341	0.553569	0.579977	0.797346	-6.59824	AP000763.3
ENSG00000067704	4165	1	+	0.00826513	6.1886	0.55351	0.580018	0.797352	-7.02167	IARS2
ENSG00000272084	3011	1	-	-0.0185511	1.59683	-0.553344	0.580131	0.797454	-6.24174	AL137127.1
ENSG00000126106	3635	1	-	-0.0255459	0.563043	-0.553231	0.580208	0.797454	-6.01425	TMEM53
ENSG00000167291	11555	17	-	-0.021438	1.23362	-0.553228	0.580211	0.797454	-6.1688	TBC1D16
ENSG00000280195	1939	X	-	-0.02646	0.795574	-0.55319	0.580236	0.797454	-6.07629	AC245140.2
ENSG00000261839	2830	6	+	0.0350079	-0.261355	0.553135	0.580274	0.797456	-5.85632	AL358933.1
ENSG00000201564	315	11	+	0.0422118	-1.00794	0.553022	0.580351	0.797512	-5.7584	RN7SKP50
ENSG00000250069	3025	5	+	0.0382908	0.433612	0.552889	0.580442	0.797587	-6.00548	AC011379.1
ENSG00000243806	734	5	-	-0.0233332	1.93814	-0.552835	0.580479	0.797589	-6.33357	RPL7P18
ENSG00000233647	466	1	-	0.0426414	-1.69266	0.552332	0.580824	0.797963	-5.67838	NENFP1
ENSG00000268364	1818	9	-	0.0267919	0.305543	0.552305	0.580842	0.797963	-5.96105	SMC5-AS1
ENSG00000278740	619	17	+	-0.0272683	1.32934	-0.552278	0.58086	0.797963	-6.20837	AC005332.7
ENSG00000145687	11284	5	-	-0.010357	5.99517	-0.552216	0.580903	0.797972	-7.0073	SSBP2
ENSG00000183291	2201	1	-	0.0113586	6.5985	0.552016	0.58104	0.79811	-7.05215	SELENOF
ENSG00000219699	422	6	-	0.0413208	-1.31714	0.551957	0.58108	0.798113	-5.73079	AL356432.2
ENSG00000196369	7230	1	-	0.0173387	2.79629	0.551907	0.581115	0.798113	-6.5147	SRGAP2B
ENSG00000065000	8613	19	-	-0.0114348	5.86013	-0.551685	0.581267	0.798272	-6.99562	AP3D1
ENSG00000183397	674	19	+	0.0335609	-0.917232	0.551358	0.581491	0.798521	-5.8185	C19orf71
ENSG00000141682	2235	18	+	-0.0199167	3.22616	-0.551314	0.581521	0.798521	-6.61609	PMAIP1
ENSG00000241357	333	7	+	0.0345579	-0.589175	0.551118	0.581655	0.798656	-5.80912	AC092849.2
ENSG00000151353	5044	2	-	0.00906499	3.98126	0.550895	0.581808	0.798764	-6.76168	TMEM18
ENSG00000130640	7697	10	-	-0.00997992	5.68267	-0.550854	0.581836	0.798764	-6.98011	TUBGCP2
ENSG00000132664	2928	20	+	0.0126576	3.26303	0.550845	0.581842	0.798764	-6.62815	POLR3F
ENSG00000233230	856	2	+	-0.02287	0.859037	-0.550764	0.581898	0.79879	-6.08003	AC079807.1
ENSG00000276547	2670	5	+	-0.038233	0.0690131	-0.550648	0.581977	0.798836	-5.90624	PCDHGB5
ENSG00000108523	2744	17	+	-0.00955225	4.68939	-0.550609	0.582004	0.798836	-6.87107	RNF167
ENSG00000272501	2838	6	-	-0.0124349	4.89133	-0.55053	0.582058	0.798861	-6.89557	AL662844.4
ENSG00000033100	4087	7	+	-0.0101137	5.40849	-0.550356	0.582178	0.798975	-6.95294	CHPF2
ENSG00000108651	6450	17	-	-0.00884883	5.91963	-0.550283	0.582228	0.798994	-7.00186	UTP6
ENSG00000121879	9494	3	+	0.00839985	7.00628	0.550222	0.582269	0.799001	-7.07882	PIK3CA
ENSG00000240015	621	8	+	-0.0427318	-1.43855	-0.550015	0.582412	0.799145	-5.70681	AC084024.1
ENSG00000127561	3420	16	+	0.0423685	-1.78153	0.549963	0.582447	0.799145	-5.67621	SYNGR3
ENSG00000258181	510	12	+	0.0213055	1.41812	0.54985	0.582524	0.799202	-6.21536	AC008083.2
ENSG00000246379	4937	16	-	0.0458363	-1.54158	0.549601	0.582696	0.799387	-5.69793	AC007495.1
ENSG00000235833	1028	2	-	-0.0778347	-1.04465	-0.549049	0.583074	0.799857	-5.78079	AC017099.1
ENSG00000160741	3612	1	-	-0.0149578	3.61437	-0.548853	0.583208	0.79999	-6.69472	CRTC2
ENSG00000068097	4868	17	-	-0.0100587	4.7917	-0.548498	0.583452	0.800275	-6.88615	HEATR6
ENSG00000231875	903	X	+	-0.0262677	1.14596	-0.548342	0.583559	0.800372	-6.14964	AL359885.1
ENSG00000163961	5347	3	-	-0.00701878	5.92516	-0.548144	0.583695	0.800508	-7.00426	RNF168
ENSG00000172062	3097	5	+	-0.0229756	1.29672	-0.548021	0.583779	0.800532	-6.19888	SMN1
ENSG00000163739	1296	4	+	0.0223928	1.76223	0.547987	0.583803	0.800532	-6.29045	CXCL1
ENSG00000256742	544	12	+	-0.0228113	0.730918	-0.54796	0.583821	0.800532	-6.05175	AC145422.1
ENSG00000141448	3945	18	+	0.048117	-2.07556	0.547821	0.583917	0.800613	-5.64819	GATA6
ENSG00000137513	3153	11	-	0.0104823	3.92812	0.547669	0.584021	0.800699	-6.75508	NARS2
ENSG00000186481	4849	18	+	-0.0217477	3.03188	-0.547624	0.584052	0.800699	-6.57808	ANKRD20A5P
ENSG00000224420	1352	19	+	0.0393217	-2.04234	0.547342	0.584245	0.800914	-5.65547	ADM5
ENSG00000172382	5921	16	-	0.039785	-1.73238	0.54715	0.584377	0.801045	-5.68272	PRSS27
ENSG00000206921	107	1	+	0.0418442	-1.90825	0.546994	0.584485	0.801143	-5.66245	RNU6-481P
ENSG00000228501	612	13	-	0.0400737	-2.3981	0.5469	0.584549	0.801181	-5.6478	RPL15P18
ENSG00000268129	561	3	-	-0.0439687	-1.85405	-0.546841	0.58459	0.801187	-5.66606	AC026304.1
ENSG00000207368	111	3	-	-0.0286927	0.720513	-0.546737	0.584661	0.801235	-6.05561	RF00019
ENSG00000165169	3186	X	-	0.0211463	3.6519	0.546407	0.584888	0.80145	-6.71056	DYNLT3
ENSG00000144460	5461	2	+	-0.0496429	-2.45862	-0.546402	0.584891	0.80145	-5.61084	NYAP2
ENSG00000129749	2570	11	-	0.0180923	1.64519	0.546163	0.585055	0.801625	-6.25485	CHRNA10
ENSG00000050327	5818	7	+	-0.0326457	0.0646761	-0.545936	0.585211	0.801756	-5.92256	ARHGEF5
ENSG00000276255	2642	1	-	-0.0177915	1.70921	-0.545918	0.585223	0.801756	-6.28771	AL136379.1
ENSG00000278075	349	18	-	-0.0325691	-0.443422	-0.545367	0.585602	0.802225	-5.84715	AC114341.1
ENSG00000185100	5775	14	+	-0.0330949	-0.252229	-0.545089	0.585794	0.802437	-5.86586	ADSSL1
ENSG00000203872	2884	6	+	0.0155503	3.53998	0.5447	0.586061	0.802753	-6.68435	C6orf163
ENSG00000139163	8191	12	+	0.0110535	7.08622	0.544632	0.586108	0.802768	-7.0867	ETNK1
ENSG00000281358	790	3	+	-0.0357669	-0.752924	-0.544562	0.586156	0.802784	-5.82703	RASSF1-AS1
ENSG00000260708	670	22	-	0.0358288	-0.49368	0.544341	0.586308	0.802929	-5.83122	AL118516.1
ENSG00000219507	514	X	+	0.0512993	0.227101	0.544303	0.586335	0.802929	-6.32533	FTH1P8
ENSG00000135482	8331	12	+	-0.00771231	4.89469	-0.544122	0.586459	0.803043	-6.90023	ZC3H10
ENSG00000272361	599	7	-	-0.0429135	-1.57121	-0.544036	0.586518	0.803043	-5.69651	AC005014.2
ENSG00000238231	367	1	-	0.0379237	-0.841532	0.544021	0.586528	0.803043	-5.77883	AL512288.2
ENSG00000080007	2807	6	+	-0.0558782	0.0149613	-0.54393	0.586591	0.803079	-5.93021	DDX43
ENSG00000237296	4985	16	+	0.0223698	3.75232	0.54378	0.586694	0.803124	-6.71626	SMG1P1
ENSG00000271643	4524	3	-	-0.0257623	1.0993	-0.543777	0.586696	0.803124	-6.14092	AC112220.2
ENSG00000185920	16591	9	-	-0.0201749	3.75869	-0.543674	0.586767	0.803171	-6.72564	PTCH1
ENSG00000105088	2500	19	-	-0.0250662	0.485781	-0.543443	0.586926	0.803338	-6.0231	OLFM2
ENSG00000207756	97	5	-	0.0437325	-1.99668	0.543261	0.587051	0.803459	-5.66042	MIR580
ENSG00000249363	876	5	-	0.0437594	-2.20981	0.543199	0.587094	0.803468	-5.63557	AC011411.1
ENSG00000197128	5670	19	-	0.0172288	4.07289	0.543092	0.587167	0.803519	-6.78477	ZNF772
ENSG00000267321	1437	17	+	-0.0134741	2.60998	-0.542927	0.587281	0.803624	-6.48715	LINC02001
ENSG00000284633	4521	22	+	0.0429296	-1.24837	0.542643	0.587477	0.803758	-5.73845	AL031590.1
ENSG00000171368	6022	5	-	-0.033464	0.715573	-0.542627	0.587487	0.803758	-6.06085	TPPP
ENSG00000109220	1318	4	-	0.00849796	5.2008	0.542615	0.587496	0.803758	-6.93544	CHIC2
ENSG00000158483	2972	11	+	-0.0252368	0.879344	-0.542573	0.587524	0.803758	-6.09398	FAM86C1
ENSG00000261560	1495	16	-	0.0267015	0.272767	0.542266	0.587736	0.80397	-5.95957	AC007216.3
ENSG00000232187	552	13	-	0.0461895	-0.637784	0.542242	0.587753	0.80397	-6.13866	FTH1P7
ENSG00000185272	2360	21	+	0.0344521	0.413775	0.542015	0.587909	0.804134	-6.01667	RBM11
ENSG00000125746	8130	19	-	-0.0122562	3.82031	-0.541958	0.587948	0.804138	-6.73484	EML2
ENSG00000255801	562	12	-	-0.0288063	3.68692	-0.541815	0.588047	0.804223	-6.70552	AC092746.1
ENSG00000212017	81	6	+	0.0433583	-1.84978	0.541714	0.588116	0.80426	-5.66932	MIR548U
ENSG00000148935	4252	11	+	0.0278374	0.304749	0.541669	0.588147	0.80426	-5.97238	GAS2
ENSG00000279133	3539	17	-	-0.015059	2.98488	-0.541443	0.588303	0.804398	-6.57358	AC018628.1
ENSG00000182287	5371	X	-	-0.0183314	6.59978	-0.541416	0.588321	0.804398	-7.05616	AP1S2
ENSG00000083535	4253	13	+	0.0123307	5.29854	0.541331	0.58838	0.804429	-6.94889	PIBF1
ENSG00000239300	491	2	+	0.0431166	-1.58929	0.541059	0.588568	0.804635	-5.69845	AC080162.1
ENSG00000175164	6359	9	-	0.0553689	-0.338528	0.540939	0.58865	0.804698	-5.85499	ABO
ENSG00000132294	6197	8	+	0.00705134	7.31378	0.540724	0.588798	0.80485	-7.10181	EFR3A
ENSG00000149150	3532	11	-	-0.0172786	3.07421	-0.54063	0.588863	0.804869	-6.591	SLC43A1
ENSG00000213152	794	12	-	0.0256136	0.878101	0.540598	0.588885	0.804869	-6.0812	RPL7AP60
ENSG00000271270	4683	3	+	-0.0171413	1.82259	-0.539952	0.58933	0.805427	-6.3098	TMCC1-AS1
ENSG00000187583	2833	1	+	0.038678	-2.17261	0.539723	0.589488	0.805582	-5.64991	PLEKHN1
ENSG00000230487	6355	7	+	0.0196434	1.45677	0.539682	0.589516	0.805582	-6.22539	PSMG3-AS1
ENSG00000224668	1091	1	-	0.0341429	-2.41156	0.539119	0.589905	0.806061	-5.6685	IPO8P1
ENSG00000163634	1784	3	-	-0.014333	3.77059	-0.539068	0.58994	0.806061	-6.732	THOC7
ENSG00000064666	3645	19	+	-0.0179036	6.86056	-0.538741	0.590166	0.806302	-7.07512	CNN2
ENSG00000207181	135	1	-	0.0343373	0.241045	0.538706	0.590189	0.806302	-5.99451	SNORA14B
ENSG00000272940	448	22	+	-0.039882	-2.24946	-0.538575	0.59028	0.806321	-5.63678	U62317.3
ENSG00000117500	9423	1	-	0.0104329	6.8405	0.538536	0.590307	0.806321	-7.07484	TMED5
ENSG00000178741	1411	15	-	-0.0117436	3.81192	-0.538522	0.590316	0.806321	-6.73774	COX5A
ENSG00000182272	3761	11	+	0.0460495	-1.53313	0.538468	0.590354	0.806321	-5.7226	B4GALNT4
ENSG00000179750	1548	22	+	0.0697967	1.02591	0.538421	0.590387	0.806321	-6.13447	APOBEC3B
ENSG00000211951	381	14	-	-0.0469155	-1.46038	-0.538295	0.590473	0.806363	-5.72379	IGHV2-26
ENSG00000251129	734	4	+	-0.0717492	-2.08054	-0.53827	0.59049	0.806363	-5.64784	LINC02506
ENSG00000180346	3217	4	+	-0.0169277	3.28205	-0.538032	0.590655	0.806537	-6.64029	TIGD2
ENSG00000079246	5463	2	+	0.00778116	8.84623	0.537888	0.590754	0.806617	-7.18294	XRCC5
ENSG00000007202	9235	17	-	0.00783415	7.83806	0.537841	0.590787	0.806617	-7.13239	KIAA0100
ENSG00000207561	98	17	-	-0.0391151	-0.804136	-0.537763	0.59084	0.806641	-5.78119	MIR635
ENSG00000147174	3621	X	+	0.0122151	3.09902	0.537644	0.590923	0.806703	-6.5958	GCNA
ENSG00000257735	562	12	+	-0.0439994	-1.96181	-0.537477	0.591038	0.80681	-5.65678	AC090115.1
ENSG00000215388	1114	20	+	-0.018689	2.12598	-0.536959	0.591396	0.807198	-6.37278	ACTG1P3
ENSG00000152582	16140	5	+	0.0145168	4.04597	0.536734	0.591551	0.807198	-6.7795	SPEF2
ENSG00000235499	390	2	+	-0.0173949	2.19696	-0.536725	0.591557	0.807198	-6.39397	AC073046.1
ENSG00000235100	1298	10	-	-0.0422057	-1.49779	-0.536671	0.591594	0.807198	-5.71281	AL157400.3
ENSG00000181789	4425	3	+	-0.00864462	6.75085	-0.536648	0.59161	0.807198	-7.06965	COPG1
ENSG00000126453	2216	19	+	-0.0231436	0.785216	-0.536588	0.591652	0.807198	-6.07595	BCL2L12
ENSG00000236882	2061	5	+	-0.0433531	-2.00556	-0.53648	0.591726	0.807198	-5.65242	LINC01554
ENSG00000100288	832	22	-	0.0122059	2.87108	0.536328	0.591831	0.807198	-6.54755	CHKB
ENSG00000232859	5094	17	-	-0.0130768	2.77325	-0.536316	0.59184	0.807198	-6.52526	LYRM9
ENSG00000204584	2100	17	+	0.0195451	1.75504	0.536184	0.591931	0.807198	-6.29529	FLJ45513
ENSG00000252050	130	X	-	0.0320566	0.00512208	0.536101	0.591988	0.807198	-5.92081	RF00322
ENSG00000262151	742	16	-	0.0434845	-2.26029	0.536098	0.59199	0.807198	-5.64109	AC133065.1
ENSG00000229431	731	1	+	0.0417817	-2.05018	0.536094	0.591993	0.807198	-5.65423	AL139289.1
ENSG00000164404	3279	5	-	0.0379507	-0.592414	0.536079	0.592003	0.807198	-5.82356	GDF9
ENSG00000239840	435	16	-	-0.0414676	-1.32737	-0.536021	0.592043	0.807198	-5.72506	RPL23AP72
ENSG00000270048	263	12	-	0.0214606	1.06226	0.536014	0.592048	0.807198	-6.14053	AC068790.4
ENSG00000224546	1850	9	+	0.0371909	2.03421	0.535941	0.592099	0.807198	-6.56499	EIF4BP3
ENSG00000027847	4927	5	+	-0.0138144	2.87823	-0.535933	0.592104	0.807198	-6.55715	B4GALT7
ENSG00000238090	923	7	+	-0.0417575	-1.4809	-0.535889	0.592135	0.807198	-5.70837	AC006195.1
ENSG00000128228	1099	22	+	-0.0226578	1.45896	-0.535882	0.592139	0.807198	-6.25063	SDF2L1
ENSG00000113119	3502	5	+	0.0101681	3.87475	0.535789	0.592204	0.807198	-6.74687	TMCO6
ENSG00000144476	2258	2	+	-0.0166258	1.88139	-0.535769	0.592218	0.807198	-6.32196	ACKR3
ENSG00000077044	9771	2	+	0.0107926	6.65196	0.535748	0.592232	0.807198	-7.06426	DGKD
ENSG00000253325	350	14	-	0.0456041	-1.77023	0.535744	0.592235	0.807198	-5.68077	IGHV7-34-1
ENSG00000236308	578	10	+	-0.0359954	-0.688117	-0.535691	0.592272	0.807198	-5.80743	AL138921.2
ENSG00000256299	317	12	-	0.0404009	-0.948481	0.535685	0.592275	0.807198	-5.77758	AC073912.2
ENSG00000198168	5263	11	-	0.0179836	4.56749	0.53544	0.592445	0.807379	-6.86373	SVIP
ENSG00000151503	9114	11	-	0.00765746	5.30005	0.535371	0.592492	0.807394	-6.95339	NCAPD3
ENSG00000196497	1537	14	-	-0.0231569	0.669463	-0.535259	0.59257	0.807449	-6.04761	IPO4
ENSG00000154920	3294	17	+	-0.0370871	-0.507902	-0.534997	0.592751	0.807611	-5.83182	EME1
ENSG00000125901	1127	20	+	-0.0143561	2.8896	-0.534982	0.592762	0.807611	-6.55697	MRPS26
ENSG00000273141	512	18	+	-0.0352974	-0.394318	-0.534873	0.592836	0.807663	-5.90059	AP001269.4
ENSG00000250030	308	4	+	0.0350583	-2.06649	0.534771	0.592907	0.807665	-5.72593	AC104806.1
ENSG00000226824	938	7	+	0.0299112	-0.0455426	0.53468	0.59297	0.807665	-5.91655	AC006001.2
ENSG00000159176	10318	1	-	0.00777621	5.37322	0.534673	0.592975	0.807665	-6.96072	CSRP1
ENSG00000125844	6980	20	-	-0.0120524	5.5938	-0.53466	0.592984	0.807665	-6.98037	RRBP1
ENSG00000229023	618	2	-	0.030524	1.02996	0.534517	0.593083	0.807749	-6.12675	AC067945.1
ENSG00000157379	5002	14	-	0.0140817	2.55989	0.534403	0.593162	0.807806	-6.47444	DHRS1
ENSG00000109689	6909	4	+	0.00726183	5.8839	0.53434	0.593205	0.807815	-7.00853	STIM2
ENSG00000136052	5151	12	-	0.0221276	1.48372	0.534282	0.593245	0.807821	-6.23711	SLC41A2
ENSG00000149657	3381	20	+	-0.00834408	4.9267	-0.534213	0.593293	0.807835	-6.90822	LSM14B
ENSG00000174917	1854	19	-	-0.020704	1.94695	-0.534043	0.59341	0.807945	-6.36308	C19orf70
ENSG00000078319	1228	7	-	-0.0116115	2.63516	-0.533775	0.593596	0.808107	-6.50139	PMS2P1
ENSG00000170627	2524	12	-	0.0296041	1.00596	0.533765	0.593603	0.808107	-6.13106	GTSF1
ENSG00000140157	3505	15	+	0.00644862	5.73163	0.533662	0.593674	0.808154	-6.99544	NIPA2
ENSG00000115163	1845	2	+	-0.0453172	-1.72357	-0.533525	0.593769	0.808234	-5.68614	CENPA
ENSG00000277438	298	Y	-	-0.0286162	-1.8	-0.533087	0.594072	0.808589	-5.74593	KDM5DP1
ENSG00000235554	1034	17	-	0.0317714	0.133944	0.533029	0.594112	0.808589	-6.08909	AC005822.1
ENSG00000168610	8812	17	-	0.0119749	8.20418	0.532934	0.594178	0.808589	-7.15331	STAT3
ENSG00000170385	5474	1	-	-0.0135795	5.72345	-0.532925	0.594184	0.808589	-6.99308	SLC30A1
ENSG00000264672	1575	17	+	-0.0416938	-2.00626	-0.532882	0.594214	0.808589	-5.65766	SEPT4-AS1
ENSG00000239763	473	16	-	-0.0188927	1.65401	-0.532701	0.594339	0.808633	-6.27794	AC009120.1
ENSG00000171812	4670	1	-	0.0278199	0.584196	0.532685	0.59435	0.808633	-6.03126	COL8A2
ENSG00000167733	2591	19	+	0.0376303	-1.43334	0.532676	0.594357	0.808633	-5.71978	HSD11B1L
ENSG00000135912	7685	2	+	0.0146511	4.40865	0.53258	0.594423	0.808674	-6.83937	TTLL4
ENSG00000065057	2430	16	-	-0.0223154	1.06809	-0.532356	0.594578	0.808674	-6.17802	NTHL1
ENSG00000125457	2766	17	-	-0.0122467	3.33471	-0.532238	0.59466	0.808674	-6.64684	MIF4GD
ENSG00000214199	1346	2	-	-0.0373558	-0.35244	-0.532236	0.594661	0.808674	-5.87543	EEF1A1P12
ENSG00000249236	1169	5	+	0.0440608	-1.94732	0.532219	0.594673	0.808674	-5.66837	AC008892.1
ENSG00000147586	1167	8	-	0.0159982	2.18736	0.532207	0.594681	0.808674	-6.39476	MRPS28
ENSG00000143977	1795	2	-	0.017641	3.02685	0.532159	0.594714	0.808674	-6.58898	SNRPG
ENSG00000164934	9199	8	+	0.0110481	4.94686	0.532136	0.59473	0.808674	-6.9132	DCAF13
ENSG00000211839	60	14	+	0.0230958	1.11732	0.532118	0.594743	0.808674	-6.1604	TRAJ50
ENSG00000198018	3541	10	+	-0.0107687	3.68305	-0.532102	0.594754	0.808674	-6.71572	ENTPD7
ENSG00000161533	8472	17	-	-0.0117385	7.8393	-0.532008	0.594819	0.808712	-7.13335	ACOX1
ENSG00000213999	483	19	-	-0.0385514	-2.1199	-0.531633	0.595079	0.809016	-5.65185	MEF2B
ENSG00000070159	9995	9	-	0.0453733	-2.05318	0.531504	0.595168	0.809087	-5.65494	PTPN3
ENSG00000265185	758	17	+	-0.0470314	0.00306978	-0.531272	0.595328	0.809256	-5.98305	SNORD3B-1
ENSG00000164265	1075	5	+	-0.0506822	-2.02641	-0.531015	0.595507	0.809352	-5.65349	SCGB3A2
ENSG00000202523	102	9	+	-0.0424538	-2.29802	-0.531001	0.595516	0.809352	-5.63669	RF00019
ENSG00000177463	11821	3	+	0.00837082	7.37385	0.530988	0.595525	0.809352	-7.1105	NR2C2
ENSG00000100982	3219	20	+	-0.0118704	4.7522	-0.530862	0.595612	0.809352	-6.88885	PCIF1
ENSG00000174720	4083	4	+	0.0150051	4.78835	0.530836	0.595631	0.809352	-6.89207	LARP7
ENSG00000124831	11810	2	+	0.00827543	9.10139	0.530758	0.595684	0.809352	-7.19849	LRRFIP1
ENSG00000131013	2646	6	-	0.0097536	5.27506	0.53068	0.595739	0.809352	-6.95101	PPIL4
ENSG00000272419	6056	1	-	0.0119004	4.72131	0.530675	0.595742	0.809352	-6.88589	LINC01145
ENSG00000264814	77	6	+	-0.0402648	-1.30233	-0.530663	0.59575	0.809352	-5.73036	MIR1273C
ENSG00000280122	2973	17	-	-0.0444581	-1.84099	-0.530639	0.595767	0.809352	-5.68312	AC016168.3
ENSG00000137941	10543	1	-	-0.0299375	1.20632	-0.530491	0.59587	0.809442	-6.17021	TTLL7
ENSG00000175749	656	5	+	-0.0410529	-1.03877	-0.530279	0.596017	0.809592	-5.76212	EIF3KP1
ENSG00000012048	9067	17	-	-0.0107996	4.57541	-0.530225	0.596054	0.809592	-6.86219	BRCA1
ENSG00000253307	397	8	-	0.0273176	1.83503	0.530007	0.596205	0.80973	-6.32587	AC011676.1
ENSG00000218890	1479	6	-	-0.0336786	-2.48101	-0.529904	0.596276	0.80973	-5.66171	NUFIP1P
ENSG00000137098	2722	9	-	0.0237175	0.640837	0.52987	0.5963	0.80973	-6.03904	SPAG8
ENSG00000175806	4162	8	+	-0.0157087	3.92776	-0.529866	0.596303	0.80973	-6.75693	MSRA
ENSG00000136159	2098	13	+	0.0192881	1.8234	0.529532	0.596534	0.80996	-6.32168	NUDT15
ENSG00000236519	1031	21	+	-0.0334241	-0.400949	-0.529516	0.596546	0.80996	-5.85274	LINC01424
ENSG00000061794	1979	12	+	0.011315	4.51946	0.529462	0.596583	0.809961	-6.85835	MRPS35
ENSG00000034677	6031	8	-	0.00693711	7.47693	0.529354	0.596658	0.809971	-7.11756	RNF19A
ENSG00000136261	3662	7	+	-0.0093242	4.6365	-0.529282	0.596708	0.809971	-6.87664	BZW2
ENSG00000103316	3782	16	-	-0.0483458	-1.71163	-0.529218	0.596752	0.809971	-5.68523	CRYM
ENSG00000271857	927	6	-	0.0233336	0.664377	0.529124	0.596817	0.809971	-6.04107	AL096865.1
ENSG00000162746	2592	1	+	-0.0288924	0.242588	-0.529087	0.596843	0.809971	-5.95666	FCRLB
ENSG00000104889	2522	19	+	0.0244628	0.468202	0.529084	0.596845	0.809971	-6.01299	RNASEH2A
ENSG00000177600	1821	11	+	0.016783	7.63521	0.52908	0.596848	0.809971	-7.12691	RPLP2
ENSG00000214717	4359	X	-	-0.0108561	5.64225	-0.528932	0.59695	0.810019	-6.98724	ZBED1
ENSG00000184277	11894	15	-	0.00586733	5.83077	0.528923	0.596957	0.810019	-7.00656	TM2D3
ENSG00000246548	2924	14	+	-0.0414289	-1.28352	-0.528624	0.597164	0.810201	-5.73218	LINC02288
ENSG00000271151	1068	2	+	0.0223275	0.95087	0.52862	0.597167	0.810201	-6.10763	AC016737.1
ENSG00000175874	7150	2	-	-0.0429568	-1.83579	-0.52857	0.597201	0.810201	-5.67598	CREG2
ENSG00000161956	2157	17	+	0.00940914	3.33691	0.528323	0.597372	0.810383	-6.64787	SENP3
ENSG00000101247	7217	20	+	-0.0105454	3.87831	-0.528218	0.597446	0.810412	-6.75446	NDUFAF5
ENSG00000231133	896	20	-	-0.0410739	-2.11874	-0.528186	0.597468	0.810412	-5.65196	HAR1B
ENSG00000238009	2407	1	-	0.0423518	-0.777039	0.528072	0.597547	0.81043	-5.81591	AL627309.1
ENSG00000141551	11024	17	-	-0.0115129	6.14507	-0.528013	0.597588	0.81043	-7.03213	CSNK1D
ENSG00000256771	3626	19	+	-0.0149004	4.24589	-0.527979	0.597612	0.81043	-6.82178	ZNF253
ENSG00000269397	1500	19	+	-0.0380439	-1.02099	-0.527934	0.597643	0.81043	-5.76878	AC011503.2
ENSG00000162444	861	1	+	-0.0201344	2.77377	-0.527902	0.597665	0.81043	-6.53009	RBP7
ENSG00000135211	1023	7	-	0.0127781	3.34051	0.527696	0.597808	0.810575	-6.65353	TMEM60
ENSG00000233070	796	Y	-	-0.0336551	-2.27705	-0.527462	0.597971	0.810745	-5.67569	ZFY-AS1
ENSG00000266896	1630	6	+	0.0285515	0.0318232	0.527271	0.598103	0.810829	-5.91838	AL354892.3
ENSG00000257924	540	12	+	0.0487617	-2.00526	0.527266	0.598106	0.810829	-5.66699	LINC02416
ENSG00000279020	2534	18	+	-0.0438563	-1.48093	-0.527102	0.59822	0.81091	-5.71826	C18orf15
ENSG00000202150	104	20	-	-0.0375856	-0.821531	-0.527074	0.598239	0.81091	-5.79685	RNU6-407P
ENSG00000211734	652	7	+	0.0210537	2.79833	0.526992	0.598297	0.810937	-6.5497	TRBV5-1
ENSG00000242931	708	17	-	0.0234928	0.722152	0.526899	0.598361	0.810975	-6.0664	RPL7P49
ENSG00000260804	3148	2	+	0.0125806	3.65916	0.526734	0.598476	0.81108	-6.71491	LINC01963
ENSG00000183386	2004	1	-	0.0218947	3.6313	0.52666	0.598527	0.8111	-6.70617	FHL3
ENSG00000232040	8198	6	-	-0.0453455	-1.83065	-0.526478	0.598653	0.811221	-5.68881	ZBED9
ENSG00000198804	1542	MT	+	-0.0163969	10.3164	-0.52636	0.598736	0.811283	-7.25397	MT-CO1
ENSG00000100280	6560	22	-	-0.0120449	5.07424	-0.526232	0.598824	0.811353	-6.92963	AP1B1
ENSG00000285933	1145	11	+	-0.038103	-0.333293	-0.52602	0.598971	0.811456	-5.88049	AP003498.2
ENSG00000283210	71	8	-	0.0411133	-2.27363	0.526016	0.598974	0.811456	-5.64022	MIR1322
ENSG00000188512	313	8	-	-0.0351146	-2.24633	-0.52594	0.599027	0.811478	-5.68405	AF279873.1
ENSG00000243725	1679	1	+	0.0156645	1.85063	0.525695	0.599197	0.811568	-6.32635	TTC4
ENSG00000104980	4888	19	-	-0.0119773	3.18842	-0.525695	0.599197	0.811568	-6.6211	TIMM44
ENSG00000179101	400	X	+	-0.0391875	-1.20425	-0.525674	0.599212	0.811568	-5.74186	AL590139.1
ENSG00000065802	7410	2	+	-0.00770041	5.24324	-0.525632	0.599241	0.811568	-6.95207	ASB1
ENSG00000167380	6922	19	+	0.0123461	5.77824	0.525465	0.599357	0.811582	-7.00415	ZNF226
ENSG00000133731	3720	8	-	0.0104301	4.6023	0.525461	0.59936	0.811582	-6.87077	IMPA1
ENSG00000213492	1663	4	-	0.0414382	-0.533048	0.525459	0.599362	0.811582	-6.05712	NT5C3AP1
ENSG00000172728	5569	8	-	0.0247471	3.39322	0.525302	0.599471	0.811614	-6.66692	FUT10
ENSG00000197020	6612	19	-	-0.0222569	4.88646	-0.525299	0.599473	0.811614	-6.90927	ZNF100
ENSG00000187627	7102	2	+	0.0558827	-1.60034	0.525264	0.599497	0.811614	-5.69841	RGPD1
ENSG00000281958	51	7	+	0.0209463	1.04413	0.525202	0.59954	0.811614	-6.14866	TRBJ1-4
ENSG00000254802	859	8	-	-0.0312436	0.332679	-0.525158	0.59957	0.811614	-5.9894	AC022182.2
ENSG00000258116	476	12	-	-0.0531451	-1.5741	-0.525014	0.599671	0.811665	-5.7127	PPIAP45
ENSG00000151445	3695	14	-	-0.00570924	5.249	-0.524998	0.599681	0.811665	-6.95231	VIPAS39
ENSG00000214110	998	9	-	0.0352987	0.636183	0.524774	0.599837	0.811774	-6.26554	LDHAP4
ENSG00000173482	9900	18	+	-0.0299661	3.90661	-0.524774	0.599838	0.811774	-6.75949	PTPRM
ENSG00000223305	334	4	-	-0.0336679	-0.57221	-0.524653	0.599921	0.811774	-5.82178	RN7SKP30
ENSG00000276476	2721	13	+	0.0379346	0.840127	0.524614	0.599948	0.811774	-6.10104	LINC00540
ENSG00000180730	2860	13	-	0.043851	-2.1345	0.524561	0.599985	0.811774	-5.65442	SHISA2
ENSG00000117614	3370	1	-	-0.00982414	5.6482	-0.524513	0.600019	0.811774	-6.99008	SYF2
ENSG00000085721	4156	16	-	0.00826091	5.51977	0.524496	0.60003	0.811774	-6.98061	RRN3
ENSG00000266124	53	16	+	-0.036924	-2.11659	-0.524393	0.600102	0.811774	-5.67477	MIR5587
ENSG00000240184	3251	5	+	-0.0407732	-0.848988	-0.524335	0.600143	0.811774	-5.78298	PCDHGC3
ENSG00000235619	310	9	+	-0.0410614	-2.19785	-0.524325	0.600149	0.811774	-5.64303	RPL36AP33
ENSG00000282980	498	17	-	0.0186867	2.2609	0.524296	0.600169	0.811774	-6.4151	AC055839.1
ENSG00000124614	1429	6	-	-0.0247467	4.09259	-0.524247	0.600204	0.811774	-6.78487	RPS10
ENSG00000214190	604	9	-	-0.034573	-0.374304	-0.523964	0.6004	0.81199	-5.86973	RNF152P1
ENSG00000241395	296	1	-	-0.0387191	-0.720444	-0.523841	0.600486	0.811998	-5.79796	RN7SL344P
ENSG00000204977	6994	13	+	0.0094902	5.6125	0.523825	0.600497	0.811998	-6.99024	TRIM13
ENSG00000260910	2331	13	-	-0.0283534	1.26501	-0.523796	0.600517	0.811998	-6.18838	LINC00565
ENSG00000275964	1191	13	+	0.0259364	0.393128	0.523452	0.600756	0.812271	-6.02816	AL355001.2
ENSG00000231485	310	1	-	0.0328024	-0.733725	0.523271	0.600882	0.812336	-5.80748	AL357078.1
ENSG00000249921	948	5	+	0.0363042	-0.87962	0.523182	0.600944	0.812336	-5.80348	AC034207.1
ENSG00000023228	11877	2	-	0.00448818	6.69204	0.523175	0.600949	0.812336	-7.07324	NDUFS1
ENSG00000212283	113	2	-	0.0231495	2.9251	0.523115	0.600991	0.812336	-6.57948	SNORD89
ENSG00000178691	6547	17	+	0.0101198	5.86586	0.523076	0.601018	0.812336	-7.01315	SUZ12
ENSG00000146143	4667	6	+	0.00901849	4.35314	0.523065	0.601025	0.812336	-6.83542	PRIM2
ENSG00000275405	164	KI270713.1	-	0.0424748	-1.06558	0.523012	0.601063	0.812337	-5.76225	RF00003
ENSG00000058804	5135	1	-	-0.00875429	4.83692	-0.522859	0.601169	0.81243	-6.90501	NDC1
ENSG00000240463	441	14	-	0.020606	0.888143	0.522698	0.601281	0.812478	-6.10104	RPS19P3
ENSG00000200488	332	2	-	-0.0322027	2.95784	-0.522657	0.60131	0.812478	-6.59449	RN7SKP203
ENSG00000178202	4993	11	-	-0.0126342	3.40854	-0.522649	0.601315	0.812478	-6.67265	KDELC2
ENSG00000214787	1558	11	-	-0.0180473	3.28258	-0.522526	0.6014	0.812487	-6.63426	MS4A4E
ENSG00000166747	10980	16	-	0.00634085	7.56752	0.522503	0.601416	0.812487	-7.12567	AP1G1
ENSG00000175104	4871	11	-	-0.0054084	6.11815	-0.522439	0.601461	0.812487	-7.03315	TRAF6
ENSG00000263335	836	16	+	-0.0226403	1.67757	-0.522427	0.601469	0.812487	-6.28068	AF001548.2
ENSG00000181218	895	1	-	-0.0257164	1.38957	-0.522306	0.601554	0.812552	-6.23425	HIST3H2A
ENSG00000207370	113	3	+	-0.0245576	0.874809	-0.522081	0.60171	0.812696	-6.11222	RF00019
ENSG00000159899	3865	9	+	0.0186349	1.51446	0.52203	0.601746	0.812696	-6.24521	NPR2
ENSG00000140526	10345	15	+	-0.0137828	8.48697	-0.521857	0.601866	0.812696	-7.1724	ABHD2
ENSG00000256293	620	12	-	0.0381804	-1.29278	0.521778	0.601921	0.812696	-5.92654	AC135279.2
ENSG00000236008	12173	2	-	-0.0218507	2.11712	-0.521762	0.601932	0.812696	-6.37132	LINC01814
ENSG00000133627	6024	7	+	-0.0129368	2.55334	-0.521748	0.601942	0.812696	-6.48275	ACTR3B
ENSG00000223361	930	5	-	0.0492002	-0.0658878	0.521721	0.601961	0.812696	-6.3005	FTH1P10
ENSG00000261173	516	16	+	0.0271059	0.163079	0.521707	0.60197	0.812696	-5.95285	AC018845.3
ENSG00000169951	2820	16	-	0.0123966	2.39789	0.521589	0.602052	0.812696	-6.45148	ZNF764
ENSG00000101266	29523	20	-	0.00514924	6.92837	0.521453	0.602147	0.812696	-7.08932	CSNK2A1
ENSG00000213465	1719	11	+	-0.0169433	2.2164	-0.521434	0.602161	0.812696	-6.42588	ARL2
ENSG00000188394	31	9	+	-0.0403005	-1.98839	-0.52143	0.602164	0.812696	-5.66418	GPR21
ENSG00000279555	2098	17	+	0.0203786	2.11443	0.521425	0.602167	0.812696	-6.38074	AC091181.1
ENSG00000277948	142	2	-	-0.0260494	0.43371	-0.521319	0.60224	0.812696	-6.01417	RF02271
ENSG00000168852	1728	13	-	0.0216916	1.41109	0.521296	0.602256	0.812696	-6.23334	TPTE2P5
ENSG00000188585	3368	1	-	0.0428462	-2.3064	0.521286	0.602263	0.812696	-5.63744	CLEC20A
ENSG00000235408	272	20	-	0.0298271	0.792368	0.521195	0.602327	0.812696	-6.11579	SNORA71B
ENSG00000280143	5326	11	+	-0.0417981	-1.78611	-0.521103	0.602391	0.812696	-5.68168	AP000892.3
ENSG00000134046	5810	18	-	-0.00645737	6.55532	-0.521079	0.602408	0.812696	-7.06486	MBD2
ENSG00000134058	2416	5	+	-0.00971642	3.86009	-0.521017	0.602451	0.812696	-6.7534	CDK7
ENSG00000247595	2283	11	+	-0.0281968	-0.044225	-0.520973	0.602482	0.812696	-5.9063	SPTY2D1OS
ENSG00000253943	1282	8	+	-0.0196497	0.965884	-0.520952	0.602496	0.812696	-6.11135	KRT18P37
ENSG00000160094	3331	1	+	-0.0129483	2.90021	-0.520887	0.602542	0.812696	-6.55947	ZNF362
ENSG00000227087	969	5	-	0.0340137	-2.16725	0.520879	0.602547	0.812696	-5.71588	RBMX2P5
ENSG00000138663	3566	4	+	0.01538	4.27499	0.520672	0.602691	0.812732	-6.82715	COPS4
ENSG00000100811	8659	14	+	-0.00454741	7.10083	-0.520662	0.602698	0.812732	-7.1003	YY1
ENSG00000214455	915	13	-	-0.0264613	0.401898	-0.520644	0.602711	0.812732	-6.05704	RCN1P2
ENSG00000274001	449	13	-	0.0385455	-0.710335	0.520629	0.602721	0.812732	-5.82337	AL512506.1
ENSG00000162607	4263	1	+	-0.0148688	6.09761	-0.520562	0.602768	0.812746	-7.03216	USP1
ENSG00000169446	3738	X	-	0.00845943	5.26922	0.520417	0.602869	0.812832	-6.95687	MMGT1
ENSG00000069248	5602	1	-	-0.00588033	6.22366	-0.52025	0.602985	0.812939	-7.0424	NUP133
ENSG00000243147	1215	2	+	0.0110714	3.81006	0.520099	0.603091	0.813031	-6.7476	MRPL33
ENSG00000272525	744	5	-	0.0391361	-1.17254	0.519963	0.603185	0.813089	-5.75792	AC099522.2
ENSG00000229659	438	10	-	0.0282792	0.0659031	0.519841	0.60327	0.813089	-5.94014	RPL26P6
ENSG00000151338	20250	14	+	0.04695	-1.53478	0.519834	0.603275	0.813089	-5.71432	MIPOL1
ENSG00000224729	2705	7	-	-0.0381288	-1.45127	-0.51981	0.603292	0.813089	-5.7261	PCOLCE-AS1
ENSG00000226443	998	1	-	-0.0409214	-2.27989	-0.519742	0.603339	0.813089	-5.63632	GAPDHP32
ENSG00000132718	5240	1	+	0.0123174	5.11481	0.519719	0.603355	0.813089	-6.9405	SYT11
ENSG00000006712	2668	19	-	-0.0108514	4.37749	-0.519619	0.603425	0.813134	-6.84017	PAF1
ENSG00000279908	3251	5	-	0.03134	-0.260074	0.519552	0.603471	0.813146	-5.88361	AC026748.1
ENSG00000276775	417	14	-	0.0588214	-1.06397	0.51937	0.603599	0.813169	-5.77494	IGHV4-4
ENSG00000155287	1755	10	-	-0.00833279	4.8331	-0.519354	0.60361	0.813169	-6.90576	SLC25A28
ENSG00000175105	6786	3	+	0.0126376	6.02808	0.519353	0.60361	0.813169	-7.0271	ZNF654
ENSG00000175198	7288	13	+	0.0118151	4.06273	0.519298	0.603649	0.813169	-6.79022	PCCA
ENSG00000234134	300	10	-	0.0349422	-0.676878	0.519263	0.603673	0.813169	-5.81517	AL158835.2
ENSG00000274695	744	12	+	-0.0396527	-1.395	-0.519098	0.603788	0.813226	-5.73074	AC108704.1
ENSG00000116729	4469	1	-	0.02609	6.16883	0.51905	0.603822	0.813226	-7.03666	WLS
ENSG00000213888	1943	22	+	-0.0223016	0.713554	-0.518951	0.603891	0.813226	-6.07521	LINC01521
ENSG00000269815	500	19	-	-0.0369264	-1.03884	-0.518946	0.603894	0.813226	-5.77018	AC010463.3
ENSG00000161921	2794	17	-	-0.0190088	4.00877	-0.51885	0.603961	0.813226	-6.77917	CXCL16
ENSG00000271833	628	9	+	0.0408117	-1.77024	0.518823	0.603979	0.813226	-5.68711	AL445222.1
ENSG00000117399	2038	1	+	0.0442154	-0.931102	0.518773	0.604015	0.813226	-5.791	CDC20
ENSG00000212607	131	11	+	-0.0263284	0.327354	-0.518726	0.604047	0.813226	-5.99037	SNORA3B
ENSG00000197275	2174	8	-	0.0263158	0.697163	0.518726	0.604047	0.813226	-6.08526	RAD54B
ENSG00000242583	189	3	+	0.0415281	-1.8521	0.51843	0.604254	0.813417	-5.68064	AC008040.2
ENSG00000136271	4068	7	-	0.00773669	5.30612	0.518416	0.604263	0.813417	-6.96297	DDX56
ENSG00000137055	4825	9	-	0.00690986	5.14283	0.518341	0.604316	0.813438	-6.94418	PLAA
ENSG00000240371	789	11	-	0.0432714	-1.06029	0.518249	0.60438	0.813475	-5.90753	RPS4XP13
ENSG00000260988	1931	15	+	0.0404097	-1.79447	0.518119	0.604471	0.813479	-5.68888	AC090260.1
ENSG00000101413	5511	20	+	0.0108291	4.81327	0.518101	0.604483	0.813479	-6.90462	RPRD1B
ENSG00000102547	5006	13	-	-0.0126159	2.93977	-0.518011	0.604546	0.813479	-6.57427	CAB39L
ENSG00000155660	3277	7	-	0.0108434	5.64223	0.517997	0.604556	0.813479	-6.99646	PDIA4
ENSG00000149656	1438	20	+	-0.0409681	-1.38258	-0.517855	0.604655	0.813479	-5.72895	LINC00266-1
ENSG00000280828	180	7	+	0.0122192	3.73972	0.517778	0.604708	0.813479	-6.72935	AC090114.3
ENSG00000179915	24320	2	-	0.03182	1.4853	0.517769	0.604715	0.813479	-6.23715	NRXN1
ENSG00000266916	1321	19	-	-0.038496	-1.16545	-0.517767	0.604716	0.813479	-5.75664	ZNF793-AS1
ENSG00000284930	818	14	-	0.0126164	3.96996	0.517739	0.604735	0.813479	-6.77217	AC005280.2
ENSG00000115540	3598	2	+	0.0127837	4.41441	0.517653	0.604796	0.813479	-6.84875	MOB4
ENSG00000084764	3630	2	+	0.0238537	0.958605	0.51765	0.604798	0.813479	-6.11212	MAPRE3
ENSG00000104964	5298	19	-	0.011426	6.10256	0.517609	0.604826	0.813479	-7.03505	AES
ENSG00000270605	1945	1	-	-0.0206497	1.20351	-0.517502	0.604901	0.813529	-6.16684	AL353622.1
ENSG00000208308	128	2	+	0.0410538	-1.62388	0.517418	0.60496	0.813559	-5.70432	SNORA40B
ENSG00000141933	3642	19	+	0.0140209	2.68032	0.517275	0.605059	0.813643	-6.52738	TPGS1
ENSG00000258210	166	12	-	0.038273	-1.66061	0.517218	0.605099	0.813647	-5.70717	AC144548.1
ENSG00000264254	471	18	+	-0.0405914	-2.11503	-0.51715	0.605147	0.813656	-5.65919	AP001496.1
ENSG00000280035	2660	8	-	0.0208833	2.88787	0.517102	0.60518	0.813656	-6.55577	AC011676.5
ENSG00000284842	126	1	+	-0.043587	-1.63743	-0.517017	0.60524	0.813687	-5.70059	FAM91A2P
ENSG00000207359	104	8	-	0.0382948	-1.4976	0.51671	0.605454	0.813925	-5.71651	RNU6-925P
ENSG00000267904	546	19	-	-0.0173467	1.65645	-0.516549	0.605566	0.813984	-6.28125	AC024075.1
ENSG00000163683	6721	4	-	-0.00903502	5.97357	-0.516525	0.605583	0.813984	-7.02415	SMIM14
ENSG00000130741	3472	X	+	0.00771949	7.79728	0.516488	0.605609	0.813984	-7.14102	EIF2S3
ENSG00000264456	1661	17	+	0.0157803	2.07092	0.516414	0.60566	0.813992	-6.37002	AC138207.4
ENSG00000204301	9650	6	-	0.0211134	1.06134	0.516373	0.605689	0.813992	-6.13701	NOTCH4
ENSG00000130758	4566	19	+	-0.0179924	1.69603	-0.516161	0.605837	0.814086	-6.31658	MAP3K10
ENSG00000205208	3730	4	-	-0.0148486	2.36224	-0.516161	0.605837	0.814086	-6.44579	C4orf46
ENSG00000178397	2395	7	-	0.0103921	3.59709	0.516108	0.605874	0.814086	-6.70988	FAM220A
ENSG00000164088	3571	3	+	-0.00928185	6.32184	-0.516062	0.605906	0.814086	-7.05091	PPM1M
ENSG00000259939	409	16	+	0.0408899	-0.856771	0.515954	0.605982	0.814087	-5.80004	AC022167.1
ENSG00000135046	4561	9	+	0.0202782	7.79118	0.515923	0.606004	0.814087	-7.14137	ANXA1
ENSG00000230489	619	1	+	0.0369742	-0.438422	0.515902	0.606018	0.814087	-5.85492	VAV3-AS1
ENSG00000065154	3388	10	-	-0.0107261	5.47092	-0.51583	0.606068	0.814105	-6.97789	OAT
ENSG00000110060	2010	11	-	0.01247	3.25997	0.515699	0.606159	0.81414	-6.64931	PUS3
ENSG00000163512	6349	3	-	0.0128913	5.42024	0.515686	0.606168	0.81414	-6.9741	AZI2
ENSG00000011260	2721	17	+	0.00980835	5.07776	0.515344	0.606408	0.814412	-6.93877	UTP18
ENSG00000143952	5091	2	-	0.00834368	5.71416	0.515289	0.606446	0.814413	-7.00249	VPS54
ENSG00000118804	1434	4	+	-0.0383066	-0.848779	-0.514852	0.606751	0.814756	-5.7906	STBD1
ENSG00000267160	2569	17	-	-0.0348175	-0.286321	-0.514818	0.606775	0.814756	-5.90057	AC091152.2
ENSG00000240888	441	3	-	0.028072	0.429844	0.514632	0.606905	0.814867	-6.00387	AC131210.1
ENSG00000275437	3700	20	-	-0.0365667	-0.851193	-0.514593	0.606932	0.814867	-5.82317	AL121832.3
ENSG00000255220	1306	11	+	0.0330447	-2.19159	0.514534	0.606973	0.814868	-5.71395	DDX18P5
ENSG00000011201	7131	X	-	0.0473645	-1.83839	0.514487	0.607006	0.814868	-5.68285	ANOS1
ENSG00000236358	410	1	+	0.0380069	-0.922705	0.514312	0.607128	0.814941	-5.7899	AL355472.3
ENSG00000129235	3784	17	+	0.0123525	3.55835	0.514303	0.607135	0.814941	-6.70323	TXNDC17
ENSG00000176125	996	7	-	0.0241296	0.753315	0.514231	0.607185	0.814959	-6.08112	UFSP1
ENSG00000185022	5615	22	+	-0.017358	2.21821	-0.514123	0.607261	0.815011	-6.40564	MAFF
ENSG00000164949	2648	8	-	-0.042523	-2.21847	-0.514013	0.607337	0.815064	-5.64913	GEM
ENSG00000108352	5711	17	+	-0.0239426	1.67647	-0.513806	0.607482	0.815162	-6.28086	RAPGEFL1
ENSG00000069998	4936	22	-	-0.0103588	4.07866	-0.513789	0.607494	0.815162	-6.79448	HDHD5
ENSG00000282915	479	10	-	0.0343708	-0.632047	0.513733	0.607533	0.815162	-5.82077	AC091769.2
ENSG00000213600	367	3	+	0.0172879	2.45091	0.513655	0.607588	0.815162	-6.46695	U73169.1
ENSG00000148481	4094	10	-	0.00975382	5.42914	0.513643	0.607596	0.815162	-6.97643	MINDY3
ENSG00000269560	533	19	-	0.0306103	0.00644049	0.513465	0.607721	0.81528	-5.92292	AC010422.4
ENSG00000198522	3393	2	+	0.00894494	4.64122	0.513213	0.607896	0.815422	-6.88381	GPN1
ENSG00000173456	2787	11	+	0.0165722	1.89821	0.513161	0.607933	0.815422	-6.34553	RNF26
ENSG00000102967	6921	16	+	0.0113986	2.66933	0.513149	0.607941	0.815422	-6.51693	DHODH
ENSG00000166343	2423	10	-	0.0122311	2.99517	0.513051	0.60801	0.815422	-6.58648	MSS51
ENSG00000285437	5621	7	-	-0.020324	2.36253	-0.513049	0.608011	0.815422	-6.44678	POLR2J3
ENSG00000279166	2614	2	-	-0.0192266	6.3711	-0.512946	0.608084	0.815469	-7.05426	AC009951.1
ENSG00000223797	2961	3	-	-0.0212064	1.2278	-0.512784	0.608197	0.815563	-6.17497	ENTPD3-AS1
ENSG00000090097	3445	3	-	0.0176038	1.93064	0.512732	0.608233	0.815563	-6.36449	PCBP4
ENSG00000253764	2011	8	-	-0.0410099	-2.25603	-0.512671	0.608276	0.815563	-5.64719	AC019257.1
ENSG00000186638	6131	9	-	0.0219441	1.21605	0.512585	0.608336	0.815563	-6.17819	KIF24
ENSG00000234423	2344	2	-	-0.0432663	-2.26868	-0.512528	0.608376	0.815563	-5.64391	LINC01250
ENSG00000206652	164	1	-	0.042027	-2.1215	0.512499	0.608396	0.815563	-5.66007	RNU1-1
ENSG00000100320	10014	22	-	-0.0323561	0.112162	-0.512475	0.608413	0.815563	-5.9474	RBFOX2
ENSG00000198276	3104	20	-	0.012556	3.152	0.512329	0.608515	0.815609	-6.62772	UCKL1
ENSG00000277423	416	12	+	-0.0388596	-1.64992	-0.512288	0.608544	0.815609	-5.70099	AC069234.5
ENSG00000255302	2298	15	+	0.0156797	5.76921	0.512267	0.608558	0.815609	-7.00945	EID1
ENSG00000168118	2662	1	+	-0.00809861	4.61272	-0.512075	0.608693	0.81574	-6.8799	RAB4A
ENSG00000171115	4184	7	+	-0.00853475	6.80966	-0.511945	0.608784	0.815751	-7.08616	GIMAP8
ENSG00000213033	166	1	-	-0.0178442	1.40516	-0.511897	0.608817	0.815751	-6.21735	AURKAP1
ENSG00000252233	309	4	-	-0.0425604	-0.753213	-0.511884	0.608826	0.815751	-5.79837	RN7SKP253
ENSG00000235472	1220	13	+	0.0344102	-2.35062	0.51185	0.60885	0.815751	-5.68128	EIF4A1P7
ENSG00000274191	544	12	+	0.0394838	-1.9131	0.5117	0.608955	0.815842	-5.67824	AC026333.4
ENSG00000082126	4924	2	-	-0.0390654	-2.26253	-0.511551	0.609059	0.815932	-5.6416	MPP4
ENSG00000183814	4442	1	-	-0.0187598	2.29591	-0.511251	0.60927	0.816165	-6.44836	LIN9
ENSG00000154319	5076	8	-	0.0423868	-0.0202147	0.511188	0.609313	0.816173	-5.92409	FAM167A
ENSG00000237852	423	1	+	-0.0409497	-1.37869	-0.511059	0.609404	0.81619	-5.73214	AC119800.1
ENSG00000267346	462	19	+	0.0396483	-2.24788	0.511022	0.60943	0.81619	-5.64937	EIF5AP3
ENSG00000100416	9219	22	+	0.00807219	4.81253	0.510931	0.609493	0.81619	-6.9077	TRMU
ENSG00000266368	307	17	-	0.0274837	-0.0249683	0.510924	0.609498	0.81619	-5.9176	AC005410.2
ENSG00000137460	6593	4	+	0.024437	1.39899	0.510906	0.609511	0.81619	-6.21565	FHDC1
ENSG00000101871	9295	X	-	0.04033	-1.98717	0.510796	0.609588	0.816223	-5.66912	MID1
ENSG00000149806	1448	11	-	0.0197785	6.55147	0.510764	0.609611	0.816223	-7.07031	FAU
ENSG00000167618	1078	19	+	-0.0429675	0.310504	-0.510712	0.609647	0.816223	-5.98807	LAIR2
ENSG00000213406	926	4	-	-0.0363535	-1.83846	-0.510583	0.609737	0.816294	-5.75862	ANXA2P1
ENSG00000175538	3677	11	-	-0.00893269	7.43353	-0.510383	0.609877	0.8164	-7.12245	KCNE3
ENSG00000234773	3140	19	+	-0.0185467	1.68131	-0.510336	0.60991	0.8164	-6.29128	AC012618.3
ENSG00000173486	1608	11	+	-0.0144821	2.90019	-0.510312	0.609927	0.8164	-6.56881	FKBP2
ENSG00000182901	2575	1	-	-0.0407362	-1.01508	-0.510079	0.61009	0.816535	-5.77385	RGS7
ENSG00000242559	295	X	-	0.03851	-1.17127	0.510061	0.610102	0.816535	-5.75993	RN7SL144P
ENSG00000180008	7043	14	+	0.011493	5.81816	0.509972	0.610165	0.816569	-7.01434	SOCS4
ENSG00000173535	1134	8	+	-0.0139748	8.18993	-0.509603	0.610424	0.81678	-7.16411	TNFRSF10C
ENSG00000279474	2167	18	+	-0.0390506	-1.67974	-0.509598	0.610427	0.81678	-5.70274	AC125437.2
ENSG00000162928	5910	2	+	0.00737806	5.02117	0.509588	0.610433	0.81678	-6.93414	PEX13
ENSG00000172732	5476	11	+	-0.0112222	4.23612	-0.509489	0.610503	0.816823	-6.82098	MUS81
ENSG00000237854	734	17	+	-0.011092	2.74537	-0.509436	0.61054	0.816823	-6.53339	LINC00674
ENSG00000267065	3085	17	+	-0.0420679	-2.15244	-0.509359	0.610594	0.816846	-5.65496	LINC02080
ENSG00000139998	5015	14	-	-0.0329446	0.220289	-0.509261	0.610663	0.816888	-5.97591	RAB15
ENSG00000158406	2163	6	-	-0.0136903	5.33935	-0.509159	0.610734	0.816913	-6.9694	HIST1H4H
ENSG00000207633	84	X	-	0.0394876	-1.07897	0.509129	0.610756	0.816913	-5.76542	MIR505
ENSG00000278599	2076	17	+	-0.0429121	-2.36218	-0.509025	0.610828	0.816951	-5.6384	TBC1D3E
ENSG00000204304	3690	6	-	-0.0103193	6.53946	-0.508982	0.610858	0.816951	-7.06893	PBX2
ENSG00000114450	7035	3	-	-0.00975324	6.7789	-0.508908	0.61091	0.816971	-7.0845	GNB4
ENSG00000285106	7120	7	-	0.022117	4.2836	0.508763	0.611012	0.817053	-6.83376	AC016831.6
ENSG00000125531	3625	20	+	0.0360699	-1.38404	0.508664	0.611081	0.817053	-5.74912	FNDC11
ENSG00000068366	6337	X	-	0.00862426	7.65512	0.508662	0.611083	0.817053	-7.13663	ACSL4
ENSG00000102003	5215	X	-	0.0361419	-0.553103	0.508595	0.61113	0.817055	-5.83688	SYP
ENSG00000145476	9606	4	+	0.0121943	5.54072	0.508536	0.611171	0.817055	-6.99125	CYP4V2
ENSG00000112640	3314	6	+	0.0109674	3.49413	0.508501	0.611195	0.817055	-6.69265	PPP2R5D
ENSG00000204856	2753	12	+	0.0151175	2.46693	0.508258	0.611366	0.817155	-6.47362	FAM216A
ENSG00000258659	457	11	+	0.0161668	1.75598	0.5082	0.611407	0.817155	-6.31084	TRIM34
ENSG00000168874	6076	2	+	-0.0534584	-0.269381	-0.50816	0.611435	0.817155	-5.88435	ATOH8
ENSG00000226833	1438	2	-	-0.0397265	-1.27782	-0.508154	0.611439	0.817155	-5.74155	AC092164.1
ENSG00000261461	550	16	-	0.04421	-0.659491	0.508114	0.611467	0.817155	-6.15583	UBE2MP1
ENSG00000107014	1278	9	-	0.0408408	-1.45327	0.508077	0.611493	0.817155	-5.73317	RLN2
ENSG00000164823	4691	8	+	0.0121759	6.03303	0.508008	0.611541	0.817169	-7.03049	OSGIN2
ENSG00000198440	7870	19	+	0.0167978	3.24399	0.507577	0.611843	0.817524	-6.65342	ZNF583
ENSG00000136828	10507	9	+	-0.0116943	4.39884	-0.50752	0.611883	0.817527	-6.85255	RALGPS1
ENSG00000267394	528	17	+	0.0371524	-1.18215	0.507161	0.612135	0.817784	-5.75676	AC004596.1
ENSG00000163803	8238	2	+	0.027261	4.95013	0.507141	0.612149	0.817784	-6.92544	PLB1
ENSG00000265967	554	15	+	-0.0305432	-0.17791	-0.507023	0.612232	0.817799	-5.89741	AC100830.3
ENSG00000090615	10424	12	-	-0.0095712	6.43699	-0.507018	0.612235	0.817799	-7.0646	GOLGA3
ENSG00000228444	865	13	+	-0.0354267	-0.615478	-0.506873	0.612337	0.817886	-5.82495	AL137244.1
ENSG00000228335	607	7	-	0.0361589	-0.979492	0.506786	0.612398	0.817917	-5.82413	AC073063.1
ENSG00000213079	4768	6	+	0.00585398	7.18752	0.50661	0.612522	0.817994	-7.11255	SCAF8
ENSG00000090266	4383	7	+	0.0141378	3.90291	0.50652	0.612585	0.817994	-6.77138	NDUFB2
ENSG00000253676	587	8	-	0.0558211	1.62372	0.506508	0.612594	0.817994	-6.63011	TAGLN2P1
ENSG00000213398	2289	16	-	-0.0236528	0.658211	-0.506493	0.612604	0.817994	-6.06372	LCAT
ENSG00000171045	4070	8	-	0.016629	2.19321	0.506411	0.612661	0.818021	-6.44435	TSNARE1
ENSG00000161835	2829	12	+	0.022422	1.0845	0.506263	0.612765	0.81811	-6.16727	GRASP
ENSG00000260943	1951	12	-	0.0353627	0.904428	0.506116	0.612868	0.818152	-6.12255	LINC02555
ENSG00000163576	4163	3	-	0.0490171	-0.866719	0.506112	0.612871	0.818152	-5.79454	EFHB
ENSG00000119522	10256	9	-	-0.0125403	5.67859	-0.50605	0.612914	0.81816	-7.00478	DENND1A
ENSG00000234473	1229	1	-	0.0223399	1.4314	0.505973	0.612968	0.818183	-6.23055	ZNF101P2
ENSG00000178053	3569	3	+	0.0370971	-0.496433	0.505829	0.61307	0.818269	-5.86196	MLF1
ENSG00000188868	2847	19	-	0.0192703	2.17825	0.505724	0.613143	0.818297	-6.42098	ZNF563
ENSG00000177311	14243	3	+	0.00983677	7.25074	0.505693	0.613165	0.818297	-7.11706	ZBTB38
ENSG00000200170	101	10	+	-0.0204538	0.973593	-0.505556	0.613261	0.818376	-6.13335	RF00019
ENSG00000255641	8	12	-	-0.0447916	-0.977083	-0.505476	0.613317	0.818401	-5.79192	AC068775.1
ENSG00000270062	496	14	-	-0.0148713	2.55288	-0.505253	0.613474	0.81856	-6.50576	AL606834.2
ENSG00000174405	4387	13	-	-0.0130293	4.84719	-0.505198	0.613513	0.818562	-6.91378	LIG4
ENSG00000276445	584	19	-	-0.0387509	-1.79623	-0.505043	0.613621	0.818658	-5.69146	AC005393.1
ENSG00000169955	2550	16	-	-0.009897	3.30116	-0.504632	0.61391	0.818993	-6.6545	ZNF747
ENSG00000224388	382	21	+	0.0376923	-0.569843	0.504362	0.6141	0.819009	-5.84501	BACE2-IT1
ENSG00000235961	2209	X	+	-0.0443172	-2.03328	-0.504303	0.614141	0.819009	-5.66583	PNMA6A
ENSG00000115307	2634	2	-	-0.0092135	5.89904	-0.504303	0.614141	0.819009	-7.02401	AUP1
ENSG00000278677	47	6	-	-0.0192984	2.68435	-0.504278	0.614159	0.819009	-6.5292	HIST1H2AM
ENSG00000184436	2879	22	-	-0.0138114	3.55383	-0.504257	0.614173	0.819009	-6.71163	THAP7
ENSG00000164082	7096	3	+	-0.0339944	-0.645341	-0.504195	0.614217	0.819009	-5.82501	GRM2
ENSG00000129219	4888	17	+	-0.0133688	3.13964	-0.504191	0.614219	0.819009	-6.61798	PLD2
ENSG00000249087	2562	1	+	-0.0161675	1.90206	-0.504099	0.614284	0.819009	-6.34283	ZNF436-AS1
ENSG00000212316	107	9	+	0.0414569	-1.26569	0.50406	0.614312	0.819009	-5.74803	RNU6-1228P
ENSG00000159339	2971	1	+	-0.0187529	5.92472	-0.504056	0.614315	0.819009	-7.01883	PADI4
ENSG00000110711	1640	11	+	-0.0137386	4.04137	-0.504033	0.614331	0.819009	-6.79758	AIP
ENSG00000213509	487	3	+	0.039643	-1.66794	0.503877	0.61444	0.819105	-5.70656	PPIAP16
ENSG00000228797	505	13	+	0.0296976	-2.2911	0.503812	0.614486	0.819116	-5.72278	FAM207BP
ENSG00000265791	308	17	-	0.0183638	1.33395	0.503484	0.614716	0.819373	-6.20999	AC127024.4
ENSG00000180867	2792	1	+	0.0154083	4.02051	0.503387	0.614784	0.819415	-6.80822	PDIA3P1
ENSG00000263503	1472	17	-	0.0739119	-2.22453	0.503035	0.615032	0.819681	-5.66514	MAPK8IP1P2
ENSG00000279659	1654	6	+	-0.0399108	-2.25623	-0.502942	0.615097	0.819681	-5.65167	AL451064.2
ENSG00000259943	1541	1	-	0.0193094	2.36119	0.502898	0.615128	0.819681	-6.4589	AL050341.2
ENSG00000173653	2614	11	+	-0.0132261	2.22631	-0.502891	0.615133	0.819681	-6.41678	RCE1
ENSG00000271843	611	3	-	0.022047	0.684017	0.502602	0.615336	0.819806	-6.06207	AC012557.1
ENSG00000241627	1801	3	-	0.0308146	-2.24215	0.502599	0.615338	0.819806	-5.71054	UBQLN4P1
ENSG00000271699	500	16	+	0.0419389	-1.58924	0.502599	0.615339	0.819806	-5.71488	SNX29P2
ENSG00000265820	82	16	+	0.0342753	-1.98859	0.502311	0.615541	0.820026	-5.69097	MIR3177
ENSG00000128606	2674	7	+	0.0385522	-1.31882	0.502223	0.615602	0.820058	-5.74564	LRRC17
ENSG00000234383	1330	1	-	0.0318087	1.91047	0.502048	0.615726	0.820121	-6.34678	CTBP2P8
ENSG00000129255	3270	17	+	-0.0103725	4.17737	-0.501968	0.615782	0.820121	-6.81703	MPDU1
ENSG00000229785	943	1	+	0.0359939	-1.85482	0.501954	0.615792	0.820121	-5.76201	SLC25A38P1
ENSG00000279539	2199	19	+	-0.0336046	-0.790668	-0.501945	0.615798	0.820121	-5.80936	AC006486.2
ENSG00000184786	2626	6	-	0.0197115	1.9701	0.501564	0.616066	0.820385	-6.37506	TCTE3
ENSG00000259790	1297	15	-	-0.0371976	-1.31188	-0.501523	0.616095	0.820385	-5.92875	ANP32BP1
ENSG00000152457	6326	10	-	0.00601968	5.66864	0.501504	0.616109	0.820385	-7.00716	DCLRE1C
ENSG00000171720	4631	5	-	0.00630294	5.05531	0.501412	0.616173	0.820422	-6.94342	HDAC3
ENSG00000219150	204	6	-	-0.0380305	-1.03513	-0.501235	0.616298	0.820498	-5.77139	AL603914.1
ENSG00000228437	1366	1	+	-0.0463875	-2.39714	-0.501224	0.616305	0.820498	-5.63882	LINC02474
ENSG00000174013	5976	3	+	0.0109731	4.00005	0.500992	0.616469	0.820666	-6.79054	FBXO45
ENSG00000138600	8144	15	-	-0.00697811	6.47012	-0.50093	0.616512	0.820675	-7.06928	SPPL2A
ENSG00000111653	2736	12	-	-0.0081871	4.80288	-0.500864	0.616559	0.820687	-6.91054	ING4
ENSG00000225138	4302	5	+	0.0294009	1.02169	0.500798	0.616605	0.820699	-6.1898	SLC9A3-AS1
ENSG00000152463	2364	10	+	0.0518137	-1.47332	0.500698	0.616676	0.820742	-5.73668	OLAH
ENSG00000213699	3764	2	+	-0.00912396	4.25105	-0.500642	0.616715	0.820742	-6.83117	SLC35F6
ENSG00000125505	5292	19	-	-0.0146741	6.36107	-0.500582	0.616757	0.820742	-7.05876	MBOAT7
ENSG00000170236	1907	15	-	-0.0386641	-2.2628	-0.50054	0.616787	0.820742	-5.65099	USP50
ENSG00000224312	335	6	-	0.0368104	-2.32532	0.50044	0.616857	0.820766	-5.6476	MCCD1P2
ENSG00000218357	1090	22	-	-0.0464937	-1.58285	-0.500408	0.616879	0.820766	-5.71995	LINC01644
ENSG00000269971	184	1	+	-0.0211609	0.724277	-0.500344	0.616925	0.820777	-6.06901	AL020997.2
ENSG00000169062	5772	13	+	-0.00895021	4.72277	-0.499973	0.617185	0.82103	-6.90075	UPF3A
ENSG00000230844	2078	X	+	0.0133434	2.26704	0.499962	0.617193	0.82103	-6.43298	ZNF674-AS1
ENSG00000105287	5446	19	-	0.0133929	5.1007	0.499834	0.617284	0.82103	-6.94728	PRKD2
ENSG00000125170	4788	16	-	-0.0284056	0.842233	-0.499834	0.617284	0.82103	-6.10363	DOK4
ENSG00000237372	2430	9	+	0.0410788	-2.04125	0.499809	0.617301	0.82103	-5.6703	UNQ6494
ENSG00000108061	4429	10	+	-0.00660352	7.75327	-0.499362	0.617616	0.821366	-7.14746	SHOC2
ENSG00000175691	2437	19	-	-0.0129164	2.34906	-0.499344	0.617628	0.821366	-6.45394	ZNF77
ENSG00000260641	5647	4	+	-0.0238343	0.792632	-0.49919	0.617737	0.821399	-6.09359	AC114811.2
ENSG00000276058	440	12	-	-0.017983	1.84865	-0.499178	0.617746	0.821399	-6.33533	STMN1P1
ENSG00000146063	12803	5	+	0.00751691	4.76295	0.499127	0.617781	0.821399	-6.90538	TRIM41
ENSG00000139644	6186	12	+	-0.00594361	9.46498	-0.49908	0.617815	0.821399	-7.23112	TMBIM6
ENSG00000248592	550	3	-	-0.0214784	1.018	-0.498994	0.617875	0.821399	-6.1282	TMEM110-MUSTN1
ENSG00000167862	1108	17	+	0.0144329	2.60891	0.49892	0.617927	0.821399	-6.51207	MRPL58
ENSG00000229325	690	3	-	0.0209675	2.50394	0.498916	0.61793	0.821399	-6.50261	ACAP2-IT1
ENSG00000264968	965	17	+	0.0387865	-1.37424	0.498869	0.617963	0.821399	-5.74381	AC090844.2
ENSG00000109771	7360	4	-	-0.027214	0.603693	-0.498784	0.618023	0.821399	-6.0632	LRP2BP
ENSG00000119725	3747	14	+	-0.00805611	3.83915	-0.498779	0.618026	0.821399	-6.76393	ZNF410
ENSG00000115808	8345	2	-	-0.00671234	7.018	-0.498428	0.618274	0.821678	-7.106	STRN
ENSG00000243302	1150	7	+	-0.026732	0.868806	-0.498124	0.618488	0.821897	-6.13753	AC018638.4
ENSG00000236056	937	21	+	-0.0556463	0.0685668	-0.498089	0.618513	0.821897	-5.93716	GAPDHP14
ENSG00000236303	1278	10	+	0.0367269	-2.38868	0.498031	0.618553	0.821901	-5.64184	AL157712.1
ENSG00000182141	4325	19	-	0.0172399	5.71971	0.497829	0.618696	0.822041	-7.01369	ZNF708
ENSG00000116353	3922	1	-	0.0130152	2.19872	0.497747	0.618754	0.822063	-6.41756	MECR
ENSG00000166446	8557	16	-	0.0131642	3.86726	0.497675	0.618804	0.822063	-6.76827	CDYL2
ENSG00000158636	11783	11	+	0.00649364	6.42381	0.49763	0.618836	0.822063	-7.06809	EMSY
ENSG00000160218	11941	21	+	-0.00705536	6.99247	-0.497552	0.618891	0.822063	-7.10527	TRAPPC10
ENSG00000105552	4553	19	-	0.0153901	2.03003	0.497541	0.618899	0.822063	-6.38902	BCAT2
ENSG00000234436	404	19	-	0.0328671	0.248662	0.497306	0.619064	0.822116	-5.98724	AC245884.2
ENSG00000239149	152	1	+	-0.0392766	-1.73086	-0.497274	0.619087	0.822116	-5.69984	SNORA59A
ENSG00000133112	7061	13	-	0.0284481	9.17613	0.497234	0.619116	0.822116	-7.22142	TPT1
ENSG00000134987	7656	5	+	0.00814086	6.05773	0.497223	0.619123	0.822116	-7.04067	WDR36
ENSG00000182534	9257	17	-	-0.0322283	3.22081	-0.497219	0.619126	0.822116	-6.64746	MXRA7
ENSG00000243445	420	16	-	0.0379973	-2.00821	0.497063	0.619236	0.822207	-5.68399	AC106820.1
ENSG00000114841	13872	3	+	0.0125301	6.5075	0.497016	0.619269	0.822207	-7.07417	DNAH1
ENSG00000123965	516	7	+	0.0375089	-0.497051	0.496797	0.619423	0.822342	-5.85304	PMS2P5
ENSG00000260630	5037	16	+	0.0167043	2.02768	0.496714	0.619481	0.822342	-6.37396	SNAI3-AS1
ENSG00000251152	4019	4	+	0.0472175	-1.60369	0.496713	0.619482	0.822342	-5.71499	AC025539.1
ENSG00000273424	442	22	+	0.0348485	-1.03827	0.496445	0.619672	0.822543	-5.78007	AL008582.1
ENSG00000134444	10690	18	+	0.00654828	7.70972	0.496114	0.619905	0.822744	-7.14648	RELCH
ENSG00000231794	2503	7	+	0.0461088	-0.730018	0.496113	0.619906	0.822744	-5.81847	AC009542.1
ENSG00000107537	3381	10	-	-0.0149856	2.09483	-0.496071	0.619935	0.822744	-6.39732	PHYH
ENSG00000181135	6327	8	+	0.011578	2.9865	0.495671	0.620218	0.823048	-6.59751	ZNF707
ENSG00000183779	3349	8	+	-0.0355553	-0.778874	-0.495506	0.620333	0.823048	-5.84128	ZNF703
ENSG00000104472	3301	8	+	-0.00931986	3.48488	-0.495242	0.62052	0.823048	-6.69608	CHRAC1
ENSG00000142330	6820	2	+	0.0109816	4.42365	0.4952	0.620549	0.823048	-6.85692	CAPN10
ENSG00000135250	6341	7	-	0.0077849	7.35732	0.495167	0.620573	0.823048	-7.12738	SRPK2
ENSG00000258741	713	15	-	0.0339131	0.0472413	0.495101	0.620619	0.823048	-6.11925	H2AFVP1
ENSG00000123159	4440	19	-	-0.0159361	2.34953	-0.495093	0.620625	0.823048	-6.47288	GIPC1
ENSG00000258650	166	14	+	0.0377569	-2.23051	0.495061	0.620648	0.823048	-5.65426	HSBP1P1
ENSG00000230870	1474	21	-	-0.0376986	-2.08822	-0.495045	0.620659	0.823048	-5.67173	FBXW11P1
ENSG00000205534	4221	16	-	-0.0142959	3.10426	-0.495016	0.620679	0.823048	-6.61446	SMG1P2
ENSG00000132423	1458	6	-	0.020333	0.915627	0.49499	0.620698	0.823048	-6.13268	COQ3
ENSG00000226608	528	20	+	0.0521352	3.80699	0.494952	0.620725	0.823048	-6.82799	FTLP3
ENSG00000165264	1388	9	-	-0.0117648	3.84012	-0.49493	0.62074	0.823048	-6.76246	NDUFB6
ENSG00000108666	5740	17	-	0.0106684	3.35934	0.494916	0.62075	0.823048	-6.67621	C17orf75
ENSG00000226117	156	17	-	-0.037169	-1.15251	-0.4949	0.620761	0.823048	-5.777	AC090844.1
ENSG00000104863	1753	19	+	0.0303133	-0.55787	0.494874	0.62078	0.823048	-5.85598	LIN7B
ENSG00000205581	5102	21	-	0.0101837	6.42024	0.49483	0.620811	0.823048	-7.06823	HMGN1
ENSG00000100403	10525	22	+	0.00931511	4.77268	0.494793	0.620837	0.823048	-6.91069	ZC3H7B
ENSG00000157833	5939	2	+	0.0241879	0.32706	0.494579	0.620988	0.82313	-6.00097	GAREM2
ENSG00000242607	781	8	-	-0.0417491	-1.05249	-0.494554	0.621005	0.82313	-5.78306	RPS3AP34
ENSG00000279430	461	1	-	0.0240149	0.858819	0.494519	0.62103	0.82313	-6.09749	AL590560.2
ENSG00000214203	787	12	-	-0.0268054	0.294559	-0.494446	0.621081	0.82313	-6.03449	RPS4XP1
ENSG00000283498	85	5	+	0.0386123	-1.0548	0.49444	0.621086	0.82313	-5.80904	MIR1244-2
ENSG00000258738	2117	14	+	-0.0174513	1.87118	-0.494375	0.621132	0.823142	-6.33079	AL121603.2
ENSG00000273183	679	7	+	0.0212725	0.718301	0.49428	0.621199	0.823181	-6.07431	AC093726.2
ENSG00000281772	424	2	+	0.041058	-1.76855	0.494172	0.621275	0.823233	-5.71384	AC019226.2
ENSG00000225850	805	10	+	-0.0359677	-1.8084	-0.494015	0.621386	0.82333	-5.70442	AL355490.1
ENSG00000181404	2107	9	-	0.0280594	1.46962	0.493787	0.621547	0.823482	-6.25681	WASHC1
ENSG00000086827	2992	11	-	-0.00776849	4.44085	-0.493747	0.621575	0.823482	-6.86346	ZW10
ENSG00000139718	8314	12	+	0.0164259	4.24501	0.493559	0.621708	0.823498	-6.83362	SETD1B
ENSG00000044574	3908	9	-	0.00892249	6.73208	0.493483	0.621762	0.823498	-7.09239	HSPA5
ENSG00000135049	4939	9	-	0.00705547	8.23341	0.493474	0.621768	0.823498	-7.17483	AGTPBP1
ENSG00000232004	1409	10	-	0.0385643	0.209507	0.493474	0.621768	0.823498	-6.21482	CAP1P2
ENSG00000140006	3209	14	-	0.0186155	4.01118	0.493464	0.621775	0.823498	-6.80191	WDR89
ENSG00000223501	4503	6	-	0.00708565	4.94199	0.493271	0.621911	0.823629	-6.934	VPS52
ENSG00000183439	1057	4	-	-0.0406723	-1.2185	-0.493073	0.622051	0.823668	-5.76696	TRIM61
ENSG00000113597	6707	5	+	0.0112775	4.52005	0.493046	0.62207	0.823668	-6.8762	TRAPPC13
ENSG00000243398	266	3	+	0.0186178	1.79161	0.493029	0.622082	0.823668	-6.31049	RN7SL141P
ENSG00000087995	3843	17	+	0.00939841	3.36622	0.493018	0.62209	0.823668	-6.67871	METTL2A
ENSG00000186868	14920	17	+	-0.038126	-1.70535	-0.49295	0.622138	0.823682	-5.70685	MAPT
ENSG00000278865	328	5	-	0.0372776	-1.3591	0.492796	0.622247	0.823776	-5.74291	AC012629.3
ENSG00000117505	10949	1	+	-0.00630163	7.21977	-0.492709	0.622308	0.823808	-7.12127	DR1
ENSG00000234518	483	1	-	0.0170393	2.48198	0.492387	0.622536	0.82406	-6.52526	PTGES3P1
ENSG00000197061	435	6	+	-0.0223007	5.29771	-0.492324	0.622581	0.82407	-6.97603	HIST1H4C
ENSG00000257875	493	12	+	-0.0217001	0.997412	-0.492178	0.622683	0.824094	-6.13742	AC089998.3
ENSG00000273451	1006	20	-	0.0181385	1.33171	0.49215	0.622703	0.824094	-6.21461	AL031666.3
ENSG00000165476	5248	10	+	0.010971	4.88156	0.491972	0.622829	0.824094	-6.92545	REEP3
ENSG00000187650	2030	19	+	-0.0101068	3.50978	-0.491879	0.622895	0.824094	-6.70181	VMAC
ENSG00000123191	9671	13	-	0.0192633	2.00249	0.491843	0.62292	0.824094	-6.36707	ATP7B
ENSG00000169193	3550	7	+	-0.0131738	3.92168	-0.49184	0.622922	0.824094	-6.77933	CCDC126
ENSG00000140406	4845	15	+	-0.0105603	3.33669	-0.4918	0.622951	0.824094	-6.6679	TLNRD1
ENSG00000227039	2438	21	+	0.0128441	5.13844	0.491779	0.622965	0.824094	-6.95503	ITGB2-AS1
ENSG00000221829	3614	9	-	-0.0111815	2.85928	-0.49177	0.622972	0.824094	-6.56767	FANCG
ENSG00000077235	11562	16	-	-0.0087582	5.96549	-0.491768	0.622973	0.824094	-7.03693	GTF3C1
ENSG00000182372	8671	8	+	-0.00863255	4.59928	-0.491568	0.623115	0.824217	-6.88961	CLN8
ENSG00000200350	105	4	-	-0.0367972	-1.3334	-0.491521	0.623148	0.824217	-5.74718	RNU6-1285P
ENSG00000138381	2504	2	+	0.0153736	5.23099	0.491444	0.623202	0.824217	-6.96617	ASNSD1
ENSG00000266970	1188	17	+	-0.0377439	-2.21305	-0.49138	0.623247	0.824217	-5.66061	AC061992.1
ENSG00000213694	13578	9	+	0.0161569	4.21698	0.491372	0.623253	0.824217	-6.8257	S1PR3
ENSG00000173867	84	15	-	0.0341242	-0.959692	0.491291	0.62331	0.824243	-5.79523	AC013489.1
ENSG00000214331	3686	16	-	-0.0102795	4.46578	-0.491219	0.623361	0.824261	-6.87032	AC009053.1
ENSG00000130755	1490	19	-	0.0128834	6.6694	0.490991	0.623522	0.824424	-7.08769	GMFG
ENSG00000164902	4319	5	+	-0.0103313	4.6584	-0.490928	0.623567	0.824434	-6.89772	PHAX
ENSG00000208025	95	7	-	-0.0411612	-1.41868	-0.490674	0.623746	0.824622	-5.73515	MIR591
ENSG00000234354	348	13	-	-0.0437881	-0.70782	-0.490514	0.62386	0.824722	-5.85884	RPS26P47
ENSG00000180817	5171	10	-	0.0168042	4.54325	0.490255	0.624043	0.824865	-6.88115	PPA1
ENSG00000127554	2687	16	+	-0.0157513	2.19133	-0.49025	0.624047	0.824865	-6.42503	GFER
ENSG00000276241	610	17	+	0.0526865	-1.30328	0.490202	0.624081	0.824865	-5.75936	AC243829.2
ENSG00000200953	110	12	-	0.0383401	-1.13394	0.490064	0.624178	0.824897	-5.77896	RF00019
ENSG00000251247	4738	19	+	0.0105468	3.37097	0.490057	0.624183	0.824897	-6.68275	ZNF345
ENSG00000121486	4945	1	-	0.00805436	5.26328	0.489997	0.624226	0.824897	-6.97243	TRMT1L
ENSG00000250321	142	4	-	0.0453711	-1.9864	0.489956	0.624255	0.824897	-5.71856	AC079140.2
ENSG00000172086	1753	2	-	0.0152569	4.58431	0.48968	0.62445	0.825106	-6.88743	KRCC1
ENSG00000175449	5062	5	+	-0.0159135	2.4744	-0.489583	0.624518	0.825147	-6.49341	RFESD
ENSG00000279202	1733	16	+	0.0169391	1.9991	0.489447	0.624615	0.825184	-6.37638	AC130448.1
ENSG00000137221	6741	6	+	0.0107689	3.32901	0.489437	0.624622	0.825184	-6.66974	TJAP1
ENSG00000168394	4805	6	-	0.0123801	8.03649	0.489342	0.624689	0.825223	-7.16697	TAP1
ENSG00000250329	1509	5	+	-0.0248032	0.255551	-0.488926	0.624983	0.825515	-5.99511	KDELC1P1
ENSG00000171497	2509	4	-	-0.00803418	4.11995	-0.488885	0.625013	0.825515	-6.81605	PPID
ENSG00000206053	4619	16	+	0.00648869	4.60356	0.488864	0.625027	0.825515	-6.8926	JPT2
ENSG00000254087	6185	8	+	0.0100471	9.05868	0.4888	0.625072	0.825515	-7.21754	LYN
ENSG00000249055	141	4	-	-0.0367924	-0.967612	-0.488765	0.625097	0.825515	-5.79288	TBCAP3
ENSG00000265218	1240	17	+	-0.0614729	-0.843282	-0.48852	0.625271	0.825696	-5.81394	AC103810.2
ENSG00000167434	2424	17	+	0.0201162	3.16074	0.488383	0.625368	0.825773	-6.63322	CA4
ENSG00000135334	1999	6	-	-0.00663946	5.20575	-0.488307	0.625422	0.825793	-6.96661	AKIRIN2
ENSG00000004700	3778	12	-	0.0127168	6.25425	0.488257	0.625457	0.825793	-7.05966	RECQL
ENSG00000102981	1488	16	+	0.0261474	0.209921	0.488076	0.625585	0.825912	-6.01383	PARD6A
ENSG00000278970	1652	5	-	-0.0112978	3.99281	-0.487967	0.625662	0.825964	-6.79272	HEIH
ENSG00000130349	2036	6	+	-0.0121752	2.79736	-0.487725	0.625834	0.82603	-6.56231	C6orf203
ENSG00000226085	820	22	+	-0.0315626	-1.89123	-0.487687	0.62586	0.82603	-5.7845	UQCRFS1P1
ENSG00000223086	129	4	-	0.0280302	-0.122295	0.487669	0.625874	0.82603	-5.91845	RNA5SP155
ENSG00000283312	1592	2	-	0.0396206	-1.59602	0.487606	0.625918	0.82603	-5.72638	AC017104.4
ENSG00000266967	2437	17	-	-0.014169	1.74263	-0.487554	0.625955	0.82603	-6.32103	AARSD1
ENSG00000109794	4703	4	+	-0.0411408	-2.24015	-0.487548	0.625959	0.82603	-5.66	FAM149A
ENSG00000273987	689	12	-	0.0367259	-0.966005	0.487468	0.626015	0.82603	-5.79364	AC121761.2
ENSG00000116260	9311	1	+	-0.0125413	4.87438	-0.487417	0.626052	0.82603	-6.92301	QSOX1
ENSG00000164674	2896	6	+	0.0119064	5.80683	0.487386	0.626074	0.82603	-7.0242	SYTL3
ENSG00000240441	535	12	+	0.0386935	-1.9121	0.487367	0.626087	0.82603	-5.68838	AC007622.1
ENSG00000231535	775	Y	+	-0.0137926	0.575246	-0.487218	0.626193	0.826112	-6.54103	LINC00278
ENSG00000279155	817	X	+	0.0379836	-1.8335	0.487174	0.626224	0.826112	-5.69874	AC233300.1
ENSG00000100068	4687	22	-	-0.0144725	3.14698	-0.487097	0.626278	0.826134	-6.63234	LRP5L
ENSG00000128609	9851	7	-	0.0156618	3.91395	0.487012	0.626338	0.826137	-6.7854	NDUFA5
ENSG00000013619	5958	X	+	0.0306166	0.173126	0.486964	0.626373	0.826137	-5.97405	MAMLD1
ENSG00000113575	5139	5	-	0.00710875	7.01932	0.486935	0.626393	0.826137	-7.11227	PPP2CA
ENSG00000186871	4364	X	-	-0.0325768	-0.392417	-0.486807	0.626484	0.826207	-5.91764	ERCC6L
ENSG00000075624	3519	7	-	-0.0111598	11.0114	-0.486713	0.626551	0.826244	-7.30121	ACTB
ENSG00000175467	4323	11	+	-0.013519	5.19218	-0.486641	0.626602	0.826244	-6.95941	SART1
ENSG00000038358	4862	16	+	-0.00975868	4.37693	-0.486589	0.626638	0.826244	-6.85856	EDC4
ENSG00000160584	10920	11	-	0.013284	6.71081	0.486555	0.626662	0.826244	-7.09338	SIK3
ENSG00000108953	3847	17	-	0.00669894	5.00289	0.486497	0.626704	0.826249	-6.94621	YWHAE
ENSG00000224672	555	2	-	0.0265777	0.0464176	0.486421	0.626757	0.82625	-5.95412	RPL17P10
ENSG00000243661	896	7	-	0.0333636	-0.734467	0.48639	0.626779	0.82625	-5.82826	WBP1LP1
ENSG00000103269	1884	16	+	-0.032831	-2.00333	-0.486307	0.626838	0.826278	-5.69931	RHBDL1
ENSG00000058673	815	1	+	-0.00907746	3.11232	-0.486069	0.627007	0.826451	-6.62627	ZC3H11A
ENSG00000247373	8279	12	-	-0.0128986	2.27076	-0.485934	0.627103	0.826528	-6.43871	AC055713.1
ENSG00000239494	297	1	+	0.037288	-1.59378	0.485789	0.627206	0.826614	-5.71887	RN7SL333P
ENSG00000270681	1113	4	+	0.0389133	-1.39247	0.485633	0.627316	0.826666	-5.74575	AC095055.1
ENSG00000109944	4680	11	+	0.0170895	1.90175	0.485603	0.627337	0.826666	-6.36471	JHY
ENSG00000124795	4361	6	-	0.0138729	6.83576	0.485516	0.627399	0.826666	-7.10146	DEK
ENSG00000134684	8212	1	-	-0.00717435	5.55687	-0.485506	0.627406	0.826666	-7.00444	YARS
ENSG00000205485	3110	7	+	-0.0148325	2.5984	-0.485468	0.627433	0.826666	-6.51317	AC004980.1
ENSG00000263843	2527	17	+	0.023687	0.631954	0.485353	0.627515	0.826724	-6.0781	AC022211.2
ENSG00000104872	3331	19	-	0.00945884	4.58008	0.485274	0.627571	0.826749	-6.88743	PIH1D1
ENSG00000233328	423	1	-	0.0454347	0.0397888	0.485208	0.627618	0.826762	-6.35789	PFN1P1
ENSG00000258702	3031	14	+	-0.0369219	-2.18942	-0.485132	0.627671	0.826783	-5.66263	AL137786.1
ENSG00000219163	677	6	-	0.0354658	-0.679817	0.48501	0.627758	0.826847	-5.82681	HMGB1P20
ENSG00000130803	5065	19	+	-0.00579028	5.85594	-0.484745	0.627946	0.826983	-7.03163	ZNF317
ENSG00000248113	1268	4	-	0.0325603	-1.7851	0.484742	0.627948	0.826983	-5.79358	AC067942.2
ENSG00000181830	4505	11	+	-0.0111405	2.87322	-0.484682	0.62799	0.826983	-6.58009	SLC35C1
ENSG00000018610	2580	X	-	-0.00992122	3.88122	-0.48459	0.628056	0.826983	-6.776	CXorf56
ENSG00000262202	419	17	-	0.0396511	-2.40234	0.484548	0.628085	0.826983	-5.64866	AC007952.4
ENSG00000165863	2411	10	-	-0.0405718	-2.4371	-0.484498	0.628121	0.826983	-5.64106	C10orf82
ENSG00000279433	2254	18	-	0.0158996	5.20136	0.484444	0.628159	0.826983	-6.9661	AC018529.3
ENSG00000129315	7381	12	-	0.00544403	6.66417	0.484441	0.628161	0.826983	-7.09089	CCNT1
ENSG00000250982	976	16	-	-0.0602107	-2.14698	-0.484232	0.628309	0.827128	-5.72133	GAPDHP35
ENSG00000150093	6011	10	-	-0.0105634	8.41013	-0.484031	0.628452	0.827267	-7.18912	ITGB1
ENSG00000244198	4969	7	+	0.0260417	1.87864	0.483891	0.628552	0.827348	-6.36148	AC004889.1
ENSG00000070669	2470	7	-	0.0190546	1.31338	0.483419	0.628886	0.82769	-6.22684	ASNS
ENSG00000228107	391	21	+	-0.0139899	2.07229	-0.483306	0.628967	0.82769	-6.39116	AP000692.1
ENSG00000166192	5007	15	+	0.0247539	0.205912	0.48327	0.628992	0.82769	-5.98271	SENP8
ENSG00000273243	473	22	-	0.0175029	2.65914	0.483248	0.629008	0.82769	-6.52602	Z82243.1
ENSG00000124134	4538	20	-	0.0421731	-1.99368	0.483233	0.629018	0.82769	-5.68768	KCNS1
ENSG00000110435	3760	11	+	-0.00787765	4.29131	-0.483206	0.629037	0.82769	-6.84641	PDHX
ENSG00000150783	869	11	+	-0.038359	-2.12116	-0.483119	0.6291	0.827723	-5.67468	TEX12
ENSG00000259717	584	14	-	0.0290114	-0.150698	0.483018	0.629171	0.827755	-5.9447	LINC00677
ENSG00000103343	2653	16	+	0.00838618	3.45312	0.482977	0.6292	0.827755	-6.69731	ZNF174
ENSG00000118898	7686	16	-	-0.0399128	-2.31423	-0.482879	0.62927	0.827755	-5.65219	PPL
ENSG00000078061	3535	X	+	-0.0104576	4.18647	-0.482873	0.629274	0.827755	-6.83038	ARAF
ENSG00000105323	6543	19	+	0.00854783	6.44356	0.482589	0.629476	0.82797	-7.07805	HNRNPUL1
ENSG00000174238	4784	17	-	0.00894871	6.39974	0.482323	0.629664	0.828089	-7.07386	PITPNA
ENSG00000100281	6006	22	+	0.00722857	4.34813	0.482273	0.6297	0.828089	-6.85616	HMGXB4
ENSG00000009780	4034	1	+	0.00875879	3.94584	0.482158	0.629781	0.828089	-6.79049	FAM76A
ENSG00000265778	1393	18	+	-0.0375956	-1.98724	-0.482067	0.629846	0.828089	-5.68093	AC018413.1
ENSG00000285761	1877	6	+	0.0410328	-1.09022	0.482056	0.629854	0.828089	-5.782	AL645939.5
ENSG00000139174	8247	12	-	-0.0196651	2.77677	-0.481903	0.629963	0.828089	-6.56297	PRICKLE1
ENSG00000137700	6186	11	-	0.0100759	2.9184	0.481857	0.629995	0.828089	-6.58724	SLC37A4
ENSG00000276014	298	17	+	-0.0421018	-2.27806	-0.481857	0.629995	0.828089	-5.6692	RN7SL301P
ENSG00000279853	2153	7	-	0.0375987	-1.40121	0.481749	0.630072	0.828089	-5.74366	AC004453.2
ENSG00000257285	989	14	+	0.032865	-0.38835	0.481715	0.630097	0.828089	-5.87485	AL132780.1
ENSG00000143155	3220	1	+	-0.00941176	5.34539	-0.481713	0.630098	0.828089	-6.98315	TIPRL
ENSG00000197045	7966	14	-	0.0142076	6.1005	0.481685	0.630117	0.828089	-7.05039	GMFB
ENSG00000100697	12294	14	-	0.00779307	8.81171	0.481667	0.63013	0.828089	-7.20861	DICER1
ENSG00000226761	930	12	-	0.0190332	2.26051	0.481659	0.630136	0.828089	-6.44438	TAS2R46
ENSG00000188340	3455	1	-	-0.0451138	-1.75956	-0.481643	0.630147	0.828089	-5.70194	OR6N2
ENSG00000101966	9025	X	+	0.00672506	6.82195	0.48149	0.630256	0.828089	-7.10202	XIAP
ENSG00000137185	3705	6	+	-0.0102076	3.9326	-0.481476	0.630266	0.828089	-6.78455	ZSCAN9
ENSG00000158485	1395	1	-	-0.0406912	-2.01038	-0.481383	0.630332	0.828089	-5.67876	CD1B
ENSG00000173209	9083	2	+	0.00741748	7.22455	0.481336	0.630365	0.828089	-7.12677	AHSA2P
ENSG00000072062	6144	19	-	-0.0144019	4.21835	-0.481332	0.630368	0.828089	-6.83431	PRKACA
ENSG00000248874	1729	5	+	-0.0565388	-1.54506	-0.481317	0.630379	0.828089	-5.72914	C5orf17
ENSG00000185669	1732	16	-	-0.016272	2.66966	-0.481259	0.63042	0.828089	-6.54972	SNAI3
ENSG00000163806	3023	2	+	-0.0161915	2.25487	-0.481212	0.630453	0.828089	-6.4454	SPDYA
ENSG00000166847	9425	16	+	0.00740406	6.45992	0.481191	0.630468	0.828089	-7.07935	DCTN5
ENSG00000155393	4183	16	+	-0.00927407	5.03031	-0.48083	0.630725	0.828356	-6.94758	HEATR3
ENSG00000213590	1322	9	+	0.0365065	-1.63282	0.480799	0.630747	0.828356	-5.72297	AL807752.1
ENSG00000258484	1374	15	+	0.0453205	-2.10664	0.480741	0.630788	0.828361	-5.67604	SPESP1
ENSG00000173163	1651	2	+	-0.0086147	3.38479	-0.480223	0.631156	0.82876	-6.68441	COMMD1
ENSG00000254827	1782	11	-	-0.0403213	-1.71715	-0.480207	0.631168	0.82876	-5.70712	SLC22A18AS
ENSG00000213190	4075	1	+	0.0130779	2.01794	0.480119	0.63123	0.828788	-6.38766	MLLT11
ENSG00000251022	3915	4	-	0.0110505	4.9673	0.480068	0.631266	0.828788	-6.94113	THAP9-AS1
ENSG00000247572	3884	5	-	0.0155222	2.36774	0.480019	0.631301	0.828788	-6.46734	CKMT2-AS1
ENSG00000149428	7694	11	-	0.0106844	5.05285	0.479907	0.631381	0.828815	-6.9538	HYOU1
ENSG00000223787	346	1	-	-0.0343573	-0.474599	-0.479883	0.631398	0.828815	-5.85447	AL354890.1
ENSG00000224796	410	6	+	-0.0206392	1.259	-0.479799	0.631458	0.828836	-6.20206	RPL32P1
ENSG00000233347	706	20	-	0.0336848	-2.06022	0.479755	0.631489	0.828836	-5.74034	ERP29P1
ENSG00000258512	639	14	+	0.035855	-0.822901	0.479567	0.631622	0.828962	-5.81308	LINC00239
ENSG00000066336	2069	11	-	-0.0143125	5.4117	-0.47926	0.631841	0.8292	-6.98412	SPI1
ENSG00000262919	1730	X	-	-0.0118159	3.13167	-0.479141	0.631925	0.829261	-6.63275	CCNQ
ENSG00000105953	5210	7	+	0.00990795	5.74055	0.478936	0.632072	0.829373	-7.02477	OGDH
ENSG00000259856	589	16	-	0.0344984	-0.304759	0.478915	0.632086	0.829373	-6.07133	RAB43P1
ENSG00000163485	4191	1	+	-0.0389119	-2.41916	-0.478715	0.632228	0.829475	-5.64727	ADORA1
ENSG00000252157	105	4	-	-0.037236	-1.74847	-0.4787	0.632239	0.829475	-5.70722	RNU6-479P
ENSG00000143514	5991	1	-	0.00588246	5.90941	0.478428	0.632433	0.829609	-7.03808	TP53BP2
ENSG00000214425	6649	17	-	0.0345793	4.72744	0.478327	0.632505	0.829609	-6.91384	LRRC37A4P
ENSG00000270964	1533	15	-	-0.0314122	-0.485099	-0.478303	0.632522	0.829609	-5.8633	AC016355.1
ENSG00000101150	4694	20	+	0.00834813	6.9209	0.47829	0.632531	0.829609	-7.10931	TPD52L2
ENSG00000260735	2598	16	+	-0.0364752	-2.18373	-0.478238	0.632568	0.829609	-5.66781	AC139256.1
ENSG00000125827	6579	20	-	-0.00743561	8.0036	-0.478197	0.632597	0.829609	-7.17006	TMX4
ENSG00000213658	2318	16	+	0.0199549	1.00081	0.478166	0.632619	0.829609	-6.15262	LAT
ENSG00000124207	3800	20	+	-0.0086764	6.05623	-0.478133	0.632643	0.829609	-7.05027	CSE1L
ENSG00000128908	7014	15	-	-0.00558669	6.10762	-0.478031	0.632715	0.829619	-7.05553	INO80
ENSG00000272325	5619	6	-	-0.00661817	6.61842	-0.478016	0.632726	0.829619	-7.09065	NUDT3
ENSG00000158106	4172	8	+	0.0236839	0.826208	0.477959	0.632767	0.829623	-6.21287	RHPN1
ENSG00000146373	12779	6	+	-0.0129602	3.63189	-0.477838	0.632853	0.829668	-6.73161	RNF217
ENSG00000240954	1278	14	+	0.0274869	0.478094	0.477805	0.632876	0.829668	-6.05755	RPL4P1
ENSG00000254995	728	20	+	-0.0144862	2.75729	-0.477641	0.632992	0.829674	-6.5426	STX16-NPEPL1
ENSG00000224775	2703	X	+	0.0349924	-0.765833	0.477613	0.633013	0.829674	-5.8514	BRAFP1
ENSG00000269473	5402	19	+	0.0362305	-1.80616	0.477592	0.633028	0.829674	-5.70459	AC012313.8
ENSG00000260316	4728	16	-	-0.028285	-0.0427158	-0.477531	0.633071	0.829674	-5.95263	AL008727.1
ENSG00000225492	2352	1	+	-0.0429786	0.591168	-0.477523	0.633077	0.829674	-6.06147	GBP1P1
ENSG00000266992	500	17	-	-0.0455977	-1.88168	-0.477444	0.633133	0.829674	-5.72339	DHX40P1
ENSG00000244063	345	2	-	-0.0351598	-0.808417	-0.477428	0.633144	0.829674	-5.82404	AC104653.2
ENSG00000104774	4235	19	-	-0.0117109	6.16013	-0.477188	0.633315	0.829847	-7.05664	MAN2B1
ENSG00000135437	948	12	+	-0.0176226	1.55625	-0.477136	0.633352	0.829847	-6.26963	RDH5
ENSG00000004779	1600	16	-	-0.0104571	3.75419	-0.477077	0.633394	0.829853	-6.75859	NDUFAB1
ENSG00000103653	4570	15	+	-0.0123231	5.92229	-0.476893	0.633525	0.829886	-7.03625	CSK
ENSG00000164951	5603	8	+	-0.00723243	6.13032	-0.476858	0.63355	0.829886	-7.05624	PDP1
ENSG00000169239	8491	X	+	0.00698342	5.64712	0.476779	0.633607	0.829886	-7.01672	CA5B
ENSG00000251050	312	5	+	0.0368493	-2.23133	0.476758	0.633621	0.829886	-5.6659	AC112184.1
ENSG00000147576	1940	8	+	0.0149117	2.382	0.47667	0.633684	0.829886	-6.4646	ADHFE1
ENSG00000003400	7598	2	+	-0.00676144	6.55298	-0.476664	0.633688	0.829886	-7.08736	CASP10
ENSG00000258472	2104	17	-	-0.0287017	-0.329437	-0.476626	0.633715	0.829886	-5.88337	AC005726.1
ENSG00000275569	557	14	+	0.0218885	1.23195	0.476618	0.633721	0.829886	-6.21583	AL355073.2
ENSG00000217527	404	6	-	0.0153021	2.8967	0.47649	0.633812	0.829931	-6.58035	RPS16P5
ENSG00000214413	8075	10	-	0.00960511	5.26769	0.476429	0.633855	0.829931	-6.97883	BBIP1
ENSG00000155666	4039	16	+	-0.0116737	2.81492	-0.47639	0.633883	0.829931	-6.56945	KDM8
ENSG00000196114	399	6	-	0.0355859	-2.24723	0.476358	0.633906	0.829931	-5.6637	AL031577.1
ENSG00000169047	9953	2	-	0.0207872	1.49716	0.476261	0.633975	0.829972	-6.26681	IRS1
ENSG00000277161	2799	17	+	-0.0137377	2.2147	-0.476174	0.634037	0.82998	-6.43478	PIGW
ENSG00000263276	1637	16	+	-0.0149392	2.44584	-0.476068	0.634113	0.82998	-6.48603	AC020978.7
ENSG00000244242	3722	11	-	0.0344416	-1.24483	0.476017	0.634149	0.82998	-5.76413	IFITM10
ENSG00000175193	1197	3	-	-0.0102077	3.03675	-0.475987	0.63417	0.82998	-6.61715	PARL
ENSG00000279407	2485	19	-	0.0158771	1.63401	0.47589	0.634239	0.82998	-6.2924	AC007191.1
ENSG00000174715	504	3	-	-0.0260024	0.166526	-0.475841	0.634274	0.82998	-5.96512	PPIAP72
ENSG00000278588	381	6	+	0.0215963	3.0853	0.475836	0.634278	0.82998	-6.63719	HIST1H2BI
ENSG00000266139	74	2	-	0.0400816	-1.7357	0.475816	0.634292	0.82998	-5.70631	MIR4435-2
ENSG00000241983	296	19	+	0.031857	-0.560154	0.475732	0.634352	0.82998	-5.84354	RN7SL566P
ENSG00000278318	5017	19	-	0.0279742	0.864989	0.475724	0.634358	0.82998	-6.14211	ZNF229
ENSG00000165732	5020	10	+	0.00744242	7.10313	0.475435	0.634563	0.83017	-7.12275	DDX21
ENSG00000085840	3157	1	-	-0.0222846	0.718487	-0.475398	0.63459	0.83017	-6.08309	ORC1
ENSG00000274641	381	6	+	-0.0228127	2.35868	-0.475327	0.63464	0.83017	-6.47329	HIST1H2BO
ENSG00000277914	1455	13	+	-0.0323724	-2.31812	-0.475295	0.634664	0.83017	-5.6864	DDX6P2
ENSG00000150873	2938	2	+	0.037413	-1.8943	0.475255	0.634691	0.83017	-5.69754	C2orf50
ENSG00000165555	2492	14	-	0.0159823	1.6016	0.475175	0.634748	0.830171	-6.2821	NOXRED1
ENSG00000164332	2676	5	+	0.00960858	5.3847	0.475148	0.634768	0.830171	-6.98984	UBLCP1
ENSG00000176102	4513	11	-	0.00825043	4.72276	0.47504	0.634845	0.830221	-6.91222	CSTF3
ENSG00000225535	1830	7	+	0.0365762	-2.21294	0.474976	0.63489	0.830221	-5.66642	LINC01393
ENSG00000261404	7473	16	-	-0.0346081	-0.960907	-0.474924	0.634927	0.830221	-5.79823	AC138627.1
ENSG00000256400	96	12	-	-0.0462704	-1.84821	-0.474883	0.634957	0.830221	-5.70507	AC018630.1
ENSG00000230658	2564	7	-	0.0387035	-0.664967	0.4747	0.635087	0.830342	-5.84584	KLHL7-DT
ENSG00000132305	3986	2	-	0.00650163	6.10267	0.47458	0.635172	0.830404	-7.05636	IMMT
ENSG00000133142	2518	X	+	0.0164223	2.12344	0.474521	0.635215	0.83041	-6.42727	TCEAL4
ENSG00000232407	495	3	-	0.0360831	-2.30364	0.474459	0.635259	0.830418	-5.65703	PPIAP70
ENSG00000111667	3738	12	+	0.0101911	4.90077	0.474249	0.635409	0.830565	-6.93615	USP5
ENSG00000220695	777	6	+	-0.0403046	-1.21432	-0.474136	0.635489	0.830621	-5.98614	Z86062.1
ENSG00000271581	991	6	+	-0.0306512	0.418104	-0.474047	0.635553	0.830655	-6.03065	AL671883.2
ENSG00000279741	678	16	+	-0.0266077	1.78287	-0.473879	0.635673	0.830762	-6.33107	AC007342.8
ENSG00000242853	290	10	+	0.0281554	-0.424369	0.473585	0.635882	0.830987	-5.8698	RN7SL749P
ENSG00000188428	2840	6	-	0.00859238	4.25423	0.473106	0.636224	0.831384	-6.84804	BLOC1S5
ENSG00000112130	6429	6	+	0.00744428	4.15441	0.472866	0.636394	0.831457	-6.83045	RNF8
ENSG00000047579	3052	6	-	-0.00957446	3.93542	-0.472744	0.636482	0.831457	-6.79317	DTNBP1
ENSG00000231711	4947	22	-	-0.0152591	2.4458	-0.472734	0.636489	0.831457	-6.47248	LINC00899
ENSG00000230312	919	X	+	0.0314232	-0.743932	0.472731	0.636491	0.831457	-5.82951	AC234782.1
ENSG00000164053	3916	3	+	-0.0084931	3.24588	-0.472676	0.63653	0.831457	-6.65899	ATRIP
ENSG00000139233	7673	12	-	-0.00689953	5.14221	-0.472642	0.636555	0.831457	-6.96473	LLPH
ENSG00000109736	3159	4	-	-0.013966	3.51207	-0.472631	0.636562	0.831457	-6.72258	MFSD10
ENSG00000150779	1166	11	-	0.0186218	2.75333	0.472507	0.636651	0.831457	-6.55898	TIMM8B
ENSG00000118985	7328	5	-	0.0117043	4.58638	0.47248	0.63667	0.831457	-6.89618	ELL2
ENSG00000197566	5090	17	-	-0.013424	3.87894	-0.472464	0.636682	0.831457	-6.78675	ZNF624
ENSG00000264920	4286	17	-	-0.0184281	1.13395	-0.472444	0.636695	0.831457	-6.17916	AC018521.5
ENSG00000172053	4647	3	-	-0.0089318	6.61482	-0.472378	0.636742	0.831469	-7.09405	QARS
ENSG00000223804	1107	1	-	-0.018338	1.39826	-0.472281	0.636812	0.831511	-6.2321	AC244669.1
ENSG00000107959	6979	10	-	0.00659604	5.63743	0.472002	0.637011	0.831721	-7.01837	PITRM1
ENSG00000278472	457	15	-	0.0373461	-1.53029	0.471623	0.637282	0.83191	-5.73668	AC009268.2
ENSG00000253341	1001	8	-	0.0367941	1.49514	0.471621	0.637283	0.83191	-6.52382	AC115837.1
ENSG00000119979	6291	10	+	-0.0079569	5.55629	-0.47159	0.637305	0.83191	-7.00771	FAM45A
ENSG00000280311	975	12	-	0.0356148	-1.9515	0.471523	0.637353	0.83191	-5.69523	AC131212.4
ENSG00000256732	908	12	-	-0.0422692	-2.41366	-0.471484	0.637381	0.83191	-5.65879	AC006065.4
ENSG00000218418	5914	6	-	0.0355592	-0.919705	0.471482	0.637382	0.83191	-6.04963	AL591135.1
ENSG00000122692	7122	9	-	0.00485131	6.61808	0.471342	0.637482	0.831991	-7.09395	SMU1
ENSG00000108262	5635	17	-	-0.0117922	3.58878	-0.471185	0.637594	0.832065	-6.73496	GIT1
ENSG00000263120	2356	17	+	0.0347658	-1.03063	0.471157	0.637614	0.832065	-5.79328	AC004584.3
ENSG00000256092	2246	12	+	0.0299723	-0.606533	0.470935	0.637773	0.832201	-5.84658	AC137767.1
ENSG00000205189	10216	8	+	0.0115072	4.79645	0.470905	0.637794	0.832201	-6.92561	ZBTB10
ENSG00000176083	2379	1	-	0.0483912	0.0775055	0.470751	0.637904	0.832201	-6.00254	ZNF683
ENSG00000276672	4636	13	+	0.0170631	1.71005	0.470637	0.637986	0.832201	-6.31477	AL161891.1
ENSG00000165637	2827	10	+	-0.00971768	4.57955	-0.470585	0.638022	0.832201	-6.88921	VDAC2
ENSG00000102974	10174	16	+	-0.00642085	5.92525	-0.470538	0.638056	0.832201	-7.04508	CTCF
ENSG00000130518	9154	19	-	0.020268	3.29077	0.470516	0.638072	0.832201	-6.67684	IQCN
ENSG00000261526	1299	19	-	-0.0127396	2.24837	-0.470508	0.638077	0.832201	-6.43348	AC012615.1
ENSG00000146094	4823	5	-	0.0130325	5.47022	0.470507	0.638078	0.832201	-6.99478	DOK3
ENSG00000092470	4078	15	+	0.00990017	3.76477	0.470351	0.63819	0.832201	-6.76725	WDR76
ENSG00000187605	12271	2	+	0.0119466	6.53778	0.470321	0.638211	0.832201	-7.08893	TET3
ENSG00000100401	5348	22	-	0.00999164	4.66389	0.470303	0.638224	0.832201	-6.90668	RANGAP1
ENSG00000120899	7933	8	+	0.010693	7.47588	0.470274	0.638245	0.832201	-7.1467	PTK2B
ENSG00000249258	2292	8	+	0.031814	0.0355973	0.47027	0.638247	0.832201	-5.9608	AC079193.2
ENSG00000119333	2604	9	-	0.0246788	0.531628	0.470187	0.638307	0.832229	-6.10104	WDR34
ENSG00000005206	6082	19	+	0.014645	2.75208	0.470065	0.638394	0.832238	-6.57683	SPPL2B
ENSG00000281910	2	16	-	-0.0301603	-0.322338	-0.470025	0.638422	0.832238	-5.88886	SNORA50A
ENSG00000198039	8652	7	+	-0.0151722	3.47758	-0.470018	0.638427	0.832238	-6.71517	ZNF273
ENSG00000119943	3791	10	-	0.0115819	3.41603	0.469901	0.638511	0.832298	-6.69185	PYROXD2
ENSG00000174306	11621	20	-	0.0110483	3.51196	0.469762	0.63861	0.832378	-6.7155	ZHX3
ENSG00000201592	80	X	-	0.0278082	-0.0442251	0.469502	0.638796	0.832454	-5.97312	RF00494
ENSG00000284713	2593	11	+	0.0383923	-0.872975	0.4695	0.638797	0.832454	-5.81315	AP003071.5
ENSG00000132541	1567	8	-	0.0219544	1.0885	0.469472	0.638818	0.832454	-6.1848	RIDA
ENSG00000143436	1694	1	-	0.00884903	3.87749	0.469469	0.63882	0.832454	-6.78506	MRPL9
ENSG00000242272	381	2	-	0.0353714	-1.9771	0.469323	0.638924	0.832534	-5.69055	AK2P2
ENSG00000166439	7823	11	+	0.00510331	7.98672	0.469277	0.638957	0.832534	-7.17359	RNF169
ENSG00000252965	106	3	-	-0.0319399	-0.819725	-0.469142	0.639053	0.832558	-5.81712	RF00019
ENSG00000215267	895	10	-	0.0270766	1.08843	0.469108	0.639078	0.832558	-6.16465	AKR1C7P
ENSG00000184451	2619	17	-	-0.0364813	-1.57887	-0.469035	0.63913	0.832558	-5.74397	CCR10
ENSG00000272977	3754	22	+	0.0345446	1.95541	0.468993	0.63916	0.832558	-6.40233	AL008721.2
ENSG00000139651	9063	12	+	0.00572931	6.40958	0.468987	0.639164	0.832558	-7.08164	ZNF740
ENSG00000276278	1223	15	-	-0.0189742	1.0261	-0.468816	0.639287	0.832668	-6.15567	AC048382.6
ENSG00000261094	2674	9	+	0.0162846	1.68703	0.468703	0.639367	0.832724	-6.31771	AC007066.2
ENSG00000199805	165	20	+	-0.0305361	-0.550802	-0.468283	0.639667	0.833066	-5.85974	RNU1-134P
ENSG00000239823	106	17	-	-0.0274181	0.239058	-0.468147	0.639764	0.833143	-5.98668	RF00019
ENSG00000118894	3128	16	-	0.0127175	2.07063	0.467993	0.639874	0.833237	-6.40162	EEF2KMT
ENSG00000179299	4728	4	+	-0.0187699	3.44068	-0.467906	0.639937	0.833269	-6.69694	NSUN7
ENSG00000217767	460	6	+	-0.0352549	-1.07186	-0.46785	0.639977	0.833271	-5.78648	NDUFAB1P1
ENSG00000130559	8642	9	-	0.005979	5.09242	0.467663	0.64011	0.833396	-6.96492	CAMSAP1
ENSG00000240589	300	17	-	-0.0213027	0.653826	-0.467309	0.640364	0.833647	-6.06517	RN7SL258P
ENSG00000269949	447	4	-	0.0299969	-0.768826	0.467288	0.640378	0.833647	-5.83209	AC069307.1
ENSG00000267453	774	19	-	0.051537	-1.6868	0.467021	0.64057	0.833847	-5.71805	LINC01835
ENSG00000275227	181	3	-	0.0164948	1.4676	0.466943	0.640625	0.833869	-6.2648	RF02271
ENSG00000143537	6278	1	+	-0.0136423	4.34506	-0.466665	0.640824	0.833971	-6.8576	ADAM15
ENSG00000100296	7720	22	-	0.00826163	6.06915	0.466613	0.640861	0.833971	-7.05743	THOC5
ENSG00000225614	13287	16	+	-0.0269348	-0.112688	-0.466544	0.640911	0.833971	-5.97893	ZNF469
ENSG00000271155	1402	9	+	-0.0316959	-0.819316	-0.466499	0.640943	0.833971	-5.83009	AL161729.1
ENSG00000109065	4049	17	-	-0.00917409	3.86507	-0.466414	0.641004	0.833971	-6.78044	NAT9
ENSG00000123130	5046	X	-	0.00816085	5.71049	0.466359	0.641043	0.833971	-7.02586	ACOT9
ENSG00000084733	3631	2	+	-0.00614985	7.27804	-0.466313	0.641076	0.833971	-7.13697	RAB10
ENSG00000167081	4529	9	+	0.00827787	4.68494	0.466295	0.641089	0.833971	-6.91119	PBX3
ENSG00000196123	4780	16	-	0.0166541	1.25384	0.466262	0.641113	0.833971	-6.2069	KIAA0895L
ENSG00000011114	11333	14	-	0.00704305	5.81675	0.466252	0.64112	0.833971	-7.03686	BTBD7
ENSG00000122884	3093	10	-	-0.00852932	5.42312	-0.466252	0.64112	0.833971	-6.99824	P4HA1
ENSG00000273464	426	21	+	0.0348493	-0.770808	0.465988	0.641309	0.834022	-5.82768	AP000238.1
ENSG00000285884	790	10	+	-0.0363716	-1.04289	-0.465947	0.641338	0.834022	-5.79129	AL022345.4
ENSG00000253731	5729	5	+	0.0277643	0.795403	0.465914	0.641361	0.834022	-6.10743	PCDHGA6
ENSG00000279144	469	3	-	-0.036084	-1.48455	-0.465881	0.641385	0.834022	-5.74018	AC099667.1
ENSG00000125885	7691	20	+	-0.00854451	4.12561	-0.465872	0.641392	0.834022	-6.8291	MCM8
ENSG00000124406	11199	4	-	-0.00872945	7.8442	-0.465852	0.641406	0.834022	-7.16889	ATP8A1
ENSG00000170468	2429	14	+	-0.00845036	4.0954	-0.465827	0.641424	0.834022	-6.82347	RIOX1
ENSG00000185379	10301	17	-	0.00724633	4.579	0.465661	0.641542	0.834126	-6.89928	RAD51D
ENSG00000215256	3593	14	-	0.00923452	3.67325	0.465587	0.641596	0.834138	-6.74605	DHRS4-AS1
ENSG00000133256	5086	4	+	0.0148898	1.80548	0.465543	0.641627	0.834138	-6.34097	PDE6B
ENSG00000232599	534	X	-	-0.0452906	-2.09286	-0.465416	0.641718	0.834166	-5.68611	AL008707.1
ENSG00000277595	559	12	+	0.0181674	1.5366	0.465407	0.641725	0.834166	-6.27702	AC007546.1
ENSG00000109079	3889	17	+	-0.00666793	4.23546	-0.465165	0.641898	0.834342	-6.84574	TNFAIP1
ENSG00000213089	722	6	+	-0.0308431	-0.574894	-0.464987	0.642025	0.834458	-5.91848	PDCL3P5
ENSG00000168924	8184	4	-	-0.00839031	4.60407	-0.464811	0.642151	0.834555	-6.90196	LETM1
ENSG00000132388	4539	17	-	-0.00630912	5.52347	-0.464746	0.642197	0.834555	-7.01035	UBE2G1
ENSG00000175073	9942	8	-	0.00624661	8.11397	0.464713	0.642222	0.834555	-7.18303	VCPIP1
ENSG00000120656	2337	1	-	0.00723232	4.51728	0.464671	0.642251	0.834555	-6.88672	TAF12
ENSG00000275453	70	20	+	0.0367461	-1.68138	0.464281	0.642531	0.834869	-5.72247	MIR548O2
ENSG00000276289	3649	21	-	-0.0430611	-1.69934	-0.464216	0.642577	0.83488	-5.71368	KCNE1B
ENSG00000161813	8112	12	+	0.00798297	5.55273	0.464123	0.642644	0.834918	-7.01335	LARP4
ENSG00000089177	7721	20	-	0.0147891	4.76292	0.464034	0.642708	0.834951	-6.92535	KIF16B
ENSG00000262728	1232	15	-	0.0212446	0.485067	0.463774	0.642894	0.834958	-6.04244	AC123768.3
ENSG00000099974	1545	22	+	-0.0605962	-0.769396	-0.463772	0.642896	0.834958	-5.83932	DDTL
ENSG00000206562	5371	3	-	0.00827763	3.78486	0.463703	0.642944	0.834958	-6.77191	METTL6
ENSG00000182993	4612	12	+	-0.0331601	-0.576902	-0.463639	0.64299	0.834958	-5.85897	C12orf60
ENSG00000254701	584	5	-	-0.0230336	0.610491	-0.463634	0.642994	0.834958	-6.07418	AC138866.2
ENSG00000186187	8824	16	+	-0.0132989	2.29011	-0.463626	0.643	0.834958	-6.44624	ZNRF1
ENSG00000275734	2894	16	+	-0.0351876	-2.37585	-0.46357	0.64304	0.834958	-5.65701	AC010538.1
ENSG00000197498	3922	6	+	0.0129151	3.17192	0.463563	0.643045	0.834958	-6.65757	RPF2
ENSG00000272572	1637	10	-	-0.0295924	-0.219397	-0.46355	0.643054	0.834958	-5.91775	AL138762.1
ENSG00000263884	2131	18	+	-0.0211027	0.746181	-0.463457	0.643121	0.834995	-6.10283	AP000845.1
ENSG00000282572	1556	7	-	-0.0188629	3.32886	-0.463367	0.643185	0.83503	-6.6808	AC215522.2
ENSG00000065243	6831	1	+	0.00781192	7.53448	0.463179	0.64332	0.835156	-7.15234	PKN2
ENSG00000197299	6674	15	+	0.00970019	3.95283	0.463108	0.643371	0.835159	-6.80243	BLM
ENSG00000163354	3071	1	-	0.0349756	-2.20333	0.462995	0.643452	0.835159	-5.67276	DCST2
ENSG00000206824	102	17	-	-0.035902	-2.12351	-0.462879	0.643535	0.835159	-5.67942	RF00019
ENSG00000251703	101	4	+	-0.0304601	-0.58329	-0.462805	0.643588	0.835159	-5.86308	RNU6-998P
ENSG00000005189	4114	16	+	0.0209354	0.9714	0.462796	0.643594	0.835159	-6.14438	REXO5
ENSG00000103353	8619	16	+	-0.00751852	4.81206	-0.462776	0.643609	0.835159	-6.93272	UBFD1
ENSG00000197046	3598	18	+	-0.025463	0.259188	-0.462681	0.643677	0.835159	-5.98534	SIGLEC15
ENSG00000225536	1624	X	-	-0.0302869	-2.34806	-0.462669	0.643685	0.835159	-5.70218	STIP1P3
ENSG00000261420	1636	6	+	0.033556	-0.965745	0.462587	0.643744	0.835159	-5.80822	AL022069.1
ENSG00000224856	322	22	+	0.0329319	-1.07905	0.462539	0.643779	0.835159	-5.79612	AL035398.1
ENSG00000285897	177	17	-	-0.0245614	0.0151618	-0.462526	0.643788	0.835159	-5.94383	AC004687.2
ENSG00000123360	7618	12	+	0.0159114	2.47868	0.462524	0.643789	0.835159	-6.486	PDE1B
ENSG00000100902	5587	14	+	-0.0111306	3.97407	-0.462487	0.643816	0.835159	-6.8055	PSMA6
ENSG00000188917	4055	X	-	0.0064554	5.26961	0.462231	0.643999	0.835306	-6.9882	TRMT2B
ENSG00000254017	1256	9	+	-0.0218151	2.12006	-0.462163	0.644048	0.835306	-6.41046	IGHEP2
ENSG00000242252	792	1	+	-0.0330608	-2.02354	-0.462119	0.64408	0.835306	-5.69934	BGLAP
ENSG00000264764	78	2	+	0.0332928	0.334558	0.462117	0.644081	0.835306	-5.99766	MIR4772
ENSG00000138071	4347	2	+	-0.0066482	9.39106	-0.462059	0.644123	0.835311	-7.24546	ACTR2
ENSG00000147168	1357	X	-	-0.00811852	5.37066	-0.461943	0.644206	0.835369	-6.9972	IL2RG
ENSG00000243896	2152	7	-	0.0406102	-1.58268	0.461865	0.644262	0.835393	-5.73438	OR2A7
ENSG00000116954	3984	1	-	-0.00815754	4.49969	-0.461528	0.644503	0.835657	-6.88759	RRAGC
ENSG00000144182	2099	2	+	0.0148079	2.33214	0.46129	0.644674	0.835829	-6.47129	LIPT1
ENSG00000152767	36228	13	+	-0.0369593	-1.36584	-0.461168	0.644762	0.835893	-5.75537	FARP1
ENSG00000161888	2839	19	-	0.0318367	-0.455388	0.461073	0.64483	0.835927	-5.87705	SPC24
ENSG00000170509	2235	4	-	0.0236808	0.774321	0.460994	0.644886	0.835927	-6.09933	HSD17B13
ENSG00000257225	2441	12	+	-0.0395098	-1.27296	-0.460973	0.644901	0.835927	-5.77262	AC079601.1
ENSG00000240966	292	4	-	0.0172137	1.17168	0.460868	0.644977	0.835975	-6.18943	RN7SL681P
ENSG00000256087	5786	19	-	-0.0136422	4.39769	-0.4608	0.645026	0.83599	-6.87473	ZNF432
ENSG00000161647	4491	17	-	-0.0349621	-1.44718	-0.460478	0.645256	0.836239	-5.74754	MPP3
ENSG00000152683	5410	2	+	0.00702379	5.6582	0.46018	0.645471	0.836456	-7.02516	SLC30A6
ENSG00000277218	430	10	-	0.0220834	0.154693	0.46014	0.645499	0.836456	-5.98253	AL139123.1
ENSG00000116815	1783	1	-	0.00805738	5.75981	0.460079	0.645543	0.836463	-7.03195	CD58
ENSG00000175197	1202	12	-	0.0103481	3.98051	0.459922	0.645655	0.83656	-6.8037	DDIT3
ENSG00000273367	626	1	+	-0.0375271	-1.50447	-0.459858	0.645701	0.83657	-5.74837	AL355472.4
ENSG00000271198	850	14	+	-0.0312508	-2.29761	-0.459778	0.645759	0.836595	-5.71618	VDAC3P1
ENSG00000082516	5637	5	-	-0.0071182	4.99267	-0.459491	0.645965	0.836812	-6.95599	GEMIN5
ENSG00000011007	5391	1	+	0.00552858	5.31647	0.459392	0.646036	0.836819	-6.99353	ELOA
ENSG00000149489	2495	11	+	-0.0311139	-0.904421	-0.459377	0.646047	0.836819	-5.81763	ROM1
ENSG00000235304	1773	X	-	-0.0372316	-1.11739	-0.459326	0.646083	0.836819	-5.79096	LINC01281
ENSG00000266876	1000	17	+	-0.033005	-1.12998	-0.459239	0.646145	0.83685	-5.87961	AC104996.2
ENSG00000213762	5138	19	+	0.00773333	5.32452	0.459131	0.646223	0.836875	-6.99433	ZNF134
ENSG00000254463	480	11	+	0.0105916	3.24997	0.459021	0.646302	0.836875	-6.66785	PPIAP41
ENSG00000267637	223	17	+	0.032427	-0.277545	0.459013	0.646308	0.836875	-5.93214	AC040904.1
ENSG00000258701	2518	14	+	-0.0254686	0.321729	-0.458999	0.646318	0.836875	-6.0213	LINC00638
ENSG00000198467	3248	9	-	-0.0221251	1.19485	-0.458948	0.646355	0.836875	-6.20414	TPM2
ENSG00000264885	1833	17	-	-0.0182106	1.02881	-0.45883	0.646439	0.836935	-6.168	AC026271.3
ENSG00000197620	4104	X	+	0.00925735	3.37051	0.458479	0.646691	0.837212	-6.69092	CXorf40A
ENSG00000107862	6641	10	+	0.00964527	5.99558	0.458291	0.646827	0.837303	-7.05586	GBF1
ENSG00000232693	530	2	-	-0.036934	-2.2279	-0.458275	0.646838	0.837303	-5.66926	AC012370.1
ENSG00000200731	145	8	+	-0.0256015	-0.317427	-0.458066	0.646988	0.837356	-5.90546	RNU1-124P
ENSG00000152464	1930	10	+	-0.00914348	3.52482	-0.458035	0.64701	0.837356	-6.72377	RPP38
ENSG00000233485	3105	1	-	0.0408792	-2.26707	0.458028	0.647015	0.837356	-5.66836	AL031283.2
ENSG00000274093	431	16	+	0.0203031	1.7581	0.457893	0.647112	0.837356	-6.34197	AC009032.1
ENSG00000002587	8166	4	-	0.0309921	0.652249	0.457889	0.647115	0.837356	-6.10356	HS3ST1
ENSG00000198732	4369	14	+	0.0361392	-2.31438	0.457863	0.647133	0.837356	-5.66439	SMOC1
ENSG00000185909	2158	3	+	-0.0203874	2.94557	-0.457848	0.647145	0.837356	-6.59785	KLHDC8B
ENSG00000205105	192	13	+	-0.0321169	-2.07843	-0.457792	0.647185	0.837359	-5.7597	COX17P1
ENSG00000220205	2838	17	-	0.0131332	3.41697	0.457661	0.647279	0.837396	-6.7047	VAMP2
ENSG00000176171	5325	10	-	0.0101553	3.45614	0.457631	0.6473	0.837396	-6.7132	BNIP3
ENSG00000141101	2119	16	-	-0.00857118	3.54183	-0.457593	0.647328	0.837396	-6.72828	NOB1
ENSG00000174574	2741	1	+	0.00532	6.63196	0.457531	0.647372	0.837405	-7.10154	AKIRIN1
ENSG00000267751	865	19	-	0.0339995	-0.628611	0.457348	0.647504	0.837465	-5.84506	AC009005.1
ENSG00000152475	2076	19	-	-0.0283514	-1.05617	-0.457295	0.647542	0.837465	-5.84492	ZNF837
ENSG00000260361	1736	15	-	0.0279854	0.0987415	0.457137	0.647655	0.837465	-5.97363	AC106028.3
ENSG00000110422	7958	11	+	-0.00615901	8.87944	-0.457129	0.647661	0.837465	-7.22417	HIPK3
ENSG00000173540	3890	3	-	0.0101923	3.85269	0.457116	0.64767	0.837465	-6.78397	GMPPB
ENSG00000139351	3829	12	-	-0.0275421	-0.0416847	-0.457108	0.647676	0.837465	-5.9371	SYCP3
ENSG00000243802	362	11	-	-0.0362956	-2.29902	-0.457096	0.647685	0.837465	-5.70202	AC090589.1
ENSG00000259334	937	14	-	-0.0343489	-2.23726	-0.457006	0.64775	0.837499	-5.66992	LINC00596
ENSG00000212549	136	12	-	0.0309769	-0.683782	0.45662	0.648027	0.837808	-5.84852	RNA5SP354
ENSG00000124564	3341	6	-	0.0405511	-1.28202	0.456438	0.648157	0.837928	-5.77593	SLC17A3
ENSG00000215840	884	1	+	-0.02295	0.373833	-0.456328	0.648237	0.837981	-6.01504	AL592295.1
ENSG00000066654	6389	16	-	0.00818605	6.71299	0.456237	0.648302	0.838016	-7.10718	THUMPD1
ENSG00000164675	5893	7	-	-0.0358787	-1.7005	-0.456178	0.648344	0.838022	-5.71915	IQUB
ENSG00000138311	3699	10	+	0.0258339	1.39944	0.456015	0.648461	0.838084	-6.26307	ZNF365
ENSG00000188859	5343	1	-	0.0342398	-2.35397	0.456006	0.648468	0.838084	-5.6646	FAM78B
ENSG00000130270	7014	19	-	0.0223059	0.506547	0.455923	0.648528	0.838107	-6.04794	ATP8B3
ENSG00000077549	3238	1	-	-0.00799076	6.23318	-0.455875	0.648562	0.838107	-7.07566	CAPZB
ENSG00000223466	850	2	+	-0.0393744	-1.28962	-0.455796	0.648619	0.838131	-5.77185	LINC01825
ENSG00000142197	9030	21	+	0.00885527	5.5581	0.455712	0.64868	0.83816	-7.02005	DOP1B
ENSG00000164338	6321	5	+	0.00879048	4.32987	0.455632	0.648737	0.838185	-6.86597	UTP15
ENSG00000179941	3595	12	-	-0.011636	4.45146	-0.455471	0.648853	0.838285	-6.88418	BBS10
ENSG00000236686	1240	3	-	-0.0318306	-2.13373	-0.455375	0.648922	0.838326	-5.73465	BZW1P1
ENSG00000165661	4530	9	-	-0.0103673	4.23024	-0.455292	0.648982	0.838353	-6.85184	QSOX2
ENSG00000198483	3363	1	-	0.0356056	-1.33639	0.455028	0.649172	0.838425	-5.762	ANKRD35
ENSG00000264559	82	11	-	-0.0346623	-1.99834	-0.454998	0.649193	0.838425	-5.69495	MIR3162
ENSG00000253924	422	8	+	0.0326651	0.537121	0.454996	0.649194	0.838425	-6.08611	AC103831.1
ENSG00000180221	496	10	-	0.0145028	2.45304	0.454984	0.649203	0.838425	-6.49173	TPT1P10
ENSG00000111725	6246	12	+	-0.00625073	5.08682	-0.45495	0.649228	0.838425	-6.96924	PRKAB1
ENSG00000224227	1023	1	+	0.0416106	-1.27185	0.454811	0.649327	0.838485	-5.77615	OR2L1P
ENSG00000153487	6388	13	+	-0.00685096	4.66486	-0.454779	0.64935	0.838485	-6.9145	ING1
ENSG00000067113	1924	5	-	0.0152595	1.84287	0.454717	0.649395	0.838492	-6.35413	PLPP1
ENSG00000261061	716	16	+	-0.0325281	-0.983655	-0.454643	0.649448	0.838492	-5.808	AC092718.4
ENSG00000144115	6431	2	+	-0.0501029	0.499815	-0.454613	0.64947	0.838492	-6.0496	THNSL2
ENSG00000251441	3685	4	+	0.0212341	4.10167	0.454529	0.64953	0.838515	-6.82518	RTEL1P1
ENSG00000186891	1370	1	-	0.0310317	-0.0567676	0.45448	0.649565	0.838515	-6.00978	TNFRSF18
ENSG00000168101	2068	16	+	-0.011717	3.54491	-0.454386	0.649633	0.838515	-6.72783	NUDT16L1
ENSG00000102030	4261	X	-	-0.0109625	3.06858	-0.454377	0.64964	0.838515	-6.63056	NAA10
ENSG00000146731	3901	7	+	-0.00781643	6.49072	-0.453983	0.649923	0.838715	-7.093	CCT6A
ENSG00000075089	3813	12	+	0.0167786	3.57704	0.45394	0.649954	0.838715	-6.74339	ACTR6
ENSG00000203644	910	3	-	0.0146558	3.71813	0.453881	0.649996	0.838715	-6.76127	AC083799.1
ENSG00000049130	6205	12	-	0.0395667	-0.934171	0.453851	0.650018	0.838715	-5.81607	KITLG
ENSG00000137106	6816	9	+	-0.0101206	4.89517	-0.453848	0.65002	0.838715	-6.94544	GRHPR
ENSG00000200120	102	15	-	0.0272507	-0.302296	0.453844	0.650023	0.838715	-5.91732	RF00019
ENSG00000204345	1303	17	-	-0.0536928	-0.674442	-0.45357	0.650221	0.838917	-5.85411	CD300LD
ENSG00000130997	6916	4	-	0.0184081	1.00773	0.45351	0.650263	0.838917	-6.16047	POLN
ENSG00000105321	3845	19	+	-0.0128779	3.183	-0.453468	0.650294	0.838917	-6.65605	CCDC9
ENSG00000103024	1445	16	-	-0.0191394	1.80817	-0.453162	0.650514	0.839102	-6.43074	NME3
ENSG00000197417	981	17	-	-0.0162218	1.09636	-0.453158	0.650517	0.839102	-6.18197	SHPK
ENSG00000214188	1504	7	+	0.0228418	0.635388	0.453095	0.650562	0.839102	-6.07821	ST7-OT4
ENSG00000265713	955	17	-	0.0208282	1.32091	0.453056	0.65059	0.839102	-6.23669	AC023389.2
ENSG00000232060	602	9	-	0.0336918	-1.07766	0.452905	0.650699	0.839129	-6.03614	SLC4A1APP1
ENSG00000269069	2039	19	-	0.0135189	2.30898	0.452902	0.650701	0.839129	-6.46731	AC007842.1
ENSG00000139908	1924	14	+	0.0309809	-0.715921	0.45286	0.650732	0.839129	-5.83814	TSSK4
ENSG00000215022	2547	6	-	0.0160097	2.22082	0.452816	0.650763	0.839129	-6.43448	AL008729.1
ENSG00000236047	589	2	+	-0.0291186	-0.496239	-0.452687	0.650856	0.839199	-5.86644	AC073410.1
ENSG00000134049	3778	18	-	0.014997	3.09123	0.452598	0.65092	0.839233	-6.64685	IER3IP1
ENSG00000108958	408	17	-	0.0310442	-1.24198	0.452351	0.651098	0.839413	-5.9737	AC130689.1
ENSG00000267673	399	19	-	0.0307081	-1.11663	0.452264	0.65116	0.839445	-5.79734	FDX2
ENSG00000279570	714	17	-	0.0116889	3.64221	0.452184	0.651218	0.839469	-6.74888	AC099804.1
ENSG00000181090	22165	9	+	-0.00876494	6.24939	-0.451657	0.651598	0.83991	-7.07743	EHMT1
ENSG00000201217	113	3	+	0.017777	2.0604	0.451541	0.651681	0.839968	-6.41998	RF00019
ENSG00000253485	3552	5	+	-0.0318227	0.0310915	-0.451349	0.651819	0.840025	-5.95097	PCDHGA5
ENSG00000178904	10781	19	+	-0.00889659	5.5951	-0.451144	0.651967	0.840025	-7.02049	DPY19L3
ENSG00000057608	4033	10	-	-0.00833531	7.85012	-0.45114	0.65197	0.840025	-7.17576	GDI2
ENSG00000162551	3007	1	+	0.0233625	5.80419	0.451091	0.652006	0.840025	-7.03945	ALPL
ENSG00000197937	9131	19	-	-0.0127442	4.42919	-0.451088	0.652008	0.840025	-6.88429	ZNF347
ENSG00000272181	418	3	+	0.0256485	0.267791	0.451083	0.652011	0.840025	-6.00981	AC012557.2
ENSG00000125845	3601	20	+	-0.0402117	-1.83912	-0.451076	0.652016	0.840025	-5.71065	BMP2
ENSG00000186407	3752	17	-	0.0118776	6.46817	0.451056	0.652031	0.840025	-7.09081	CD300E
ENSG00000145740	5784	5	+	-0.00647924	5.63699	-0.450979	0.652086	0.840048	-7.02691	SLC30A5
ENSG00000122687	2843	7	-	-0.00822163	3.99824	-0.450829	0.652194	0.840138	-6.81307	MRM2
ENSG00000160633	7036	19	+	0.00554191	6.67806	0.45067	0.652309	0.840236	-7.10767	SAFB
ENSG00000272034	91	11	-	-0.0230337	0.45493	-0.450601	0.652359	0.840251	-6.05363	SNORD14A
ENSG00000141376	14101	17	+	0.00799449	6.23702	0.450135	0.652695	0.840535	-7.07746	BCAS3
ENSG00000223621	646	9	-	0.0360683	-1.17759	0.450115	0.652709	0.840535	-5.78177	AK4P4
ENSG00000020922	7689	11	-	0.00699696	6.1284	0.450085	0.65273	0.840535	-7.06824	MRE11
ENSG00000204394	6081	6	-	-0.0108279	4.23978	-0.450084	0.652731	0.840535	-6.85315	VARS
ENSG00000273568	287	12	+	0.0226681	0.132711	0.449898	0.652865	0.840615	-5.97825	AC131009.3
ENSG00000162191	2532	11	-	-0.00953777	5.70723	-0.449891	0.65287	0.840615	-7.03267	UBXN1
ENSG00000278267	68	1	-	0.0297231	-2.49333	0.449589	0.653088	0.840846	-5.66934	MIR6859-1
ENSG00000129450	2539	19	+	-0.0113262	5.77989	-0.449271	0.653318	0.841059	-7.03686	SIGLEC9
ENSG00000111641	2137	12	-	-0.0119665	2.11415	-0.449254	0.653329	0.841059	-6.4263	NOP2
ENSG00000254812	701	8	-	0.0340696	-2.06948	0.449092	0.653446	0.84115	-5.68882	AC067930.3
ENSG00000270248	409	19	-	-0.0339013	-2.14357	-0.44905	0.653477	0.84115	-5.69056	AC011468.4
ENSG00000085998	6198	1	-	-0.0080001	4.04251	-0.448959	0.653542	0.841186	-6.82152	POMGNT1
ENSG00000163346	3851	1	-	-0.0108455	7.72363	-0.448759	0.653687	0.841322	-7.16962	PBXIP1
ENSG00000240024	2000	3	+	-0.0211933	0.764705	-0.448572	0.653821	0.841376	-6.11249	LINC00888
ENSG00000134716	2990	1	-	-0.0348739	-0.868548	-0.448555	0.653834	0.841376	-5.83594	CYP2J2
ENSG00000124225	5619	20	-	0.0213628	1.53595	0.448517	0.653861	0.841376	-6.29684	PMEPA1
ENSG00000122068	8025	3	+	0.00765894	6.26107	0.448488	0.653882	0.841376	-7.07931	FYTTD1
ENSG00000220201	1477	19	-	-0.0295743	-0.558684	-0.448319	0.654004	0.841485	-5.87028	ZGLP1
ENSG00000228668	354	7	-	-0.041853	-1.83412	-0.448027	0.654215	0.84162	-5.71343	TRGV5P
ENSG00000186300	8557	19	+	0.0101911	4.15394	0.447928	0.654286	0.84162	-6.84245	ZNF555
ENSG00000253154	4740	8	+	-0.0411075	-1.42929	-0.44792	0.654291	0.84162	-5.76014	AC100801.1
ENSG00000155275	7724	4	+	0.00704729	4.21701	0.447873	0.654325	0.84162	-6.85231	TRMT44
ENSG00000124193	4593	20	+	0.00660781	7.2538	0.447866	0.654331	0.84162	-7.14463	SRSF6
ENSG00000115568	6994	2	-	0.0114028	4.02862	0.447855	0.654338	0.84162	-6.82327	ZNF142
ENSG00000083937	3106	3	+	-0.00982889	4.8213	-0.447675	0.654468	0.841678	-6.93792	CHMP2B
ENSG00000178896	1338	8	+	-0.0168407	1.61344	-0.447591	0.654529	0.841678	-6.32437	EXOSC4
ENSG00000235321	307	2	+	0.0355123	-0.708225	0.447584	0.654534	0.841678	-5.84373	AC007556.1
ENSG00000124743	5743	6	-	-0.0330086	-0.807067	-0.447581	0.654536	0.841678	-5.84305	KLHL31
ENSG00000095787	12188	10	+	-0.00364345	8.18498	-0.447473	0.654614	0.841729	-7.19435	WAC
ENSG00000216802	748	6	-	-0.0368918	-1.92197	-0.447252	0.654774	0.841885	-5.70055	AL590617.1
ENSG00000166133	2482	15	+	0.0116976	2.7077	0.447165	0.654836	0.84189	-6.56059	RPUSD2
ENSG00000196072	2943	10	-	0.0134845	4.43238	0.447141	0.654854	0.84189	-6.8852	BLOC1S2
ENSG00000164687	2077	8	+	-0.0342557	-1.01416	-0.446995	0.654959	0.841975	-5.80445	FABP5
ENSG00000240322	299	7	+	0.0188967	1.00929	0.446807	0.655095	0.842083	-6.1514	RN7SL481P
ENSG00000099800	1716	19	-	-0.0145622	2.52029	-0.446773	0.655119	0.842083	-6.52864	TIMM13
ENSG00000125637	13442	2	+	0.00974049	7.99917	0.446686	0.655183	0.842107	-7.18534	PSD4
ENSG00000132434	5235	7	+	0.00829117	3.44586	0.446642	0.655214	0.842107	-6.71201	LANCL2
ENSG00000246526	1821	4	-	-0.0166013	2.98334	-0.446451	0.655352	0.842176	-6.61689	LINC002481
ENSG00000260510	351	16	-	0.0350646	-1.42786	0.446429	0.655368	0.842176	-5.7582	AC004381.1
ENSG00000144791	12673	3	+	0.00770402	6.09111	0.446409	0.655383	0.842176	-7.06929	LIMD1
ENSG00000143420	5493	1	-	0.00493853	5.8173	0.446162	0.655561	0.842355	-7.04707	ENSA
ENSG00000232063	2162	9	+	-0.0375739	-0.121979	-0.446085	0.655616	0.842378	-5.93719	AL691447.2
ENSG00000285230	8836	20	-	0.0118952	2.55708	0.445875	0.655768	0.842378	-6.52293	RALY-AS1
ENSG00000233757	2304	2	+	-0.0113119	2.57203	-0.445815	0.655811	0.842378	-6.53103	AC092835.1
ENSG00000176014	4117	18	+	0.019825	2.39488	0.445664	0.65592	0.842378	-6.48706	TUBB6
ENSG00000182873	1734	1	-	0.0343364	-2.00568	0.445662	0.655922	0.842378	-5.7006	PRKCZ-AS1
ENSG00000139631	4390	12	-	0.0113611	4.20845	0.445656	0.655926	0.842378	-6.84896	CSAD
ENSG00000131480	2657	17	+	-0.0182076	2.8512	-0.445637	0.65594	0.842378	-6.58449	AOC2
ENSG00000160392	4875	19	-	-0.0168101	1.17758	-0.445627	0.655947	0.842378	-6.21095	C19orf47
ENSG00000136250	3510	7	-	-0.0093799	8.27353	-0.445587	0.655976	0.842378	-7.1988	AOAH
ENSG00000133639	4351	12	-	0.00737592	8.10503	0.445575	0.655985	0.842378	-7.19204	BTG1
ENSG00000100055	6161	22	+	-0.00991862	8.61389	-0.445468	0.656062	0.842378	-7.21646	CYTH4
ENSG00000165417	6819	14	-	0.00726223	6.1996	0.445425	0.656093	0.842378	-7.07558	GTF2A1
ENSG00000264448	851	8	-	-0.0284562	-0.349387	-0.445401	0.65611	0.842378	-5.89502	AC084346.2
ENSG00000234545	4462	7	-	-0.0114822	3.93294	-0.445397	0.656113	0.842378	-6.79996	FAM133B
ENSG00000230373	3576	15	-	0.0390709	-1.48547	0.44529	0.65619	0.842388	-5.74695	GOLGA6L5P
ENSG00000173950	5409	3	-	-0.0104202	2.85652	-0.445259	0.656213	0.842388	-6.58074	XXYLT1
ENSG00000100023	7344	22	+	-0.00733637	5.14115	-0.445224	0.656238	0.842388	-6.97971	PPIL2
ENSG00000105223	5130	19	+	0.0124955	4.51065	0.445102	0.656327	0.842388	-6.89258	PLD3
ENSG00000058729	5502	5	-	0.011667	4.41275	0.44507	0.656349	0.842388	-6.88344	RIOK2
ENSG00000285730	1002	6	-	0.0125144	3.79022	0.445068	0.656351	0.842388	-6.77842	Z94721.3
ENSG00000172809	3829	17	+	0.0106006	7.68829	0.444803	0.656542	0.842463	-7.17075	RPL38
ENSG00000223224	86	16	-	-0.0250676	0.0883904	-0.444795	0.656548	0.842463	-5.96667	SNORD71
ENSG00000265257	5	18	+	-0.0270773	0.103746	-0.444784	0.656556	0.842463	-5.98588	AP005263.1
ENSG00000273682	129	3	-	-0.0226184	0.00766202	-0.444715	0.656606	0.842463	-5.95193	AC109583.2
ENSG00000261202	1463	22	-	0.035408	-1.95839	0.444682	0.656629	0.842463	-5.70272	Z83847.1
ENSG00000167972	7804	16	-	0.0167225	1.44573	0.444624	0.656672	0.842463	-6.28821	ABCA3
ENSG00000207136	104	12	+	-0.0338782	-2.14906	-0.444616	0.656677	0.842463	-5.68949	RNU6-769P
ENSG00000279858	495	8	-	-0.0358532	-1.41116	-0.444498	0.656763	0.842524	-5.76091	AC068880.4
ENSG00000006744	6345	17	-	-0.00603319	5.58852	-0.444395	0.656837	0.84257	-7.02619	ELAC2
ENSG00000275332	433	15	-	-0.0348838	-2.19466	-0.444079	0.657065	0.842767	-5.675	AC103691.2
ENSG00000100294	2388	22	-	-0.0127251	2.00733	-0.444076	0.657067	0.842767	-6.39551	MCAT
ENSG00000139350	4463	12	+	0.00895939	5.36895	0.443799	0.657268	0.842804	-7.00251	NEDD1
ENSG00000196747	503	6	+	-0.0189064	2.83406	-0.443791	0.657273	0.842804	-6.59897	HIST1H2AI
ENSG00000114520	2709	3	-	0.0149558	4.08191	0.443783	0.65728	0.842804	-6.83515	SNX4
ENSG00000161265	2162	19	-	-0.0158137	1.55539	-0.443713	0.65733	0.842804	-6.28831	U2AF1L4
ENSG00000211805	343	14	+	-0.0276182	0.460632	-0.443644	0.65738	0.842804	-6.06833	TRAV24
ENSG00000198300	8505	19	-	0.0371904	-2.14578	0.443559	0.657441	0.842804	-5.68476	PEG3
ENSG00000185808	7923	21	-	0.0103032	3.13789	0.443543	0.657453	0.842804	-6.65686	PIGP
ENSG00000166575	5030	11	+	0.0105898	3.90496	0.443501	0.657483	0.842804	-6.80295	TMEM135
ENSG00000273904	125	10	-	0.0341709	-2.14611	0.443492	0.65749	0.842804	-5.6873	RF02277
ENSG00000164283	2651	5	-	-0.0385535	-0.800631	-0.443441	0.657527	0.842804	-5.84202	ESM1
ENSG00000169495	2095	8	+	0.025679	-0.026929	0.443402	0.657555	0.842804	-5.94115	HTRA4
ENSG00000181035	4519	19	+	-0.0114929	3.24556	-0.443401	0.657556	0.842804	-6.67891	SLC25A42
ENSG00000166167	6613	10	+	0.00991345	4.1893	0.443197	0.657703	0.842902	-6.85126	BTRC
ENSG00000168496	2429	11	+	-0.01111	3.09586	-0.44319	0.657708	0.842902	-6.64187	FEN1
ENSG00000053501	2431	19	+	-0.0141956	1.95913	-0.443056	0.657805	0.84297	-6.39039	USE1
ENSG00000241556	465	12	-	0.0334707	-2.40118	0.44301	0.657838	0.84297	-5.68279	AC018475.1
ENSG00000197978	6029	15	+	0.0210102	1.48366	0.442915	0.657907	0.843009	-6.28483	GOLGA6L9
ENSG00000226751	695	21	-	0.0363685	-1.24207	0.44258	0.65815	0.843238	-5.7855	AF127936.1
ENSG00000259767	454	15	-	-0.0229302	0.251951	-0.442563	0.658162	0.843238	-6.00711	AC022558.1
ENSG00000258626	315	14	-	0.0278349	-0.454915	0.442385	0.65829	0.843299	-5.87902	COX7A2P1
ENSG00000149516	2095	11	+	-0.0328898	2.52566	-0.442345	0.65832	0.843299	-6.52521	MS4A3
ENSG00000255449	712	11	-	-0.0254846	0.116109	-0.442338	0.658324	0.843299	-5.98185	AP002812.5
ENSG00000164308	7422	5	+	0.0215953	7.3032	0.442122	0.658481	0.843403	-7.15003	ERAP2
ENSG00000041880	2928	3	+	-0.0163175	1.32153	-0.442119	0.658483	0.843403	-6.23644	PARP3
ENSG00000278462	266	13	+	0.033036	-1.35408	0.442031	0.658546	0.843411	-5.77151	AL359880.1
ENSG00000158773	2336	1	-	0.0075418	6.67824	0.441964	0.658595	0.843411	-7.11047	USF1
ENSG00000083093	4747	16	-	-0.00830252	4.02747	-0.441952	0.658603	0.843411	-6.8248	PALB2
ENSG00000137101	3386	9	-	-0.0214965	2.97696	-0.441741	0.658756	0.843489	-6.6262	CD72
ENSG00000233072	385	1	-	0.0326051	-0.855014	0.441716	0.658774	0.843489	-5.8234	RPS15AP6
ENSG00000068120	3817	17	+	0.0117702	2.99973	0.441709	0.658779	0.843489	-6.62125	COASY
ENSG00000113328	3096	5	+	-0.0095158	6.39856	-0.441648	0.658823	0.843496	-7.09281	CCNG1
ENSG00000244004	780	4	+	-0.0347367	-2.30143	-0.441232	0.659124	0.843832	-5.67252	AC097493.2
ENSG00000251867	1577	8	-	-0.0281737	-0.399403	-0.441093	0.659225	0.843912	-5.89405	AC009812.1
ENSG00000140391	8506	15	-	0.0112912	4.93618	0.440973	0.659312	0.843974	-6.95865	TSPAN3
ENSG00000223478	544	9	+	-0.0344751	-0.892484	-0.440876	0.659382	0.844012	-5.82546	AL441992.1
ENSG00000240729	476	5	+	-0.0162162	1.55615	-0.440826	0.659418	0.844012	-6.29385	AC146507.2
ENSG00000171295	6427	19	+	0.00840581	4.78138	0.440401	0.659726	0.844357	-6.93828	ZNF440
ENSG00000204160	5436	1	+	0.010778	7.63706	0.440251	0.659835	0.844447	-7.16792	ZDHHC18
ENSG00000154451	8143	1	-	-0.019002	9.10373	-0.440187	0.659881	0.844458	-7.24185	GBP5
ENSG00000176444	3670	1	-	0.00625481	5.16475	0.440077	0.659961	0.844511	-6.98462	CLK2
ENSG00000187536	732	2	-	-0.0248916	0.480166	-0.439895	0.660092	0.844586	-6.03967	TPM3P7
ENSG00000162396	2347	1	-	-0.0159487	1.20893	-0.439889	0.660096	0.844586	-6.21142	PARS2
ENSG00000010072	5906	1	+	-0.00657491	4.92605	-0.439826	0.660142	0.844595	-6.95399	SPRTN
ENSG00000009830	10008	14	-	-0.0128109	1.98981	-0.43955	0.660342	0.844777	-6.39019	POMT2
ENSG00000158941	6534	8	+	0.00781632	5.019	0.439524	0.660361	0.844777	-6.96819	CCAR2
ENSG00000256379	341	14	+	-0.0365945	-1.21345	-0.439363	0.660477	0.844822	-5.78353	TRAV8-5
ENSG00000168538	5841	4	+	0.00487782	6.58223	0.439317	0.660511	0.844822	-7.10604	TRAPPC11
ENSG00000254415	1550	19	-	0.0419153	2.24571	0.439317	0.660511	0.844822	-6.45863	SIGLEC14
ENSG00000275022	164	11	+	-0.0277887	-0.973914	-0.439206	0.660591	0.844844	-5.84158	MIR6753
ENSG00000171163	3929	1	-	-0.00944325	3.83405	-0.439098	0.66067	0.844844	-6.78494	ZNF692
ENSG00000188056	2712	6	+	0.0933441	-0.07946	0.439086	0.660679	0.844844	-6.07499	TREML4
ENSG00000176407	7968	2	+	-0.00425752	6.40976	-0.438988	0.660749	0.844844	-7.09457	KCMF1
ENSG00000196810	7820	4	+	0.00798556	3.85446	0.438929	0.660792	0.844844	-6.79546	CTBP1-DT
ENSG00000271380	799	1	+	-0.0264013	-0.271491	-0.438917	0.660801	0.844844	-5.91145	AL451085.2
ENSG00000153113	12448	5	+	0.00646977	8.17981	0.43887	0.660834	0.844844	-7.19826	CAST
ENSG00000227055	251	2	-	-0.0264186	-0.158941	-0.438793	0.660891	0.844844	-5.93934	AC009961.2
ENSG00000213799	6453	19	+	-0.0184816	5.02786	-0.438782	0.660899	0.844844	-6.96943	ZNF845
ENSG00000272871	1269	9	-	-0.0210409	0.957011	-0.438763	0.660912	0.844844	-6.15809	AL159169.2
ENSG00000177335	2929	8	+	0.0426447	-0.484911	0.438638	0.661003	0.844911	-5.87887	C8orf31
ENSG00000207771	97	7	+	-0.0269618	-0.316988	-0.438565	0.661056	0.84493	-5.90101	MIR550A1
ENSG00000146067	5804	5	-	-0.010871	4.70196	-0.438505	0.661099	0.844936	-6.92449	FAM193B
ENSG00000083814	3532	19	-	0.00742534	4.95856	0.438441	0.661146	0.844947	-6.96189	ZNF671
ENSG00000142444	1863	19	+	0.00881128	3.53623	0.438334	0.661223	0.84498	-6.73036	TIMM29
ENSG00000163636	9123	3	-	0.00446367	6.1749	0.438299	0.661249	0.84498	-7.07691	PSMD6
ENSG00000206786	107	5	+	0.0307877	-0.788397	0.438187	0.66133	0.845035	-5.83883	RNU6-701P
ENSG00000133116	5056	13	+	-0.0284978	0.428122	-0.438117	0.66138	0.845044	-6.03559	KL
ENSG00000128271	1813	22	+	0.0159662	1.35318	0.438071	0.661414	0.845044	-6.26494	ADORA2A
ENSG00000222858	92	17	-	0.0191517	1.31504	0.437843	0.661579	0.845206	-6.24394	RNU6-920P
ENSG00000046604	6190	18	+	-0.0376366	-1.55415	-0.437762	0.661638	0.84523	-5.74397	DSG2
ENSG00000162843	4939	1	+	0.0338829	-1.02986	0.437701	0.661682	0.84523	-5.80944	WDR64
ENSG00000163945	15773	4	+	0.0131878	5.43621	0.437653	0.661716	0.84523	-7.01304	UVSSA
ENSG00000156709	3306	X	-	0.00700697	4.27698	0.437562	0.661782	0.84523	-6.86463	AIFM1
ENSG00000280650	9848	4	-	0.0436426	-2.06771	0.437523	0.66181	0.84523	-5.69354	KCNIP4-IT1
ENSG00000183773	5220	22	+	-0.0213357	1.08499	-0.437497	0.66183	0.84523	-6.19895	AIFM3
ENSG00000173272	4016	2	-	0.0125364	3.1839	0.43739	0.661907	0.84523	-6.6707	MZT2A
ENSG00000240857	1323	2	-	0.0142387	2.92777	0.437387	0.66191	0.84523	-6.62024	RDH14
ENSG00000119242	8223	12	-	0.00883341	4.2253	0.43734	0.661943	0.84523	-6.85902	CCDC92
ENSG00000272509	462	8	+	0.030345	-0.682505	0.437055	0.66215	0.84536	-5.85672	AC087752.4
ENSG00000259775	694	14	-	-0.0343811	-1.59744	-0.437031	0.662168	0.84536	-5.74231	AL138976.2
ENSG00000144136	5577	2	+	-0.00862568	6.90479	-0.436975	0.662208	0.84536	-7.1276	SLC20A1
ENSG00000243811	424	22	+	0.0199391	0.54797	0.436966	0.662214	0.84536	-6.06706	APOBEC3D
ENSG00000175567	3237	11	-	-0.0134671	5.81972	-0.436786	0.662345	0.84536	-7.05217	UCP2
ENSG00000100147	1270	22	+	0.0127872	2.09453	0.436662	0.662435	0.84536	-6.42364	CCDC134
ENSG00000226660	421	7	+	0.0208786	1.89803	0.436593	0.662485	0.84536	-6.40049	TRBV2
ENSG00000244274	1800	20	+	-0.0241632	-0.235495	-0.436485	0.662563	0.84536	-5.92487	DBNDD2
ENSG00000254983	384	11	+	-0.0355282	-1.9879	-0.436404	0.662622	0.84536	-5.69815	AC025300.1
ENSG00000092201	7151	14	-	0.0060656	6.84471	0.436351	0.66266	0.84536	-7.12479	SUPT16H
ENSG00000273855	442	15	-	-0.0250468	0.11877	-0.436206	0.662766	0.84536	-5.96531	AC020658.5
ENSG00000010318	3367	3	+	0.0110342	2.59315	0.436145	0.66281	0.84536	-6.53302	PHF7
ENSG00000268006	4203	19	-	-0.015662	1.34176	-0.436084	0.662855	0.84536	-6.24296	PTOV1-AS1
ENSG00000168126	939	6	+	0.0361925	-1.06717	0.436061	0.662871	0.84536	-5.79929	OR2W6P
ENSG00000200999	80	4	+	0.0345059	-1.8116	0.436042	0.662884	0.84536	-5.7236	RF00284
ENSG00000237065	913	7	+	0.0298382	0.89929	0.436041	0.662886	0.84536	-6.13429	NANOGP4
ENSG00000106588	4555	7	-	0.0101875	3.77739	0.436008	0.662909	0.84536	-6.78406	PSMA2
ENSG00000055147	6543	5	-	0.00663846	4.94024	0.435991	0.662921	0.84536	-6.9585	FAM114A2
ENSG00000262576	2706	5	+	-0.0372424	-1.11075	-0.435962	0.662943	0.84536	-5.79579	PCDHGA4
ENSG00000134686	4963	1	-	-0.0133351	6.84167	-0.435955	0.662948	0.84536	-7.12192	PHC2
ENSG00000253475	283	8	-	0.0183017	0.990581	0.435901	0.662987	0.84536	-6.15796	AC103769.1
ENSG00000285077	1099	15	+	0.0288131	-0.59177	0.435856	0.663019	0.84536	-5.86199	ARHGAP11B
ENSG00000261424	760	16	-	0.0277482	-2.37016	0.435778	0.663076	0.84536	-5.7282	ATP5PBP7
ENSG00000128000	9123	19	-	0.0112218	6.65438	0.4357	0.663133	0.84536	-7.11391	ZNF780B
ENSG00000120697	2194	13	-	0.0101837	3.7059	0.435642	0.663175	0.84536	-6.77011	ALG5
ENSG00000159840	3482	7	+	-0.0146336	5.57715	-0.435607	0.663201	0.84536	-7.02257	ZYX
ENSG00000185955	800	7	-	-0.0335791	-1.5343	-0.435564	0.663232	0.84536	-5.74779	C7orf61
ENSG00000227666	316	9	+	-0.0325988	-1.20989	-0.435543	0.663246	0.84536	-5.79046	CYCSP24
ENSG00000273723	975	13	-	0.0236375	0.290448	0.435536	0.663251	0.84536	-6.02172	AL139089.1
ENSG00000281831	1889	6	-	-0.0301431	0.37991	-0.435532	0.663255	0.84536	-6.02756	HCP5B
ENSG00000139324	7327	12	+	0.0105852	4.59227	0.435517	0.663265	0.84536	-6.9134	TMTC3
ENSG00000168883	3952	2	+	0.00517701	5.60716	0.435478	0.663294	0.84536	-7.03202	USP39
ENSG00000223750	1216	20	-	0.0262318	0.292901	0.435453	0.663312	0.84536	-6.00874	SIRPB3P
ENSG00000230320	457	X	+	0.0343512	-2.17711	0.435322	0.663407	0.845432	-5.68588	BEND7P1
ENSG00000115602	5651	2	+	0.0216028	3.88885	0.435197	0.663498	0.845462	-6.79375	IL1RL1
ENSG00000259097	542	14	-	0.0376693	-0.63521	0.435124	0.663551	0.845462	-5.8727	AL163932.1
ENSG00000233901	1594	9	+	-0.020982	0.843367	-0.435106	0.663563	0.845462	-6.12935	LINC01503
ENSG00000234026	663	10	-	0.0346907	-2.14279	0.435078	0.663584	0.845462	-5.68851	AL157834.2
ENSG00000156603	1877	11	-	-0.0119728	2.1997	-0.434829	0.663765	0.845551	-6.44247	MED19
ENSG00000227161	97	15	-	0.0283842	-0.598436	0.43476	0.663815	0.845551	-5.863	AC092755.1
ENSG00000183340	3511	11	+	0.0122968	3.97449	0.434748	0.663823	0.845551	-6.819	JRKL
ENSG00000225945	419	6	-	0.0305654	-0.899615	0.434734	0.663834	0.845551	-5.82486	AL121574.1
ENSG00000222255	104	12	-	-0.0329639	-2.20916	-0.434718	0.663846	0.845551	-5.68334	RNU6-101P
ENSG00000215148	1127	16	+	-0.0324862	-2.28893	-0.434606	0.663927	0.845605	-5.67601	PRSS41
ENSG00000142686	3629	1	-	0.0107869	3.24977	0.43455	0.663967	0.845608	-6.67657	C1orf216
ENSG00000232645	841	20	-	0.033912	-1.89706	0.434249	0.664185	0.845768	-5.71417	LINC01431
ENSG00000214875	571	10	+	-0.0318797	-1.19135	-0.434238	0.664193	0.845768	-5.788	MED28P1
ENSG00000104154	8073	15	-	0.0112383	3.39866	0.43421	0.664214	0.845768	-6.71623	SLC30A4
ENSG00000033050	2263	7	-	0.0107316	2.18463	0.434108	0.664288	0.845768	-6.44142	ABCF2
ENSG00000183431	4740	1	-	0.00623361	6.16407	0.4341	0.664293	0.845768	-7.07865	SF3A3
ENSG00000148396	9975	9	-	0.0143032	5.44871	0.434059	0.664324	0.845768	-7.01674	SEC16A
ENSG00000250159	1675	5	-	0.0152563	1.69764	0.433906	0.664435	0.84582	-6.33536	AC106791.1
ENSG00000121481	4073	1	+	-0.00847785	4.86465	-0.433897	0.664441	0.84582	-6.94914	RNF2
ENSG00000068796	4346	5	+	0.00670827	6.83008	0.433766	0.664537	0.845839	-7.12622	KIF2A
ENSG00000166200	7510	15	-	-0.0139439	5.51153	-0.433744	0.664552	0.845839	-7.02258	COPS2
ENSG00000160949	7111	8	-	-0.022002	0.128394	-0.433718	0.664571	0.845839	-6.0315	TONSL
ENSG00000128536	7087	7	+	0.0151192	3.44427	0.433593	0.664662	0.845894	-6.71913	CDHR3
ENSG00000164916	13093	7	+	0.0106576	5.00337	0.433553	0.664691	0.845894	-6.96912	FOXK1
ENSG00000173473	7645	3	-	0.00551457	6.60228	0.433487	0.664739	0.845906	-7.11136	SMARCC1
ENSG00000239201	478	12	+	0.033512	-1.48613	0.433042	0.665062	0.846268	-5.75688	RPL21P106
ENSG00000165115	5140	9	-	-0.0125738	5.27182	-0.432846	0.665204	0.8464	-6.99203	KIF27
ENSG00000162437	6070	1	+	-0.0211858	2.26533	-0.432681	0.665324	0.846496	-6.46533	RAVER2
ENSG00000103522	5467	16	+	-0.00926238	4.60242	-0.432552	0.665418	0.846496	-6.9185	IL21R
ENSG00000239291	803	17	-	-0.0176545	0.962457	-0.432522	0.66544	0.846496	-6.15336	AC002558.1
ENSG00000107362	2959	9	-	0.00710337	4.54799	0.432498	0.665457	0.846496	-6.90687	ABHD17B
ENSG00000238719	64	2	-	-0.0289164	-0.695816	-0.432478	0.665472	0.846496	-5.84829	RNU7-96P
ENSG00000171291	5207	19	+	-0.0127075	4.60847	-0.432257	0.665632	0.846597	-6.91971	ZNF439
ENSG00000196172	6497	19	-	0.0158721	3.25711	0.432229	0.665653	0.846597	-6.69543	ZNF681
ENSG00000129566	11328	14	-	-0.00799421	7.15248	-0.43221	0.665667	0.846597	-7.14516	TEP1
ENSG00000131401	1915	19	-	0.0194004	4.93971	0.432154	0.665708	0.8466	-6.95981	NAPSB
ENSG00000272858	749	22	+	0.0177317	0.98723	0.431936	0.665866	0.84674	-6.17196	Z93930.3
ENSG00000115446	2230	2	+	-0.00557103	4.96501	-0.431896	0.665894	0.84674	-6.96234	UNC50
ENSG00000185842	19693	1	+	-0.0362327	-0.293233	-0.431814	0.665954	0.846767	-5.92961	DNAH14
ENSG00000204685	2349	2	+	-0.0116888	1.88308	-0.431636	0.666084	0.846837	-6.36427	STARD7-AS1
ENSG00000283891	82	15	-	-0.0272274	-0.314634	-0.431632	0.666086	0.846837	-5.91434	MIR628
ENSG00000237206	1534	X	-	0.0272665	-2.48106	0.431523	0.666166	0.846851	-5.71013	IMPDH1P4
ENSG00000264167	466	17	+	-0.0349504	-1.82671	-0.431464	0.666208	0.846851	-5.72326	AC122129.2
ENSG00000240891	8652	3	+	-0.00849598	5.35993	-0.431436	0.666229	0.846851	-7.00878	PLCXD2
ENSG00000250790	3263	12	+	-0.0288857	-0.681836	-0.431406	0.666251	0.846851	-5.86233	AC127070.2
ENSG00000103066	4464	16	+	-0.0128401	2.32398	-0.431206	0.666396	0.846986	-6.47729	PLA2G15
ENSG00000258984	196	2	+	0.0333897	-1.88284	0.431029	0.666525	0.847101	-5.71089	UBE2F-SCLY
ENSG00000171953	5347	17	-	0.00769098	3.79835	0.430943	0.666587	0.847132	-6.78479	ATPAF2
ENSG00000116120	3369	2	-	0.00714819	4.61597	0.430887	0.666628	0.847135	-6.91994	FARSB
ENSG00000227908	2289	5	+	0.0325103	-1.34947	0.430772	0.666711	0.847191	-5.77093	FLJ31104
ENSG00000225022	444	20	-	0.0465155	1.39001	0.430712	0.666756	0.847199	-6.67732	UBE2D3P1
ENSG00000223969	616	7	-	0.0269648	-0.418292	0.430579	0.666852	0.84723	-5.89372	AC002456.1
ENSG00000276345	740	KI270721.1	+	-0.0473245	-2.31397	-0.430572	0.666857	0.84723	-5.67717	AC004556.1
ENSG00000198064	5202	16	-	0.033019	-1.63923	0.430265	0.66708	0.847451	-5.75854	NPIPB13
ENSG00000127124	14329	1	-	0.0174581	3.45738	0.43022	0.667113	0.847451	-6.7233	HIVEP3
ENSG00000251201	127	5	-	0.0224413	0.225612	0.430174	0.667146	0.847451	-6.02222	TMED7-TICAM2
ENSG00000228063	724	1	-	-0.0312855	-0.542144	-0.430082	0.667213	0.847483	-5.88051	LYPLAL1-DT
ENSG00000281189	1906	7	+	-0.0346059	-1.98681	-0.430033	0.667249	0.847483	-5.70617	GHET1
ENSG00000235954	10207	22	+	0.00818689	3.74063	0.429588	0.667572	0.84783	-6.77735	TTC28-AS1
ENSG00000253853	610	8	+	0.0467055	-1.3627	0.429506	0.667632	0.84783	-5.76871	AC246817.1
ENSG00000243260	299	4	+	0.0324389	-0.987282	0.429458	0.667667	0.84783	-5.82014	RN7SL558P
ENSG00000162065	11133	16	+	0.0145673	1.863	0.429373	0.667729	0.84783	-6.37288	TBC1D24
ENSG00000260339	2676	15	+	0.0226743	0.626554	0.429326	0.667763	0.84783	-6.09808	HEXA-AS1
ENSG00000101213	2947	20	-	-0.0291567	-0.773708	-0.429248	0.66782	0.84783	-5.85435	PTK6
ENSG00000215795	1670	1	-	-0.0217167	0.683246	-0.429238	0.667827	0.84783	-6.08962	AL390728.2
ENSG00000143314	1695	1	-	0.0097539	3.42093	0.429234	0.66783	0.84783	-6.71751	MRPL24
ENSG00000119965	3173	10	-	0.00961561	3.53826	0.428985	0.668011	0.847982	-6.74322	C10orf88
ENSG00000269653	1890	19	+	-0.0340184	-1.88948	-0.428961	0.668028	0.847982	-5.72056	AC011479.3
ENSG00000219712	1227	6	-	0.018302	1.69624	0.428862	0.668101	0.847982	-6.32664	AL357054.1
ENSG00000161791	13424	12	-	-0.00971758	5.2268	-0.428828	0.668125	0.847982	-6.99788	FMNL3
ENSG00000226471	1470	22	+	0.0129294	2.09834	0.428805	0.668142	0.847982	-6.43091	Z93930.2
ENSG00000151062	7639	12	-	0.0126617	2.99624	0.428492	0.66837	0.848144	-6.61967	CACNA2D4
ENSG00000204525	2472	6	-	-0.0129865	10.5149	-0.42849	0.668372	0.848144	-7.30788	HLA-C
ENSG00000257108	1744	16	+	-0.021704	0.503182	-0.428471	0.668385	0.848144	-6.11328	NHLRC4
ENSG00000230225	1267	9	+	0.0226069	1.16816	0.428375	0.668455	0.848183	-6.20379	MTND5P14
ENSG00000272576	610	4	+	0.0267951	-0.364464	0.428286	0.668519	0.848199	-5.92085	AC027271.1
ENSG00000140678	7074	16	+	0.0143605	7.86482	0.428227	0.668563	0.848199	-7.18597	ITGAX
ENSG00000107679	23986	10	+	-0.00793652	6.53825	-0.4282	0.668582	0.848199	-7.1083	PLEKHA1
ENSG00000175895	3137	8	+	0.00962001	5.78755	0.428004	0.668725	0.84833	-7.04992	PLEKHF2
ENSG00000267254	1506	19	+	0.0187868	0.835911	0.427902	0.6688	0.848353	-6.13909	ZNF790-AS1
ENSG00000157470	5578	15	+	0.0321055	-0.616337	0.427843	0.668842	0.848353	-5.86851	FAM81A
ENSG00000075391	16044	1	+	-0.021241	0.819598	-0.427783	0.668886	0.848353	-6.12253	RASAL2
ENSG00000205018	1812	16	+	-0.0297351	-1.46472	-0.427753	0.668907	0.848353	-5.77232	AC092384.1
ENSG00000151233	7497	12	-	-0.00821595	5.07254	-0.427715	0.668935	0.848353	-6.97734	GXYLT1
ENSG00000168827	9032	3	+	-0.00547644	5.78616	-0.427652	0.668981	0.848362	-7.05035	GFM1
ENSG00000024048	8840	6	+	-0.00590288	9.14023	-0.427532	0.669068	0.848424	-7.2488	UBR2
ENSG00000101003	4068	20	+	0.0250351	-0.196041	0.427359	0.669194	0.848486	-5.93443	GINS1
ENSG00000057468	3266	1	+	-0.0263187	0.132634	-0.427289	0.669246	0.848486	-5.97707	MSH4
ENSG00000103035	2740	16	+	-0.00600903	5.90949	-0.427269	0.66926	0.848486	-7.06059	PSMD7
ENSG00000059691	11757	4	-	0.00702237	3.70033	0.427253	0.669272	0.848486	-6.77054	GATB
ENSG00000261684	1644	15	-	0.0218776	0.355149	0.427176	0.669328	0.848509	-6.03258	AC018362.1
ENSG00000256262	656	12	-	-0.0186791	0.98278	-0.427034	0.669431	0.848547	-6.16717	USP30-AS1
ENSG00000256603	586	11	-	0.0315348	-1.29093	0.426974	0.669475	0.848547	-5.7832	AP003170.4
ENSG00000241112	428	5	-	0.0132366	1.72858	0.426958	0.669486	0.848547	-6.33305	RPL29P14
ENSG00000100532	4564	14	+	0.011505	3.49218	0.426923	0.669512	0.848547	-6.73388	CGRRF1
ENSG00000279092	4824	15	-	0.0290434	-0.140428	0.426808	0.669595	0.848597	-5.9404	AC025678.3
ENSG00000200428	117	12	+	0.026371	-0.151685	0.426763	0.669628	0.848597	-5.94304	RF00019
ENSG00000224003	1628	22	+	0.0146681	2.97912	0.426136	0.670085	0.849082	-6.62431	YES1P1
ENSG00000106615	3535	7	-	0.00808883	4.38293	0.426114	0.670101	0.849082	-6.88315	RHEB
ENSG00000223336	190	13	-	0.020695	0.736551	0.426079	0.670127	0.849082	-6.10593	RNU2-6P
ENSG00000252118	149	10	+	0.0357579	-1.35552	0.425967	0.670208	0.849136	-5.77211	RNU6ATAC39P
ENSG00000183780	3195	1	+	0.0355962	-0.542274	0.425876	0.670274	0.849157	-5.86789	SLC35F3
ENSG00000142168	2019	21	+	0.0103486	5.26017	0.425838	0.670302	0.849157	-7.00202	SOD1
ENSG00000196083	11023	3	+	-0.0118269	7.40828	-0.425593	0.670481	0.849335	-7.16159	IL1RAP
ENSG00000167046	1933	20	-	0.0319132	-2.0929	0.425429	0.6706	0.849414	-5.69637	AL357033.1
ENSG00000183022	643	2	-	0.0298036	-0.458463	0.425401	0.67062	0.849414	-6.0529	TPM3P8
ENSG00000271959	2961	8	+	-0.0280859	-0.484332	-0.425189	0.670775	0.849561	-5.90559	AC100803.3
ENSG00000104324	3457	8	+	-0.00806496	7.15747	-0.424911	0.670978	0.849769	-7.14648	CPQ
ENSG00000221643	125	1	+	0.0319726	-0.797844	0.424822	0.671043	0.849783	-5.84576	SNORA77
ENSG00000110721	3877	11	-	-0.0112644	2.79073	-0.424789	0.671066	0.849783	-6.57763	CHKA
ENSG00000197324	7112	14	+	-0.0125451	6.68525	-0.424665	0.671157	0.849816	-7.11873	LRP10
ENSG00000214176	7291	17	-	-0.00966765	6.31774	-0.424647	0.67117	0.849816	-7.09316	PLEKHM1P1
ENSG00000285901	735	12	+	-0.0313101	-1.80639	-0.42451	0.67127	0.849894	-5.72771	AC008012.1
ENSG00000249839	3018	15	-	-0.0368058	-1.90039	-0.424432	0.671327	0.849903	-5.71648	AC011330.1
ENSG00000213760	1854	6	-	0.0224836	0.107056	0.424388	0.671359	0.849903	-5.98371	ATP6V1G2
ENSG00000227268	4277	10	-	0.0153792	1.42301	0.424253	0.671457	0.849903	-6.26007	KLLN
ENSG00000205707	2466	12	+	0.0125349	3.34624	0.42422	0.671481	0.849903	-6.70903	ETFRF1
ENSG00000102886	1891	16	-	0.0152226	1.86142	0.424204	0.671493	0.849903	-6.36723	GDPD3
ENSG00000172831	5196	16	+	-0.00710351	4.34939	-0.424183	0.671509	0.849903	-6.88075	CES2
ENSG00000205464	7229	5	+	-0.0236337	1.0914	-0.423756	0.671819	0.850212	-6.19991	ATP6AP1L
ENSG00000170312	3931	10	+	0.0282926	0.239922	0.423725	0.671842	0.850212	-6.03403	CDK1
ENSG00000105967	8644	7	-	0.0137682	5.8609	0.423653	0.671895	0.850212	-7.05485	TFEC
ENSG00000139579	2218	12	+	0.0124054	2.11739	0.423637	0.671907	0.850212	-6.43067	NABP2
ENSG00000196498	13975	12	-	-0.013365	4.12757	-0.423558	0.671964	0.850236	-6.84619	NCOR2
ENSG00000166295	4324	10	+	-0.00705616	6.65393	-0.423337	0.672125	0.85039	-7.11874	ANAPC16
ENSG00000198915	6073	10	-	-0.0139785	2.98481	-0.423213	0.672216	0.850424	-6.62094	RASGEF1A
ENSG00000264354	74	3	-	-0.0339962	-1.9017	-0.423195	0.672229	0.850424	-5.71703	MIR3134
ENSG00000169592	6076	16	+	0.00946798	4.82237	0.422951	0.672406	0.8506	-6.94634	INO80E
ENSG00000265478	985	17	+	-0.0191158	0.757976	-0.422867	0.672468	0.850629	-6.1266	AC107982.3
ENSG00000276814	978	12	-	0.0234834	-0.0691018	0.422649	0.672627	0.850781	-5.95257	AC004801.6
ENSG00000171425	1329	19	+	0.0133863	2.06228	0.422353	0.672843	0.850967	-6.42906	ZNF581
ENSG00000238152	1026	12	-	0.0327092	-0.851338	0.422251	0.672917	0.850967	-5.83143	OR7E140P
ENSG00000253204	276	8	+	0.029022	-1.63512	0.422239	0.672926	0.850967	-5.89876	AC090281.1
ENSG00000211455	6921	12	+	0.00677633	6.79762	0.422194	0.672959	0.850967	-7.12603	STK38L
ENSG00000103260	3692	16	+	0.0252066	-0.385793	0.422172	0.672975	0.850967	-5.96163	METRN
ENSG00000213719	1905	6	-	0.0107639	8.10874	0.422105	0.673024	0.850967	-7.20171	CLIC1
ENSG00000272505	2860	8	+	-0.0186522	2.41735	-0.422077	0.673044	0.850967	-6.4918	AC104964.3
ENSG00000152620	4885	5	-	0.00873737	3.94083	0.421985	0.673111	0.850979	-6.81671	NADK2
ENSG00000241959	289	7	-	-0.0324423	-2.20563	-0.421958	0.673132	0.850979	-5.68659	RN7SL76P
ENSG00000261448	641	16	+	-0.0332914	-1.55249	-0.421898	0.673175	0.850983	-5.75499	AC109446.3
ENSG00000113303	3924	5	+	-0.0166571	4.63755	-0.421848	0.673211	0.850983	-6.91952	BTNL8
ENSG00000222020	613	2	+	0.0267522	-0.349316	0.421634	0.673367	0.851055	-5.90756	AC062017.1
ENSG00000196154	1025	1	-	0.0102196	8.43878	0.421627	0.673373	0.851055	-7.21776	S100A4
ENSG00000251034	4076	8	-	0.0178873	1.84761	0.421611	0.673384	0.851055	-6.38092	AC037459.2
ENSG00000274997	387	6	+	0.0234674	1.69058	0.421543	0.673434	0.851062	-6.37057	HIST1H2AH
ENSG00000229567	169	1	-	0.0341146	-1.81685	0.421425	0.67352	0.851062	-5.73087	AL139421.1
ENSG00000235897	2136	3	+	0.0258022	-0.481418	0.421419	0.673525	0.851062	-5.88809	TM4SF19-AS1
ENSG00000162148	1774	11	+	-0.0233742	-0.0415666	-0.421391	0.673545	0.851062	-5.9566	PPP1R32
ENSG00000149743	2210	11	-	-0.0121847	2.09938	-0.421247	0.67365	0.851084	-6.42973	TRPT1
ENSG00000215284	655	X	-	0.0275869	-0.0777995	0.421246	0.673651	0.851084	-5.97312	AL512633.1
ENSG00000124802	1714	6	-	0.0170368	1.66489	0.421208	0.673679	0.851084	-6.34356	EEF1E1
ENSG00000260083	1815	16	+	-0.0144856	1.52778	-0.421029	0.673809	0.851201	-6.29489	MIR762HG
ENSG00000252062	101	4	-	-0.032333	-2.29675	-0.420893	0.673908	0.851256	-5.68269	RNU6-469P
ENSG00000118518	3508	6	+	0.00588239	6.31063	0.420864	0.67393	0.851256	-7.09347	RNF146
ENSG00000235677	738	10	+	0.0282607	-2.37855	0.420669	0.674072	0.851386	-5.71909	NPM1P26
ENSG00000267767	2266	19	-	0.0173572	1.73802	0.4205	0.674195	0.851493	-6.34826	LINC01801
ENSG00000103245	8101	16	-	-0.0104041	3.0783	-0.420352	0.674303	0.851581	-6.65432	CIAO3
ENSG00000201573	102	14	-	0.0290999	-0.706404	0.420255	0.674374	0.851621	-5.86477	RF00019
ENSG00000250802	16021	5	+	-0.0161235	1.37781	-0.420094	0.674492	0.851721	-6.25549	ZBED3-AS1
ENSG00000064995	2007	6	-	0.0070176	4.54825	0.420033	0.674536	0.851728	-6.91381	TAF11
ENSG00000174775	1854	11	-	-0.0175792	1.13349	-0.419942	0.674603	0.851764	-6.23286	HRAS
ENSG00000111843	1321	6	+	0.0136483	3.65013	0.419825	0.674688	0.85178	-6.76929	TMEM14C
ENSG00000179051	4126	1	-	0.00686705	6.05116	0.419777	0.674724	0.85178	-7.07578	RCC2
ENSG00000229007	500	21	+	0.0315974	-0.89414	0.419766	0.674732	0.85178	-5.8398	EXOSC3P1
ENSG00000144043	3597	2	-	-0.00821242	4.27934	-0.419511	0.674917	0.851965	-6.87503	TEX261
ENSG00000139372	4903	12	+	0.00644507	5.01665	0.419151	0.675181	0.852233	-6.97412	TDG
ENSG00000255182	4894	8	-	-0.0280181	-1.33427	-0.419116	0.675207	0.852233	-5.80561	AC084125.2
ENSG00000081760	16094	12	+	-0.00934666	3.23075	-0.419056	0.67525	0.852239	-6.67871	AACS
ENSG00000274885	480	12	+	0.0202597	0.516071	0.418931	0.675341	0.852297	-6.06548	AC087241.4
ENSG00000020633	4523	1	-	-0.0122129	4.83857	-0.418887	0.675374	0.852297	-6.95337	RUNX3
ENSG00000159904	1737	7	-	0.0486788	-0.407804	0.418768	0.675461	0.852358	-5.92076	ZNF890P
ENSG00000134222	2855	1	-	0.0138455	2.0435	0.418689	0.675518	0.852382	-6.41007	PSRC1
ENSG00000102882	3669	16	-	-0.0121256	4.9563	-0.418286	0.675813	0.852704	-6.96412	MAPK3
ENSG00000168970	2924	15	+	0.012245	3.17631	0.418067	0.675973	0.852812	-6.67036	JMJD7-PLA2G4B
ENSG00000166164	8492	16	-	0.00545474	6.25598	0.418064	0.675975	0.852812	-7.09186	BRD7
ENSG00000111452	14718	12	+	-0.019659	2.13277	-0.417974	0.676041	0.852845	-6.42537	ADGRD1
ENSG00000277763	675	14	-	-0.0158307	1.59246	-0.417759	0.676198	0.852995	-6.30591	AL138995.1
ENSG00000122335	11007	6	-	-0.00906963	3.87827	-0.417631	0.676291	0.853064	-6.8046	SERAC1
ENSG00000146540	4961	7	-	0.013615	2.96977	0.41732	0.676519	0.853302	-6.63922	C7orf50
ENSG00000135521	1204	6	+	0.0102051	3.60523	0.417052	0.676715	0.853475	-6.76013	LTV1
ENSG00000166435	9086	11	-	0.0229049	4.47656	0.417026	0.676734	0.853475	-6.9044	XRRA1
ENSG00000144214	1093	2	-	0.0191886	0.553574	0.416916	0.676814	0.853492	-6.07037	LYG1
ENSG00000232951	636	X	-	0.0277452	-2.40948	0.416902	0.676825	0.853492	-5.71845	IPO7P1
ENSG00000261693	3377	8	+	-0.0279653	-0.937473	-0.416848	0.676864	0.853493	-5.84077	AC134682.1
ENSG00000171067	3406	11	-	0.0113342	2.31927	0.416592	0.677052	0.853639	-6.48504	C11orf24
ENSG00000170145	9796	11	+	0.00857103	4.49363	0.416583	0.677058	0.853639	-6.90831	SIK2
ENSG00000011566	6067	2	-	0.00799392	4.38825	0.416508	0.677113	0.85366	-6.89183	MAP4K3
ENSG00000178966	3507	9	+	0.00984986	3.95936	0.41632	0.67725	0.853784	-6.82317	RMI1
ENSG00000136449	6515	17	+	-0.0331861	-0.405155	-0.416163	0.677365	0.853797	-5.89946	MYCBPAP
ENSG00000070614	9529	5	+	-0.0147794	5.6801	-0.416141	0.677382	0.853797	-7.04074	NDST1
ENSG00000173801	4942	17	-	-0.0324614	1.48769	-0.416135	0.677386	0.853797	-6.32787	JUP
ENSG00000166866	4326	12	-	-0.0267312	-0.526995	-0.416076	0.677429	0.853797	-5.87783	MYO1A
ENSG00000005471	7727	7	-	-0.0231042	2.89842	-0.416019	0.677471	0.853797	-6.6281	ABCB4
ENSG00000138029	4280	2	+	-0.00419929	6.77808	-0.415988	0.677493	0.853797	-7.12856	HADHB
ENSG00000228887	896	19	+	0.0376134	-0.442426	0.415824	0.677613	0.853869	-6.1936	EEF1DP1
ENSG00000239732	529	3	-	0.0309438	-1.09983	0.415771	0.677652	0.853869	-5.81123	TLR9
ENSG00000264763	85	10	+	0.0351395	-1.56701	0.415752	0.677666	0.853869	-5.75026	MIR4295
ENSG00000140450	4072	15	+	0.0164926	4.65639	0.415633	0.677753	0.853897	-6.92741	ARRDC4
ENSG00000112561	5648	6	-	-0.00975455	4.96613	-0.415564	0.677804	0.853897	-6.96644	TFEB
ENSG00000120694	8390	13	-	0.0095897	5.9855	0.415562	0.677805	0.853897	-7.07281	HSPH1
ENSG00000214629	882	10	+	0.0168886	1.66338	0.415486	0.677861	0.853918	-6.32696	RPSAP6
ENSG00000011478	2396	19	+	-0.0202037	0.287799	-0.415415	0.677912	0.853934	-6.03176	QPCTL
ENSG00000152128	6804	2	-	-0.0323046	-0.797124	-0.415325	0.677978	0.853956	-5.85023	TMEM163
ENSG00000178209	16991	8	-	0.0150474	7.1619	0.415286	0.678007	0.853956	-7.14862	PLEC
ENSG00000273381	4125	9	-	0.0205297	0.490201	0.415023	0.6782	0.854111	-6.05727	AL158071.4
ENSG00000260287	2065	17	+	-0.0291694	-2.18408	-0.415011	0.678208	0.854111	-5.70683	TBC1D3G
ENSG00000149925	2259	16	+	-0.0124791	4.8817	-0.414956	0.678248	0.854113	-6.95809	ALDOA
ENSG00000124126	7393	20	-	0.0107424	9.14015	0.4148	0.678363	0.854125	-7.2542	PREX1
ENSG00000118557	5691	16	-	-0.0235857	0.485116	-0.414792	0.678368	0.854125	-6.06229	PMFBP1
ENSG00000258284	168	12	+	0.0315209	-1.87214	0.414709	0.678429	0.854125	-5.72827	POLR2KP1
ENSG00000164040	4626	4	-	0.00760246	4.38816	0.414677	0.678452	0.854125	-6.89369	PGRMC2
ENSG00000101844	2927	X	+	-0.00793813	3.79945	-0.414663	0.678463	0.854125	-6.79434	ATG4A
ENSG00000251476	492	5	-	0.0330328	-1.90823	0.414529	0.678561	0.854125	-5.72246	MTCO1P31
ENSG00000266594	76	22	-	-0.0318899	-1.8608	-0.414492	0.678588	0.854125	-5.72657	MIR4766
ENSG00000226578	662	10	-	0.0322407	-2.11534	0.414477	0.678599	0.854125	-5.70168	AL132657.1
ENSG00000170542	4118	6	-	0.00773407	6.53954	0.414466	0.678607	0.854125	-7.11461	SERPINB9
ENSG00000111348	2102	12	-	-0.0065085	9.47761	-0.414026	0.678929	0.854375	-7.27045	ARHGDIB
ENSG00000272752	122	7	+	-0.0133424	1.9912	-0.413984	0.67896	0.854375	-6.39596	STAG3L5P-PVRIG2P-PILRB
ENSG00000131943	5378	19	-	0.0067359	4.63044	0.41398	0.678963	0.854375	-6.92965	C19orf12
ENSG00000167987	3960	11	-	-0.0132934	2.51905	-0.413921	0.679006	0.854375	-6.52502	VPS37C
ENSG00000100350	5577	22	-	0.0295696	-0.654958	0.413898	0.679022	0.854375	-5.86749	FOXRED2
ENSG00000064607	8468	19	-	-0.00611092	6.67743	-0.413877	0.679038	0.854375	-7.12382	SUGP2
ENSG00000260619	2455	15	-	-0.0328963	-2.02889	-0.413764	0.679121	0.854431	-5.71019	AC068870.1
ENSG00000224185	835	9	+	-0.0401775	-1.65913	-0.413666	0.679193	0.854466	-5.74245	SNX18P9
ENSG00000206756	102	10	+	0.0330966	-1.51871	0.413536	0.679288	0.854466	-5.76299	RF00019
ENSG00000182979	6704	14	+	0.00965515	3.38688	0.413467	0.679338	0.854466	-6.71953	MTA1
ENSG00000217060	1590	6	+	0.0307309	-1.06029	0.413452	0.679349	0.854466	-6.05374	AL135903.1
ENSG00000012779	3730	10	+	-0.00937263	7.91607	-0.413446	0.679353	0.854466	-7.19367	ALOX5
ENSG00000206659	102	1	-	0.0319395	-1.58028	0.413407	0.679382	0.854466	-5.79639	RF00019
ENSG00000104529	9390	8	-	0.0131957	7.1963	0.413274	0.67948	0.854474	-7.15533	EEF1D
ENSG00000136699	7375	2	-	0.00934502	3.47345	0.413237	0.679507	0.854474	-6.73727	SMPD4
ENSG00000269951	672	15	-	0.0251326	0.47569	0.413218	0.679521	0.854474	-6.07089	AC090181.2
ENSG00000137960	3895	1	+	-0.0343448	-1.95801	-0.413125	0.679588	0.854474	-5.71737	GIPC2
ENSG00000107643	9674	10	+	-0.00645228	5.77158	-0.413112	0.679598	0.854474	-7.05413	MAPK8
ENSG00000162636	9355	1	+	0.006365	5.58034	0.413081	0.679621	0.854474	-7.03714	FAM102B
ENSG00000280351	1798	17	+	0.0252553	-0.35642	0.412913	0.679744	0.854579	-5.91261	AC127496.7
ENSG00000232254	391	22	-	-0.0290214	-0.378374	-0.412744	0.679868	0.854668	-5.93702	CSF2RBP1
ENSG00000100092	3147	22	+	-0.0117364	3.05025	-0.412711	0.679892	0.854668	-6.64942	SH3BP1
ENSG00000206612	135	12	-	-0.0312828	-0.960663	-0.412501	0.680046	0.854788	-5.83077	SNORA2A
ENSG00000165424	5051	10	-	-0.0151959	1.62405	-0.412475	0.680065	0.854788	-6.30866	ZCCHC24
ENSG00000261186	1107	2	-	-0.0328372	-0.721478	-0.412346	0.680159	0.854858	-5.85507	LINC01238
ENSG00000158716	825	1	+	-0.0125362	2.53293	-0.412226	0.680247	0.854918	-6.52635	DUSP23
ENSG00000223599	1309	1	-	0.0179476	3.21844	0.412129	0.680318	0.854918	-6.67648	AL513523.1
ENSG00000115423	13514	2	+	-0.0207062	2.00003	-0.412122	0.680324	0.854918	-6.43062	DNAH6
ENSG00000197279	2107	6	+	0.0280945	-0.513254	0.411943	0.680455	0.855034	-5.89607	ZNF165
ENSG00000256533	1060	11	+	-0.0176018	0.84036	-0.411711	0.680625	0.855199	-6.14138	AP002373.2
ENSG00000258539	1714	10	-	0.0198331	0.630532	0.411605	0.680703	0.855248	-6.11541	AC068896.1
ENSG00000125650	3911	19	-	-0.0133018	1.54431	-0.411518	0.680766	0.855265	-6.29636	PSPN
ENSG00000260257	2131	20	+	-0.00996831	3.18628	-0.411437	0.680826	0.855265	-6.67162	AL035071.1
ENSG00000020181	7061	8	+	-0.0217591	0.649377	-0.411428	0.680832	0.855265	-6.09333	ADGRA2
ENSG00000238959	66	3	+	-0.0317533	-2.0705	-0.4113	0.680926	0.855333	-5.70375	RNU7-19P
ENSG00000200506	102	14	+	-0.0360868	-1.63825	-0.411186	0.681009	0.85536	-5.81285	RF00019
ENSG00000115590	3073	2	+	-0.0127807	6.43513	-0.411165	0.681025	0.85536	-7.10373	IL1R2
ENSG00000198642	5710	9	-	0.00873685	6.69001	0.410991	0.681153	0.85547	-7.12599	KLHL9
ENSG00000269900	4	9	-	-0.0270519	1.86343	-0.410931	0.681196	0.85547	-6.51926	RMRP
ENSG00000238286	864	13	+	0.0261246	-0.35179	0.410884	0.681231	0.85547	-5.90575	SLC35E1P1
ENSG00000166557	19470	15	+	0.00669406	4.8761	0.410729	0.681344	0.85547	-6.9631	TMED3
ENSG00000175455	11423	3	-	-0.00687909	6.33159	-0.410663	0.681393	0.85547	-7.09884	CCDC14
ENSG00000243414	578	5	-	0.0222581	0.0496425	0.410623	0.681423	0.85547	-5.97172	TICAM2
ENSG00000265584	101	X	+	0.0378347	-1.59346	0.4106	0.681439	0.85547	-5.74816	MIR3978
ENSG00000184428	6441	8	-	0.0131687	3.0188	0.410594	0.681444	0.85547	-6.64539	TOP1MT
ENSG00000233690	543	10	-	0.0259197	-0.0107942	0.410525	0.681494	0.85547	-5.97143	EBAG9P1
ENSG00000031691	1733	6	+	-0.021005	1.53347	-0.410516	0.681501	0.85547	-6.31906	CENPQ
ENSG00000165282	7209	9	-	0.00826767	3.94739	0.410296	0.681662	0.855624	-6.82165	PIGO
ENSG00000264536	80	5	+	-0.0312709	-1.05508	-0.410184	0.681744	0.855678	-5.81108	MIR5706
ENSG00000211813	349	14	+	-0.03515	-1.52969	-0.41002	0.681864	0.85572	-5.76562	TRAV34
ENSG00000239908	281	9	+	0.0271256	-0.830769	0.41002	0.681864	0.85572	-5.8416	RN7SL75P
ENSG00000279691	203	5	+	-0.0263284	-0.675455	-0.409979	0.681895	0.85572	-5.86272	AC113410.3
ENSG00000249709	1092	19	-	0.012085	1.91992	0.409905	0.681949	0.855739	-6.38747	ZNF564
ENSG00000241127	2005	7	+	0.0130299	2.50939	0.409799	0.682026	0.855785	-6.53893	YAE1
ENSG00000115657	2370	2	-	-0.0182703	0.638278	-0.409687	0.682109	0.855785	-6.09246	ABCB6
ENSG00000249937	6144	5	+	0.0389099	-1.54192	0.409669	0.682122	0.855785	-5.75625	LINC02223
ENSG00000181227	1354	1	-	0.0281539	-1.50586	0.409602	0.682171	0.855785	-5.86359	DLSTP1
ENSG00000253919	2290	8	-	0.020568	1.6405	0.409591	0.682179	0.855785	-6.42788	THAP12P7
ENSG00000202187	135	12	+	-0.0303524	-1.06922	-0.409411	0.682311	0.855888	-5.81834	RNA5SP355
ENSG00000228348	463	1	+	0.026487	-1.90746	0.409373	0.682339	0.855888	-5.79704	EFCAB14P1
ENSG00000083817	2561	19	-	0.00970615	3.45843	0.409156	0.682498	0.856039	-6.73714	ZNF416
ENSG00000115145	7005	2	-	-0.00611702	6.33219	-0.40901	0.682606	0.856124	-7.10031	STAM2
ENSG00000279494	1940	22	+	-0.0287817	-0.782843	-0.408893	0.682691	0.856147	-5.8492	AL117328.2
ENSG00000233825	383	10	+	-0.0281135	-2.40144	-0.40883	0.682737	0.856147	-5.68656	AL391839.2
ENSG00000196503	2807	4	+	0.0314273	-1.90773	0.408826	0.682741	0.856147	-5.7189	ARL9
ENSG00000275793	5817	22	-	-0.0215786	0.276087	-0.408679	0.682848	0.856198	-6.03317	RIMBP3
ENSG00000167377	3941	16	-	-0.010896	2.31731	-0.408664	0.682859	0.856198	-6.48587	ZNF23
ENSG00000200620	139	X	+	0.0322075	-2.22122	0.408553	0.68294	0.856233	-5.69243	RF00409
ENSG00000165672	3417	10	-	0.00631501	6.03448	0.408521	0.682964	0.856233	-7.07811	PRDX3
ENSG00000182004	1474	1	+	0.0138939	2.90651	0.408431	0.68303	0.856236	-6.61441	SNRPE
ENSG00000201184	141	14	+	-0.0298578	-2.25567	-0.408407	0.683048	0.856236	-5.68691	RNU4-68P
ENSG00000134452	6676	10	+	0.0053701	6.22976	0.408312	0.683117	0.856236	-7.09521	FBH1
ENSG00000280010	1094	11	+	0.0178466	0.774623	0.408305	0.683123	0.856236	-6.1326	AP001350.2
ENSG00000065559	5714	17	+	-0.00577384	6.85184	-0.408072	0.683294	0.856354	-7.13571	MAP2K4
ENSG00000084652	5103	1	+	0.00604304	5.54185	0.408067	0.683297	0.856354	-7.0372	TXLNA
ENSG00000249572	537	5	-	-0.0305756	-0.616415	-0.407984	0.683358	0.856354	-5.87595	AC034231.1
ENSG00000123728	4118	X	-	0.00897752	5.50924	0.407961	0.683375	0.856354	-7.03316	RAP2C
ENSG00000130656	550	16	+	-0.0418889	-2.3446	-0.407912	0.683411	0.856354	-5.68833	HBZ
ENSG00000106714	8801	9	-	0.0254046	5.77489	0.407786	0.683504	0.856421	-7.04922	CNTNAP3
ENSG00000134138	10798	15	-	-0.0335407	-1.17466	-0.407493	0.683719	0.856642	-5.79977	MEIS2
ENSG00000136950	3610	9	+	-0.00758324	4.31331	-0.406995	0.684084	0.857012	-6.88323	ARPC5L
ENSG00000198934	3630	X	+	0.0140823	1.40001	0.406985	0.684092	0.857012	-6.27515	MAGEE1
ENSG00000112357	1835	6	+	0.0111347	2.04439	0.406874	0.684173	0.857013	-6.42374	PEX7
ENSG00000256537	4795	12	+	-0.010574	4.15592	-0.406833	0.684203	0.857013	-6.86056	SMIM10L1
ENSG00000253958	2169	8	+	-0.0283439	-0.592987	-0.406727	0.684281	0.857013	-5.86801	CLDN23
ENSG00000180549	1871	9	-	0.0148025	3.87018	0.406687	0.68431	0.857013	-6.80926	FUT7
ENSG00000205138	1117	19	+	-0.0106422	2.7266	-0.406655	0.684334	0.857013	-6.57612	SDHAF1
ENSG00000140284	2802	15	+	-0.0238801	0.495241	-0.406642	0.684343	0.857013	-6.07168	SLC27A2
ENSG00000164112	3027	4	-	-0.0340739	-2.35608	-0.406612	0.684365	0.857013	-5.68322	TMEM155
ENSG00000164096	3148	4	-	0.00825728	6.52168	0.406403	0.684519	0.857075	-7.11508	C4orf3
ENSG00000060656	6682	1	+	-0.033055	-2.29027	-0.406401	0.68452	0.857075	-5.68623	PTPRU
ENSG00000197747	1543	1	-	0.00862376	5.693	0.406327	0.684575	0.857075	-7.05176	S100A10
ENSG00000147224	2623	X	+	0.00613646	4.92923	0.406304	0.684591	0.857075	-6.97122	PRPS1
ENSG00000080986	3600	18	+	0.0144957	2.40749	0.406281	0.684609	0.857075	-6.51264	NDC80
ENSG00000233967	935	6	+	-0.0272958	-0.513274	-0.406113	0.684732	0.85718	-5.89362	AL359715.1
ENSG00000148225	4933	9	-	-0.0254295	-0.111279	-0.405945	0.684856	0.857272	-5.95488	WDR31
ENSG00000177483	5958	2	+	0.0156558	2.48587	0.405907	0.684883	0.857272	-6.52527	RBM44
ENSG00000175701	2051	2	-	-0.0180974	1.03596	-0.405829	0.684941	0.857295	-6.20473	MTLN
ENSG00000141012	8402	16	-	0.0118248	4.2365	0.405667	0.685059	0.857363	-6.86955	GALNS
ENSG00000253537	3262	5	+	-0.0292963	-0.157413	-0.405643	0.685077	0.857363	-5.93678	PCDHGA7
ENSG00000258454	462	14	+	0.0330859	-2.04271	0.405597	0.685111	0.857363	-5.70783	AC016526.2
ENSG00000158480	4270	20	-	0.0127335	2.55833	0.405346	0.685295	0.857544	-6.53591	SPATA2
ENSG00000185104	7545	1	-	0.00433615	5.78209	0.40514	0.685447	0.85765	-7.06067	FAF1
ENSG00000226544	733	5	+	-0.0277874	-1.98166	-0.405125	0.685458	0.85765	-5.80164	RPL7P22
ENSG00000252585	113	12	+	-0.0295147	-2.25024	-0.404992	0.685555	0.857723	-5.6927	RF00019
ENSG00000169258	4211	5	-	-0.0312761	-1.22687	-0.404929	0.685602	0.857733	-5.79634	GPRIN1
ENSG00000248455	979	5	+	-0.0323216	-2.05969	-0.404416	0.685978	0.858148	-5.71146	LINC02217
ENSG00000146830	6917	7	-	-0.0100235	4.85407	-0.404371	0.686012	0.858148	-6.95701	GIGYF1
ENSG00000109819	10870	4	-	-0.0448496	-1.22226	-0.404161	0.686166	0.858293	-5.79251	PPARGC1A
ENSG00000236816	2414	9	+	-0.0407306	-2.54156	-0.404061	0.68624	0.85831	-5.67488	ANKRD20A7P
ENSG00000247134	765	8	+	0.0268174	-0.104692	0.404036	0.686258	0.85831	-5.96699	AC090204.1
ENSG00000267275	803	19	-	-0.0270836	-0.495054	-0.403975	0.686303	0.858317	-5.89809	AC020911.2
ENSG00000140807	17425	16	+	0.0196835	1.44235	0.403557	0.68661	0.858653	-6.28661	NKD1
ENSG00000119203	3769	2	+	0.00610433	5.19344	0.40348	0.686667	0.858675	-7.00175	CPSF3
ENSG00000111817	18427	6	+	-0.00772645	6.4084	-0.403261	0.686828	0.858769	-7.10889	DSE
ENSG00000126705	8297	1	-	-0.0171726	1.06942	-0.403245	0.68684	0.858769	-6.22548	AHDC1
ENSG00000169884	2629	12	-	-0.018785	1.17551	-0.403169	0.686896	0.858769	-6.22566	WNT10B
ENSG00000067182	4005	12	-	-0.00895305	6.61413	-0.403144	0.686914	0.858769	-7.12304	TNFRSF1A
ENSG00000227076	371	10	+	0.0319884	-1.25979	0.403095	0.68695	0.858769	-5.79183	AL158166.1
ENSG00000178982	2798	19	+	-0.00887352	6.55589	-0.403059	0.686977	0.858769	-7.12053	EIF3K
ENSG00000224356	3462	13	-	0.0130563	2.02161	0.402973	0.68704	0.8588	-6.41931	AL356966.1
ENSG00000212127	1858	12	-	0.0135286	3.21367	0.402873	0.687113	0.858817	-6.68969	TAS2R14
ENSG00000120262	5419	6	+	-0.0140657	3.06903	-0.402811	0.687159	0.858817	-6.64568	CCDC170
ENSG00000201470	96	2	-	0.0315999	-1.41999	0.402714	0.687231	0.858817	-5.78272	RNY4P7
ENSG00000198353	2241	12	+	-0.0324196	-2.1208	-0.402706	0.687236	0.858817	-5.70191	HOXC4
ENSG00000178502	2383	17	-	-0.00633096	4.19634	-0.40269	0.687248	0.858817	-6.86736	KLHL11
ENSG00000113552	3961	5	-	0.00742342	4.53274	0.402604	0.687311	0.858846	-6.91744	GNPDA1
ENSG00000155974	6570	12	-	-0.0244265	0.566092	-0.402456	0.68742	0.858933	-6.09263	GRIP1
ENSG00000259407	964	15	-	0.0304853	-1.54618	0.402277	0.687552	0.85905	-5.75903	AC021739.2
ENSG00000155592	7970	16	-	0.00911373	2.95834	0.402199	0.687609	0.859072	-6.63049	ZKSCAN2
ENSG00000222276	192	14	+	0.0317534	-1.60246	0.40208	0.687697	0.859133	-5.75842	RNU2-33P
ENSG00000139618	12273	13	+	0.0130377	3.73604	0.40193	0.687807	0.859204	-6.79237	BRCA2
ENSG00000172375	9216	11	+	-0.00948442	3.86671	-0.401897	0.687831	0.859204	-6.80693	C2CD2L
ENSG00000132964	3538	13	+	-0.00893553	4.04455	-0.401781	0.687917	0.859226	-6.84278	CDK8
ENSG00000131462	2411	17	+	0.0133462	1.79532	0.401767	0.687927	0.859226	-6.36661	TUBG1
ENSG00000123200	10265	13	-	0.00500504	6.89555	0.401574	0.688069	0.859355	-7.14199	ZC3H13
ENSG00000197580	5857	11	+	0.0183186	1.10551	0.40152	0.688109	0.859355	-6.20525	BCO2
ENSG00000206341	1096	6	+	0.032043	5.02209	0.401264	0.688298	0.859514	-6.97855	HLA-H
ENSG00000166342	5509	18	-	-0.0324651	0.177016	-0.401242	0.688313	0.859514	-6.023	NETO1
ENSG00000264862	298	17	+	-0.0197653	0.415227	-0.400975	0.68851	0.859614	-6.04221	RN7SL45P
ENSG00000169251	4869	3	+	0.0120368	4.8612	0.400943	0.688534	0.859614	-6.96522	NMD3
ENSG00000140104	5225	14	+	-0.02219	-0.0666569	-0.400923	0.688548	0.859614	-5.96381	CLBA1
ENSG00000102858	10219	16	+	-0.013026	4.45242	-0.400786	0.688649	0.859614	-6.90346	MGRN1
ENSG00000199831	327	1	-	-0.0312058	-2.21265	-0.400768	0.688662	0.859614	-5.7003	RN7SKP291
ENSG00000151611	8882	4	+	0.00807373	3.63083	0.400752	0.688674	0.859614	-6.77038	MMAA
ENSG00000182606	10992	3	+	0.00972564	5.42542	0.400707	0.688707	0.859614	-7.03047	TRAK1
ENSG00000273486	1684	3	-	-0.0196171	0.655339	-0.400618	0.688773	0.859614	-6.11313	AC096992.2
ENSG00000280159	2431	5	+	-0.0222412	0.895504	-0.400501	0.688859	0.859614	-6.1474	AC016583.1
ENSG00000141161	5564	17	+	0.0230146	0.384355	0.400476	0.688877	0.859614	-6.05531	UNC45B
ENSG00000174106	5562	12	+	-0.00481798	6.20899	-0.400392	0.688939	0.859614	-7.09625	LEMD3
ENSG00000204315	1345	6	-	-0.0160993	0.935212	-0.400387	0.688943	0.859614	-6.15978	FKBPL
ENSG00000280033	1061	17	+	0.0164826	1.41786	0.400372	0.688954	0.859614	-6.27593	AC116407.4
ENSG00000226329	1467	7	-	-0.0321184	-2.35467	-0.40037	0.688956	0.859614	-5.68231	AC005682.1
ENSG00000227773	448	1	-	0.0274688	-0.745659	0.400337	0.68898	0.859614	-5.85701	ASH1L-IT1
ENSG00000155755	5862	2	-	-0.0138277	1.76349	-0.400147	0.689119	0.859687	-6.36792	TMEM237
ENSG00000101442	2565	20	+	-0.00672998	3.88505	-0.40013	0.689132	0.859687	-6.81443	ACTR5
ENSG00000111199	3759	12	-	-0.0294547	-2.3026	-0.400047	0.689193	0.859687	-5.69062	TRPV4
ENSG00000111752	6090	12	+	-0.011646	2.96231	-0.39997	0.689249	0.859687	-6.62869	PHC1
ENSG00000213983	6861	14	-	0.00806406	5.8177	0.399838	0.689347	0.859687	-7.06506	AP1G2
ENSG00000160172	3402	11	-	0.0240692	-0.395532	0.399801	0.689374	0.859687	-5.91127	FAM86C2P
ENSG00000245812	2863	5	+	0.0309605	-2.23354	0.39974	0.689419	0.859687	-5.70011	LINC02202
ENSG00000147166	2201	X	+	0.0215296	0.1642	0.39973	0.689426	0.859687	-5.99702	ITGB1BP2
ENSG00000198134	327	12	+	-0.0268324	-1.28908	-0.399649	0.689486	0.859687	-5.81042	AC007537.1
ENSG00000130703	13047	20	+	-0.0064546	7.0426	-0.399622	0.689506	0.859687	-7.15116	OSBPL2
ENSG00000259416	855	15	-	-0.0308638	-2.08	-0.399571	0.689544	0.859687	-5.70943	AC021739.3
ENSG00000222345	76	3	+	-0.0307298	-1.52848	-0.399527	0.689576	0.859687	-5.76699	RF00569
ENSG00000233785	672	X	-	0.0338704	-2.03654	0.399518	0.689582	0.859687	-5.70943	AC131011.1
ENSG00000182973	4779	3	+	-0.00499037	5.51892	-0.399456	0.689628	0.859687	-7.03809	CNOT10
ENSG00000204381	3144	11	+	-0.0325	-1.31566	-0.399439	0.689641	0.859687	-5.78577	LAYN
ENSG00000226125	2609	2	-	0.0323004	-1.6662	0.399281	0.689757	0.859687	-5.74552	LINC01907
ENSG00000227962	282	1	+	0.01609	1.09601	0.399201	0.689816	0.859687	-6.20745	AL391994.1
ENSG00000260742	3813	2	-	0.024774	-0.26404	0.399179	0.689833	0.859687	-5.92848	AC009962.1
ENSG00000123838	2441	1	+	0.0563272	1.20028	0.399131	0.689868	0.859687	-6.26423	C4BPA
ENSG00000171970	2327	19	+	0.0124913	1.74009	0.399118	0.689877	0.859687	-6.3591	ZNF57
ENSG00000279089	3213	17	-	-0.0115941	3.21097	-0.399098	0.689892	0.859687	-6.68707	AC005839.1
ENSG00000104921	2451	19	-	0.0274284	1.25352	0.399091	0.689897	0.859687	-6.26107	FCER2
ENSG00000214652	1497	7	+	-0.0399453	0.0312391	-0.399025	0.689946	0.8597	-5.99458	ZNF727
ENSG00000237373	489	21	-	0.0259835	-0.316339	0.398904	0.690035	0.859762	-5.92064	BRWD1-IT1
ENSG00000172115	4457	7	-	0.0083018	5.26966	0.398799	0.690112	0.859809	-7.01105	CYCS
ENSG00000169570	4617	5	-	0.0105051	2.83775	0.39869	0.690192	0.859861	-6.60941	DTWD2
ENSG00000257495	4094	12	+	0.0334156	-0.302982	0.398505	0.690329	0.859942	-5.93869	KRT73-AS1
ENSG00000072163	8487	2	-	0.027694	-0.527336	0.398495	0.690336	0.859942	-5.92801	LIMS2
ENSG00000272721	386	3	-	0.0283563	-1.16625	0.398437	0.690379	0.859947	-5.80627	AC131235.3
ENSG00000228923	480	22	+	0.0304033	-2.22195	0.398235	0.690528	0.860057	-5.69519	AP000355.1
ENSG00000065427	4065	16	-	-0.00599219	6.80486	-0.398178	0.69057	0.860057	-7.13843	KARS
ENSG00000166965	4969	15	+	0.0127137	1.66752	0.398096	0.69063	0.860057	-6.33314	RCCD1
ENSG00000283122	3058	6	-	0.0241307	0.906325	0.39807	0.69065	0.860057	-6.15656	HYMAI
ENSG00000167658	3999	19	-	0.0118986	9.782	0.398053	0.690662	0.860057	-7.29133	EEF2
ENSG00000112851	10216	5	+	-0.00537358	9.09533	-0.397971	0.690722	0.86006	-7.25972	ERBIN
ENSG00000136167	5061	13	-	0.00710031	11.4283	0.397943	0.690743	0.86006	-7.35538	LCP1
ENSG00000110871	2523	12	-	0.0115332	3.43292	0.397819	0.690835	0.860125	-6.73422	COQ5
ENSG00000234329	788	1	-	0.00986753	3.68312	0.397673	0.690942	0.860211	-6.77474	AL604028.2
ENSG00000228124	472	6	+	-0.028642	-1.24847	-0.39757	0.691018	0.860257	-5.79422	AL096678.1
ENSG00000284681	1330	2	+	-0.0317376	-2.26469	-0.397434	0.691118	0.860303	-5.68728	AC007240.1
ENSG00000261087	2825	8	-	-0.0128728	2.21928	-0.397413	0.691133	0.860303	-6.46794	AP003469.4
ENSG00000187147	9687	1	+	0.00597565	5.5428	0.397226	0.691272	0.860329	-7.04154	RNF220
ENSG00000265118	95	17	-	0.031135	-1.4919	0.397215	0.69128	0.860329	-5.77468	AC134669.1
ENSG00000261226	2873	16	-	0.0145144	2.49683	0.39721	0.691283	0.860329	-6.54096	AC092384.3
ENSG00000221445	82	2	-	-0.028433	-2.38489	-0.397135	0.691338	0.860329	-5.68461	MIR1301
ENSG00000198286	4707	7	-	0.00862206	5.60143	0.39712	0.691349	0.860329	-7.047	CARD11
ENSG00000166734	7095	15	+	0.00623953	6.82366	0.397047	0.691404	0.860331	-7.13983	CASC4
ENSG00000254419	577	20	+	-0.0252414	-0.38119	-0.397011	0.69143	0.860331	-5.91902	AL139349.1
ENSG00000241889	734	3	+	0.0260252	-0.286011	0.396912	0.691503	0.860373	-5.9539	AC079944.2
ENSG00000255330	1937	6	-	-0.030544	-2.1598	-0.396857	0.691544	0.860376	-5.70559	AL096711.2
ENSG00000277149	3258	7	-	0.0099569	3.25884	0.396557	0.691765	0.860516	-6.69528	TYW1B
ENSG00000124562	1277	6	+	-0.00964717	2.7635	-0.396473	0.691827	0.860516	-6.58931	SNRPC
ENSG00000016391	7758	3	-	0.0327988	-0.83942	0.39646	0.691836	0.860516	-5.84489	CHDH
ENSG00000159685	2763	3	+	0.01324	1.37297	0.396433	0.691856	0.860516	-6.27123	CHCHD6
ENSG00000233719	1149	12	+	0.0345653	-1.41033	0.396394	0.691885	0.860516	-5.77634	GOT2P3
ENSG00000152580	11727	3	-	-0.0411328	-1.64602	-0.396385	0.691891	0.860516	-5.74756	IGSF10
ENSG00000185837	631	22	+	0.0297526	-2.18951	0.396305	0.69195	0.860517	-5.70001	HDHD5-AS1
ENSG00000165355	3853	14	-	-0.00535979	6.03064	-0.396255	0.691987	0.860517	-7.08281	FBXO33
ENSG00000154359	5685	8	-	0.00751475	5.01941	0.396198	0.69203	0.860517	-6.98385	LONRF1
ENSG00000119771	11071	2	+	0.0281945	-0.479155	0.396145	0.692068	0.860517	-5.90099	KLHL29
ENSG00000204524	2523	19	+	-0.00553619	4.88692	-0.396052	0.692137	0.860517	-6.96957	ZNF805
ENSG00000177556	5239	5	-	-0.00660556	4.45912	-0.396018	0.692162	0.860517	-6.91177	ATOX1
ENSG00000264608	458	17	-	0.0305228	-2.02012	0.395978	0.692192	0.860517	-5.71434	AC005726.3
ENSG00000102543	3863	13	+	0.00792842	3.67119	0.395961	0.692204	0.860517	-6.77716	CDADC1
ENSG00000220867	275	6	+	-0.0315479	-1.21085	-0.395891	0.692256	0.860532	-5.79988	HSPE1P26
ENSG00000276550	6965	15	+	0.0181746	4.35247	0.395662	0.692425	0.860694	-6.89112	HERC2P2
ENSG00000109270	4226	4	-	-0.00925883	5.29523	-0.395469	0.692567	0.860822	-7.01419	LAMTOR3
ENSG00000130699	9691	20	-	0.0143228	3.1601	0.395117	0.692827	0.861085	-6.67331	TAF4
ENSG00000134748	5658	1	+	0.00504119	5.88518	0.395061	0.692868	0.861085	-7.07276	PRPF38A
ENSG00000203616	333	21	-	-0.036127	-1.35856	-0.394982	0.692926	0.861085	-5.79506	RHOT1P2
ENSG00000255150	1467	12	+	-0.0100274	2.7725	-0.39497	0.692935	0.861085	-6.58839	EID3
ENSG00000138376	6067	2	-	-0.0100699	4.41294	-0.394912	0.692978	0.86109	-6.90479	BARD1
ENSG00000273165	448	2	-	0.0152681	1.54928	0.394779	0.693076	0.861102	-6.31513	AL121652.1
ENSG00000213763	1123	5	+	0.0376295	0.924073	0.394759	0.693091	0.861102	-6.48954	ACTBP2
ENSG00000270175	775	12	-	-0.0264112	-0.621658	-0.39474	0.693105	0.861102	-5.87568	AC023509.4
ENSG00000278175	4232	9	-	-0.0226815	0.0362669	-0.394653	0.693169	0.861113	-5.98047	GLIDR
ENSG00000167965	4323	16	+	-0.013675	1.99748	-0.394528	0.693261	0.861113	-6.44141	MLST8
ENSG00000108010	5173	10	+	0.00623243	4.91755	0.394426	0.693336	0.861113	-6.97456	GLRX3
ENSG00000205213	6340	11	-	-0.0179911	1.26953	-0.39441	0.693348	0.861113	-6.24999	LGR4
ENSG00000118495	8444	6	-	0.0125421	4.61561	0.394406	0.693351	0.861113	-6.93066	PLAGL1
ENSG00000112249	11731	6	-	0.00679678	7.38797	0.394365	0.693382	0.861113	-7.17462	ASCC3
ENSG00000206645	102	3	-	0.0309582	-1.45357	0.394357	0.693387	0.861113	-5.77078	RF00019
ENSG00000228544	2386	9	-	0.0223423	-0.0287384	0.394291	0.693436	0.861125	-6.01131	CCDC183-AS1
ENSG00000111261	6015	12	-	0.0129817	5.11229	0.393965	0.693677	0.861328	-6.99041	MANSC1
ENSG00000276728	1741	17	-	-0.0120945	1.96102	-0.393964	0.693678	0.861328	-6.40304	AC142472.1
ENSG00000163535	6022	2	+	-0.0185133	2.25208	-0.393908	0.693719	0.86133	-6.49501	SGO2
ENSG00000103978	5668	15	-	0.00441385	6.20386	0.393827	0.693779	0.861356	-7.09823	TMEM87A
ENSG00000244119	720	3	+	0.015744	1.30255	0.393759	0.693829	0.861367	-6.27179	PDCL3P4
ENSG00000243364	1074	1	+	-0.0121894	1.82511	-0.393709	0.693866	0.861367	-6.36946	EFNA4
ENSG00000205755	2010	X	-	0.0313939	-2.18289	0.393352	0.694129	0.861645	-5.70137	CRLF2
ENSG00000258632	435	15	+	-0.0231381	1.23301	-0.393226	0.694222	0.861712	-6.22708	AC135626.1
ENSG00000171475	8123	17	+	0.0109942	5.187	0.39312	0.694301	0.861761	-7.00597	WIPF2
ENSG00000235172	985	5	+	-0.028846	-1.12868	-0.392865	0.694489	0.8619	-5.81074	LINC01366
ENSG00000082515	5267	5	+	0.0094018	3.18602	0.392862	0.694491	0.8619	-6.68657	MRPL22
ENSG00000239873	1020	1	-	-0.0314527	-1.48251	-0.392769	0.69456	0.861913	-5.76383	GAPDHP27
ENSG00000169902	2923	7	+	-0.0201657	3.88326	-0.392743	0.69458	0.861913	-6.80788	TPST1
ENSG00000261342	1585	19	-	-0.0289327	-1.32978	-0.392663	0.694638	0.861937	-5.79281	AC006538.1
ENSG00000169016	4067	2	-	0.00930923	2.8081	0.392502	0.694757	0.861988	-6.60048	E2F6
ENSG00000100266	4399	22	-	-0.00873249	7.42122	-0.39246	0.694788	0.861988	-7.17601	PACSIN2
ENSG00000278376	1884	11	+	-0.0155833	1.21919	-0.392426	0.694813	0.861988	-6.23612	AP004609.3
ENSG00000186448	6612	3	+	-0.00802424	4.99093	-0.392395	0.694836	0.861988	-6.98363	ZNF197
ENSG00000207967	95	12	-	0.0327252	-2.03333	0.392316	0.694894	0.862012	-5.71927	MIR620
ENSG00000242960	550	3	+	0.0295701	-1.0857	0.392008	0.695122	0.862245	-6.02645	FTH1P23
ENSG00000150527	10539	14	+	-0.00536116	6.2271	-0.391904	0.695199	0.862292	-7.09979	MIA2
ENSG00000151116	5515	11	-	-0.00728988	4.65207	-0.391831	0.695253	0.862311	-6.93632	UEVLD
ENSG00000278341	1482	16	-	-0.0314163	-1.35863	-0.391599	0.695424	0.862311	-5.78568	AC138028.6
ENSG00000065833	3371	6	-	-0.0237607	0.653778	-0.391553	0.695458	0.862311	-6.10978	ME1
ENSG00000215441	2364	9	-	0.0353402	-2.19171	0.391546	0.695463	0.862311	-5.71034	CTAGE12P
ENSG00000279617	433	19	-	0.0309715	-2.05266	0.391527	0.695477	0.862311	-5.71597	AC005796.1
ENSG00000276116	1521	14	-	0.0204545	0.219052	0.391473	0.695517	0.862311	-6.01852	FUT8-AS1
ENSG00000211751	760	7	+	0.0105205	6.77297	0.391463	0.695524	0.862311	-7.13996	TRBC1
ENSG00000186222	1617	4	+	-0.00867484	3.20741	-0.39142	0.695556	0.862311	-6.68434	BLOC1S4
ENSG00000124107	596	20	-	-0.0259652	2.70867	-0.391407	0.695566	0.862311	-6.59974	SLPI
ENSG00000238061	973	1	+	0.0198247	0.36906	0.391206	0.695715	0.862434	-6.0502	AL356273.2
ENSG00000177350	1541	14	+	-0.0303202	-1.86513	-0.391117	0.69578	0.862434	-5.73686	RPL13AP3
ENSG00000183484	4200	14	-	0.00779879	5.45771	0.391113	0.695783	0.862434	-7.03422	GPR132
ENSG00000261097	1400	13	-	-0.0341012	-1.41682	-0.391029	0.695845	0.862462	-5.78305	LINC00563
ENSG00000180198	3646	1	+	0.00872671	3.51792	0.390952	0.695902	0.862484	-6.75116	RCC1
ENSG00000102575	2919	19	-	-0.0179152	3.85978	-0.390854	0.695975	0.862526	-6.81761	ACP5
ENSG00000247092	1945	14	-	0.0110504	2.41095	0.390799	0.696015	0.862528	-6.51189	SNHG10
ENSG00000280214	2121	16	-	0.0166785	0.992859	0.390528	0.696216	0.862679	-6.18759	AC027682.7
ENSG00000212542	109	22	+	-0.0304074	-2.19488	-0.390477	0.696253	0.862679	-5.70384	RNA5SP496
ENSG00000177954	1035	1	+	0.0307858	5.97542	0.390453	0.696271	0.862679	-7.05358	RPS27
ENSG00000132436	5034	7	-	-0.00846812	4.06716	-0.390422	0.696294	0.862679	-6.85265	FIGNL1
ENSG00000243664	152	5	+	0.0203483	1.08297	0.390336	0.696357	0.862709	-6.2064	RPS29P12
ENSG00000126858	6446	17	+	0.00615205	6.47557	0.390209	0.696451	0.862737	-7.11825	RHOT1
ENSG00000142864	7676	1	-	-0.00607095	7.50369	-0.3902	0.696458	0.862737	-7.18203	SERBP1
ENSG00000213240	155	1	-	0.0348582	-2.23399	0.390073	0.696552	0.862805	-5.69577	AC239799.1
ENSG00000277778	1980	9	-	0.0325985	-2.33505	0.389807	0.696748	0.862978	-5.6933	PGM5P2
ENSG00000130818	7545	19	-	-0.00809248	5.11417	-0.389777	0.696771	0.862978	-6.9992	ZNF426
ENSG00000163754	3511	3	+	-0.0080464	5.24897	-0.389537	0.696948	0.86315	-7.01407	GYG1
ENSG00000119703	4812	14	+	0.0319014	-1.93648	0.389434	0.697025	0.863196	-5.72574	ZC2HC1C
ENSG00000226337	1739	9	+	0.028177	0.0998916	0.389346	0.69709	0.863228	-5.99867	AL353616.2
ENSG00000268516	2708	19	-	0.0131652	1.44084	0.389263	0.697151	0.863255	-6.28749	AC020915.3
ENSG00000171827	6246	19	+	-0.0089168	4.08086	-0.388762	0.697521	0.863639	-6.85555	ZNF570
ENSG00000236296	1312	4	+	0.033179	-1.35567	0.388633	0.697616	0.863639	-5.79265	GUSBP5
ENSG00000278129	7239	19	+	0.00798034	3.92151	0.388625	0.697623	0.863639	-6.82806	ZNF8
ENSG00000266302	169	17	+	0.0612344	-0.495493	0.388603	0.697639	0.863639	-5.90322	AC098850.3
ENSG00000136270	5671	7	-	0.00745354	5.28849	0.388579	0.697657	0.863639	-7.01839	TBRG4
ENSG00000245498	4854	11	+	-0.0123765	1.72396	-0.388464	0.697742	0.863695	-6.3615	AP000866.1
ENSG00000273444	167	7	+	-0.0247177	-0.492301	-0.388398	0.697791	0.863707	-5.90094	AC006023.2
ENSG00000227671	1900	1	-	0.00727443	6.3652	0.388313	0.697853	0.863708	-7.11327	AL390728.4
ENSG00000172663	5892	11	-	-0.0109938	2.2896	-0.388291	0.69787	0.863708	-6.49529	TMEM134
ENSG00000156697	4087	X	+	0.0070145	4.1803	0.38809	0.698019	0.863844	-6.87098	UTP14A
ENSG00000088325	3605	20	+	0.0178871	1.85699	0.387989	0.698093	0.86386	-6.39351	TPX2
ENSG00000120725	4011	5	-	0.00662337	3.94743	0.387966	0.69811	0.86386	-6.82763	SIL1
ENSG00000104221	2760	8	-	-0.0069842	3.68997	-0.38758	0.698396	0.864165	-6.78283	BRF2
ENSG00000140598	4740	15	-	0.00507421	5.07908	0.387321	0.698587	0.864345	-6.99672	EFL1
ENSG00000148297	7224	9	-	-0.00734237	5.42691	-0.387277	0.69862	0.864345	-7.03253	MED22
ENSG00000178935	2989	19	-	-0.00661803	4.62402	-0.387196	0.69868	0.86437	-6.93598	ZNF552
ENSG00000173275	5330	X	+	0.00781981	4.08441	0.387108	0.698745	0.864403	-6.85389	ZNF449
ENSG00000010626	2493	12	+	-0.0138488	1.76443	-0.386912	0.69889	0.864508	-6.36424	LRRC23
ENSG00000273691	1049	15	+	0.0179178	2.80259	0.38676	0.699003	0.864508	-6.60017	AC087284.1
ENSG00000266644	560	17	+	-0.0417785	-2.28663	-0.386727	0.699027	0.864508	-5.69759	AC103810.5
ENSG00000182400	4533	14	-	0.00753171	5.38863	0.386727	0.699027	0.864508	-7.02831	TRAPPC6B
ENSG00000266490	462	17	+	0.0208261	0.141165	0.386696	0.69905	0.864508	-6.01053	AC127024.5
ENSG00000233892	1203	6	-	-0.0216106	0.219432	-0.386605	0.699117	0.864508	-6.02185	PAIP1P1
ENSG00000155096	6426	8	-	-0.00513614	7.28132	-0.386593	0.699126	0.864508	-7.17104	AZIN1
ENSG00000266897	391	19	+	0.0285941	-1.2718	0.386569	0.699144	0.864508	-5.79844	AC005546.1
ENSG00000075336	5208	18	+	-0.0076059	3.42369	-0.386473	0.699215	0.864546	-6.73593	TIMM21
ENSG00000235109	4957	6	-	0.0238545	-0.194348	0.38641	0.699261	0.864556	-5.9455	ZSCAN31
ENSG00000238966	72	8	-	0.0176438	1.43601	0.386243	0.699385	0.86466	-6.29777	RF01169
ENSG00000117408	5083	1	+	0.00860936	3.30304	0.386077	0.699508	0.86468	-6.70875	IPO13
ENSG00000111880	4916	6	-	0.0057155	5.84577	0.386064	0.699518	0.86468	-7.0728	RNGTT
ENSG00000259032	352	14	-	0.0309893	-1.11068	0.386062	0.699519	0.86468	-6.0496	ENSAP2
ENSG00000025293	8383	20	+	-0.00382882	7.05733	-0.385675	0.699806	0.864902	-7.15866	PHF20
ENSG00000285035	180	15	+	-0.0301994	-2.00471	-0.385671	0.699809	0.864902	-5.72238	AC091057.7
ENSG00000186532	6777	17	-	0.00575971	4.69384	0.385635	0.699835	0.864902	-6.9502	SMYD4
ENSG00000120334	4914	1	-	0.00939103	2.76672	0.385608	0.699856	0.864902	-6.6026	CENPL
ENSG00000278819	573	7	-	-0.0299315	-1.68388	-0.385477	0.699952	0.864973	-5.75558	AC005156.1
ENSG00000223881	363	1	-	0.0320587	-2.17884	0.385391	0.700016	0.864994	-5.71341	AL157402.1
ENSG00000213714	694	20	+	0.0253617	-0.635557	0.385344	0.700051	0.864994	-5.87478	FAM209B
ENSG00000109919	2897	11	-	-0.00566988	5.11373	-0.385291	0.70009	0.864994	-6.99959	MTCH2
ENSG00000176160	4094	17	-	0.0124554	2.10298	0.385242	0.700126	0.864994	-6.45795	HSF5
ENSG00000105755	1604	19	-	-0.0106715	3.00526	-0.385112	0.700222	0.864998	-6.64515	ETHE1
ENSG00000141378	4740	17	-	0.00684847	4.21144	0.385077	0.700249	0.864998	-6.87734	PTRH2
ENSG00000200913	104	1	+	-0.0267536	-0.721307	-0.385033	0.700281	0.864998	-5.87499	SNORD46
ENSG00000184584	3850	5	-	0.00744735	4.80664	0.385014	0.700295	0.864998	-6.96336	TMEM173
ENSG00000263628	82	10	+	0.0286154	-2.00437	0.384911	0.700372	0.864998	-5.72671	MIR3155A
ENSG00000070081	9025	11	+	0.0093725	4.85584	0.384846	0.70042	0.864998	-6.97128	NUCB2
ENSG00000236209	763	2	-	-0.0447664	-1.70996	-0.384822	0.700438	0.864998	-5.74899	AC104135.1
ENSG00000254521	2201	19	-	0.0384193	-2.06616	0.384813	0.700444	0.864998	-5.71378	SIGLEC12
ENSG00000242324	1299	20	-	0.0120553	2.91998	0.384575	0.70062	0.865118	-6.62266	AL049634.1
ENSG00000271936	1108	2	+	-0.0290886	-1.27767	-0.38451	0.700669	0.865118	-5.79501	AC012073.1
ENSG00000206754	73	6	+	-0.0205012	0.169237	-0.384485	0.700687	0.865118	-6.02811	SNORD101
ENSG00000198298	2397	10	+	0.0114043	2.26137	0.384444	0.700717	0.865118	-6.48997	ZNF485
ENSG00000232710	667	22	-	0.0288862	-2.32077	0.384416	0.700738	0.865118	-5.69031	AC254562.2
ENSG00000271092	333	1	+	0.0169818	0.91934	0.384077	0.700989	0.86538	-6.18636	TMEM56-RWDD3
ENSG00000252756	98	2	-	0.0292837	-1.67943	0.383925	0.701102	0.865457	-5.75235	RNU6-577P
ENSG00000262333	673	17	+	-0.0224487	-0.126754	-0.38382	0.70118	0.865457	-5.96657	HNRNPA1P16
ENSG00000137801	9158	15	+	-0.0239566	5.46659	-0.383796	0.701198	0.865457	-7.03675	THBS1
ENSG00000138336	9288	10	+	0.00953549	3.01118	0.383781	0.701209	0.865457	-6.65749	TET1
ENSG00000206699	102	8	+	0.0302574	-1.86238	0.383379	0.701506	0.865776	-5.74399	RF00019
ENSG00000197223	3581	2	-	-0.0125017	3.15308	-0.383297	0.701567	0.865798	-6.67391	C1D
ENSG00000259182	762	15	+	-0.0272001	-0.096836	-0.383248	0.701603	0.865798	-5.97181	AC019254.1
ENSG00000090054	6484	9	-	-0.00446009	6.26538	-0.383168	0.701663	0.865823	-7.10573	SPTLC1
ENSG00000103479	7320	16	+	-0.00580946	9.08387	-0.383106	0.701709	0.865832	-7.26514	RBL2
ENSG00000260144	1194	15	+	0.0297372	-1.18568	0.383038	0.701759	0.865845	-5.8082	AC100827.2
ENSG00000164329	5508	5	+	-0.00456631	7.15597	-0.382817	0.701923	0.865999	-7.16513	TENT2
ENSG00000027697	3277	6	-	-0.00845317	8.05039	-0.382659	0.70204	0.866095	-7.2135	IFNGR1
ENSG00000136108	4547	13	+	0.00870025	4.52812	0.38251	0.702151	0.866183	-6.92666	CKAP2
ENSG00000262227	551	17	+	0.0214136	-0.328394	0.382402	0.702231	0.866187	-5.93342	AC004771.3
ENSG00000072954	3005	19	+	0.0145789	1.63612	0.382399	0.702233	0.866187	-6.32717	TMEM38A
ENSG00000278834	1419	17	+	0.0149993	1.11941	0.382279	0.702322	0.866206	-6.21519	AC073508.3
ENSG00000101974	7407	X	-	0.00608974	6.06829	0.382272	0.702327	0.866206	-7.09197	ATP11C
ENSG00000109536	1707	4	+	0.00915884	4.03806	0.382052	0.70249	0.866318	-6.84803	FRG1
ENSG00000206838	134	7	-	-0.0197886	1.408	-0.382044	0.702497	0.866318	-6.29005	SNORA5A
ENSG00000196188	2671	1	-	-0.0347077	1.00835	-0.381792	0.702684	0.866463	-6.19123	CTSE
ENSG00000271268	474	17	-	-0.0328817	-1.78904	-0.381779	0.702693	0.866463	-5.77473	AC015849.6
ENSG00000149179	6693	11	+	-0.00884326	2.42499	-0.381632	0.702802	0.866549	-6.51869	C11orf49
ENSG00000103723	9108	15	-	-0.0416358	-1.40133	-0.381551	0.702862	0.866574	-5.78167	AP3B2
ENSG00000114026	8733	3	+	0.00675289	4.20506	0.38149	0.702907	0.866582	-6.87782	OGG1
ENSG00000158825	963	1	+	-0.0145037	3.68349	-0.381431	0.702951	0.866587	-6.78172	CDA
ENSG00000156983	5477	3	+	-0.00677645	5.04622	-0.3812	0.703122	0.866644	-6.99391	BRPF1
ENSG00000285581	2432	11	-	0.011174	2.37829	0.381193	0.703127	0.866644	-6.50321	AC091196.1
ENSG00000280365	741	18	+	0.0272323	0.0267227	0.381165	0.703148	0.866644	-5.9857	AC021766.1
ENSG00000065150	9671	13	+	0.00534519	6.31133	0.381141	0.703166	0.866644	-7.11264	IPO5
ENSG00000271707	821	2	-	-0.0254418	-2.20194	-0.381084	0.703208	0.866644	-5.76094	ATP1B3P1
ENSG00000167676	6502	19	-	-0.0183693	2.74931	-0.38105	0.703233	0.866644	-6.60242	PLIN4
ENSG00000174165	6266	11	-	0.00789167	3.43537	0.380941	0.703314	0.866654	-6.73563	ZDHHC24
ENSG00000259453	746	15	+	0.00925584	3.30575	0.380934	0.70332	0.866654	-6.70856	AC087286.4
ENSG00000100429	2188	22	-	-0.0135144	1.60421	-0.380564	0.703594	0.866944	-6.34264	HDAC10
ENSG00000228251	529	2	+	-0.021996	-0.0303035	-0.380293	0.703795	0.86697	-5.9702	AC012442.1
ENSG00000164933	1107	8	-	0.0103173	2.34106	0.380268	0.703813	0.86697	-6.49886	SLC25A32
ENSG00000185252	6251	22	+	-0.00831259	2.84989	-0.38022	0.703849	0.86697	-6.61505	ZNF74
ENSG00000106404	2893	7	-	-0.0100896	2.52434	-0.38013	0.703916	0.86697	-6.54402	CLDN15
ENSG00000275818	65	22	+	0.0304071	-1.55625	0.380101	0.703938	0.86697	-5.76405	MIR6818
ENSG00000268912	2517	19	-	-0.0153471	2.0596	-0.380008	0.704007	0.86697	-6.44694	AC012313.5
ENSG00000179361	6212	15	+	-0.00913091	4.19181	-0.379995	0.704016	0.86697	-6.87334	ARID3B
ENSG00000149531	761	20	+	-0.0175187	3.02285	-0.379982	0.704026	0.86697	-6.65529	FRG1BP
ENSG00000182196	404	12	+	0.0139926	1.89824	0.379968	0.704036	0.86697	-6.42328	ARL6IP4
ENSG00000283929	101	17	+	0.0295221	-2.03051	0.37996	0.704042	0.86697	-5.71935	MIR5010
ENSG00000274403	629	15	+	-0.0309306	-1.9887	-0.379951	0.704049	0.86697	-5.72454	AC090510.2
ENSG00000159905	2717	19	+	0.0144151	1.64411	0.379848	0.704125	0.867015	-6.34631	ZNF221
ENSG00000083635	3414	13	-	0.0128573	1.77906	0.379743	0.704203	0.867043	-6.37514	NUFIP1
ENSG00000151148	12453	12	+	0.00614124	6.17403	0.379712	0.704226	0.867043	-7.10295	UBE3B
ENSG00000213303	396	19	+	-0.0278348	-2.08886	-0.379565	0.704336	0.867121	-5.76343	AC008481.1
ENSG00000130477	11188	19	-	0.0298986	-2.14869	0.379499	0.704384	0.867121	-5.70995	UNC13A
ENSG00000233837	807	10	+	0.0275997	-1.4316	0.37946	0.704413	0.867121	-5.90573	EIF3LP2
ENSG00000157306	3520	14	+	-0.0132864	1.40224	-0.379363	0.704485	0.867121	-6.27533	ZFHX2-AS1
ENSG00000089597	5030	11	-	0.00718071	6.55899	0.379361	0.704487	0.867121	-7.13018	GANAB
ENSG00000145919	2018	5	-	-0.0070126	3.84164	-0.379161	0.704635	0.86725	-6.81636	BOD1
ENSG00000124602	2389	6	-	0.0122058	1.5582	0.379114	0.70467	0.86725	-6.3085	UNC5CL
ENSG00000267430	1153	18	-	-0.00827485	3.56336	-0.378903	0.704827	0.867391	-6.75973	AC036176.2
ENSG00000067365	8254	16	+	-0.00756971	4.88187	-0.378853	0.704864	0.867391	-6.97626	METTL22
ENSG00000103313	4819	16	-	0.00914881	7.8941	0.378793	0.704909	0.867395	-7.20646	MEFV
ENSG00000236319	1124	17	-	-0.023881	-2.20515	-0.378743	0.704945	0.867395	-5.77922	AC105021.1
ENSG00000259563	498	15	-	0.0300309	-2.01482	0.37858	0.705067	0.867475	-5.72267	AC025430.1
ENSG00000167562	6489	19	+	-0.00725603	5.35758	-0.378541	0.705096	0.867475	-7.03113	ZNF701
ENSG00000252464	110	5	-	-0.00986845	2.47397	-0.378496	0.705129	0.867475	-6.52874	RN7SKP70
ENSG00000102401	4239	X	+	-0.00544783	4.96167	-0.378418	0.705187	0.867498	-6.98358	ARMCX3
ENSG00000276071	1303	19	+	-0.0160149	0.905836	-0.378282	0.705288	0.867574	-6.17774	AC074138.1
ENSG00000168872	6003	16	+	-0.00604816	3.66921	-0.378207	0.705344	0.867591	-6.78319	DDX19A
ENSG00000149658	3301	20	-	-0.00468127	5.06222	-0.378157	0.705381	0.867591	-6.9982	YTHDF1
ENSG00000123595	2118	X	+	0.0061759	4.44087	0.377982	0.705511	0.867703	-6.91261	RAB9A
ENSG00000270076	707	8	+	-0.029631	-1.15674	-0.377809	0.705639	0.867756	-5.82463	AF131215.7
ENSG00000164251	2958	5	+	-0.0145631	5.19647	-0.377787	0.705656	0.867756	-7.00795	F2RL1
ENSG00000274380	79	19	+	-0.0293837	-2.08791	-0.377684	0.705732	0.867756	-5.71533	MIR6801
ENSG00000137822	11171	15	+	0.00782384	4.4118	0.377659	0.705751	0.867756	-6.91391	TUBGCP4
ENSG00000185453	3751	19	+	0.0144029	0.98998	0.377619	0.705781	0.867756	-6.18564	ZSWIM9
ENSG00000258623	461	14	-	0.0291311	-1.40244	0.377561	0.705824	0.867756	-5.78907	AL121820.1
ENSG00000198242	2640	17	+	0.0120215	7.66317	0.377515	0.705858	0.867756	-7.19211	RPL23A
ENSG00000106772	14656	9	-	0.0369388	0.945748	0.377448	0.705908	0.867756	-6.18361	PRUNE2
ENSG00000177398	7278	21	+	-0.0266841	-0.905537	-0.377446	0.705909	0.867756	-5.84678	UMODL1
ENSG00000254974	472	11	-	-0.0298832	-2.32552	-0.377303	0.706015	0.867806	-5.69771	AP001372.4
ENSG00000196214	7335	19	+	0.00794382	4.89011	0.377285	0.706028	0.867806	-6.97807	ZNF766
ENSG00000179397	4333	1	+	0.0182127	0.572772	0.377186	0.706102	0.86783	-6.10426	CATSPERE
ENSG00000267178	325	19	-	0.0285004	-2.25521	0.377152	0.706127	0.86783	-5.72624	PHF5CP
ENSG00000129636	7770	16	-	-0.00469392	6.14423	-0.376966	0.706265	0.867952	-7.09974	ITFG1
ENSG00000175928	4264	3	+	0.0189751	1.8705	0.376871	0.706336	0.867991	-6.39845	LRRN1
ENSG00000110200	2883	11	-	0.0109632	2.18926	0.376694	0.706468	0.868027	-6.46365	ANAPC15
ENSG00000105173	2550	19	+	0.0199213	0.248817	0.376683	0.706476	0.868027	-6.03527	CCNE1
ENSG00000179023	5145	1	+	-0.0372204	-2.04062	-0.376661	0.706492	0.868027	-5.71604	KLHDC7A
ENSG00000008130	5570	1	-	-0.00946317	7.65064	-0.376618	0.706524	0.868027	-7.19392	NADK
ENSG00000243353	171	11	-	0.0278549	-1.72355	0.376321	0.706745	0.86825	-5.75315	RPS29P19
ENSG00000169683	3606	17	+	-0.0124595	2.37591	-0.37622	0.70682	0.868294	-6.53789	LRRC45
ENSG00000111897	3137	6	-	-0.00808338	8.34093	-0.376089	0.706917	0.868365	-7.23167	SERINC1
ENSG00000066468	7578	10	-	-0.0320618	1.51482	-0.375891	0.707064	0.868468	-6.30697	FGFR2
ENSG00000138604	6630	15	+	0.00692165	4.27161	0.37587	0.70708	0.868468	-6.88705	GLCE
ENSG00000107341	4075	9	+	-0.00748545	6.25787	-0.375791	0.707139	0.868492	-7.1092	UBE2R2
ENSG00000146457	6419	6	+	0.00493439	7.28775	0.375733	0.707182	0.868497	-7.17569	WTAP
ENSG00000181798	1282	2	-	-0.0296929	-1.60841	-0.375612	0.707272	0.868522	-5.76593	LINC00471
ENSG00000126464	7093	19	+	-0.0172492	1.63515	-0.375556	0.707313	0.868522	-6.39469	PRR12
ENSG00000267199	5428	18	+	-0.0294364	-2.15115	-0.375546	0.707321	0.868522	-5.70942	AP001029.2
ENSG00000258365	1116	12	-	-0.0216823	-0.0441024	-0.375412	0.70742	0.868596	-5.97366	AC073655.2
ENSG00000172037	6865	3	-	0.0273023	0.214917	0.375291	0.707511	0.868599	-6.03532	LAMB2
ENSG00000064309	10600	11	-	0.0194141	0.881923	0.375285	0.707515	0.868599	-6.17514	CDON
ENSG00000279199	2228	17	-	0.021508	-0.0945487	0.375219	0.707564	0.868599	-5.96861	AC068669.1
ENSG00000151498	7174	11	+	-0.00516084	4.89868	-0.375197	0.707581	0.868599	-6.97695	ACAD8
ENSG00000189266	2779	1	+	0.00907144	6.86857	0.375094	0.707657	0.868644	-7.15064	PNRC2
ENSG00000265018	2400	10	-	-0.0355427	-1.83102	-0.375012	0.707718	0.86867	-5.73866	AGAP12P
ENSG00000285923	946	1	+	-0.0218524	-0.211159	-0.374862	0.70783	0.868738	-5.94559	AL160171.1
ENSG00000159592	7433	1	-	0.00442258	6.96074	0.374832	0.707852	0.868738	-7.1576	GPBP1L1
ENSG00000172139	4250	3	-	0.0332407	-1.92286	0.374732	0.707926	0.868781	-5.7347	SLC9C1
ENSG00000281883	276	13	+	0.0296612	-2.13216	0.374535	0.708072	0.868912	-5.71571	AL512506.3
ENSG00000267083	1298	17	+	-0.0152329	1.84257	-0.374446	0.708139	0.868945	-6.37191	KRT18P61
ENSG00000060762	1546	6	-	-0.00701771	4.11501	-0.374321	0.708232	0.86901	-6.86149	MPC1
ENSG00000197958	2452	9	-	0.0124717	7.00724	0.374166	0.708347	0.869104	-7.15701	RPL12
ENSG00000171608	6332	1	+	0.00850272	7.90643	0.374024	0.708452	0.869184	-7.20985	PIK3CD
ENSG00000173638	9998	21	-	0.0130612	5.19592	0.373807	0.708614	0.869334	-7.00255	SLC19A1
ENSG00000212710	4315	18	-	0.0251973	-1.48717	0.373481	0.708857	0.869583	-5.93938	CTAGE1
ENSG00000131089	13771	X	-	-0.00647947	4.94401	-0.373312	0.708982	0.869689	-6.9847	ARHGEF9
ENSG00000143033	5909	1	+	0.00577955	5.94776	0.372908	0.709283	0.869964	-7.08549	MTF2
ENSG00000259321	747	14	+	0.0185008	0.285144	0.372904	0.709285	0.869964	-6.02903	AL136295.2
ENSG00000151466	8292	4	-	0.00733093	7.00473	0.372806	0.709358	0.869966	-7.15874	SCLT1
ENSG00000185324	6608	16	+	-0.0100319	4.06829	-0.372787	0.709373	0.869966	-6.85447	CDK10
ENSG00000224424	3917	3	+	0.0146125	0.785724	0.372694	0.709442	0.869966	-6.13947	PRKAR2A-AS1
ENSG00000226686	2187	19	+	0.032166	-1.90649	0.37269	0.709445	0.869966	-5.73552	LINC01535
ENSG00000283103	2413	19	-	-0.0154581	0.939353	-0.372575	0.70953	0.870015	-6.17546	AC010642.2
ENSG00000278673	1651	KI270727.1	-	0.0283771	-0.579968	0.372514	0.709576	0.870015	-5.90302	AC136352.4
ENSG00000249763	1415	4	+	-0.0325711	-0.305867	-0.372477	0.709604	0.870015	-5.94911	AC114786.1
ENSG00000236090	1008	2	+	-0.026797	-2.30702	-0.372337	0.709708	0.870048	-5.74206	LDHAP3
ENSG00000188033	1906	19	-	0.00758718	3.18544	0.372335	0.709709	0.870048	-6.69174	ZNF490
ENSG00000120659	2733	13	+	-0.0331252	-1.4125	-0.372162	0.709838	0.870142	-5.7839	TNFSF11
ENSG00000226763	2471	19	+	0.0283551	-1.34131	0.372125	0.709866	0.870142	-5.7928	SRRM5
ENSG00000177369	2567	17	+	0.0286116	-1.61323	0.371836	0.71008	0.870357	-5.76318	FLJ40194
ENSG00000196581	12405	1	+	0.0265396	0.217311	0.371782	0.710121	0.870358	-6.04017	AJAP1
ENSG00000284526	4460	17	-	0.0166703	1.90664	0.371709	0.710175	0.870361	-6.40414	AC015802.6
ENSG00000151117	4243	11	+	-0.0134024	1.54735	-0.371621	0.71024	0.870361	-6.3079	TMEM86A
ENSG00000140497	5000	15	-	-0.00788565	5.21346	-0.371533	0.710306	0.870361	-7.01678	SCAMP2
ENSG00000123545	2540	6	-	0.0132906	2.76084	0.371494	0.710335	0.870361	-6.61441	NDUFAF4
ENSG00000157895	6140	12	-	0.00708141	3.31981	0.371489	0.710339	0.870361	-6.71651	C12orf43
ENSG00000185561	5971	17	-	-0.0262965	0.260616	-0.371441	0.710375	0.870361	-6.03661	TLCD2
ENSG00000285578	2427	6	+	-0.0292772	-2.25177	-0.371332	0.710455	0.870361	-5.70102	AL035696.4
ENSG00000257803	1397	12	+	-0.0302259	-1.60535	-0.371315	0.710469	0.870361	-5.76359	AC010200.1
ENSG00000237499	4088	6	-	0.0110261	3.24797	0.371301	0.710479	0.870361	-6.70256	AL357060.1
ENSG00000213225	2728	2	+	-0.0261581	-2.14417	-0.371196	0.710557	0.870378	-5.74929	NOC2LP1
ENSG00000184867	3589	X	-	0.0136664	1.7633	0.371177	0.710571	0.870378	-6.37807	ARMCX2
ENSG00000238735	62	2	-	-0.0284678	-2.00693	-0.371087	0.710639	0.870412	-5.72717	RNU7-113P
ENSG00000278873	2050	17	-	0.0150762	1.12341	0.370876	0.710795	0.870555	-6.22596	PRO1804
ENSG00000101997	2516	X	+	-0.00933846	3.65859	-0.370693	0.710931	0.870622	-6.78566	CCDC22
ENSG00000243417	777	4	-	-0.0269872	-0.552188	-0.370683	0.710939	0.870622	-5.89338	AC023424.2
ENSG00000170836	5044	17	+	0.00513956	4.95131	0.370644	0.710968	0.870622	-6.98611	PPM1D
ENSG00000145337	1144	4	-	0.0108648	4.67746	0.370542	0.711044	0.870641	-6.95281	PYURF
ENSG00000222365	91	20	+	-0.0103097	2.97967	-0.370517	0.711063	0.870641	-6.64222	SNORD12B
ENSG00000231686	988	X	-	-0.0211413	-2.40963	-0.370452	0.711111	0.870651	-5.77548	Z97180.1
ENSG00000119632	1662	14	-	0.0153546	2.08871	0.370392	0.711155	0.870657	-6.44611	IFI27L2
ENSG00000186204	5351	19	+	-0.0165029	2.48634	-0.370318	0.711211	0.870677	-6.52512	CYP4F12
ENSG00000157593	2283	6	-	0.00748106	3.92621	0.370214	0.711288	0.870723	-6.83206	SLC35B2
ENSG00000103811	5892	15	-	-0.00877487	6.24323	-0.370098	0.711374	0.87078	-7.10991	CTSH
ENSG00000276718	599	12	+	-0.0135176	1.47286	-0.370024	0.71143	0.8708	-6.29027	AC005840.4
ENSG00000168958	6150	2	+	0.00511681	5.98438	0.369849	0.71156	0.870834	-7.08998	MFF
ENSG00000122882	3687	10	-	0.00373999	5.56866	0.369839	0.711568	0.870834	-7.05414	ECD
ENSG00000174943	7260	16	-	0.00823816	4.13265	0.36977	0.711619	0.870834	-6.86956	KCTD13
ENSG00000207234	107	1	+	0.0182979	0.683974	0.369726	0.711652	0.870834	-6.11993	RNU6-125P
ENSG00000126457	4430	19	+	0.00849457	4.02442	0.369639	0.711717	0.870834	-6.85064	PRMT1
ENSG00000163751	1848	3	+	0.0344509	2.6474	0.369621	0.71173	0.870834	-6.57845	CPA3
ENSG00000225921	1865	6	+	-0.00648244	4.56401	-0.369614	0.711735	0.870834	-6.93589	NOL7
ENSG00000245281	2013	8	+	0.0298998	-1.72981	0.369434	0.711869	0.870944	-5.75131	AC124242.1
ENSG00000284906	766	15	+	-0.0204953	0.187707	-0.369387	0.711904	0.870944	-6.01831	AC091057.6
ENSG00000125863	6071	20	-	0.00783248	4.38058	0.369335	0.711943	0.870944	-6.91042	MKKS
ENSG00000280367	3386	11	+	-0.0291518	-0.231064	-0.368972	0.712214	0.871226	-5.9546	AP002364.1
ENSG00000255669	978	12	-	0.0274708	-0.909299	0.368849	0.712305	0.871246	-5.84481	ITFG2-AS1
ENSG00000197181	5751	8	+	0.0244699	-0.324054	0.368803	0.712339	0.871246	-5.92543	PIWIL2
ENSG00000246334	1701	5	-	0.0276351	-1.68587	0.368791	0.712349	0.871246	-5.76269	PRR7-AS1
ENSG00000253598	2568	8	-	-0.0252263	-0.684058	-0.368728	0.712396	0.871256	-5.88197	SLC10A5
ENSG00000279463	448	13	-	0.0204393	0.625218	0.36854	0.712536	0.871378	-6.14118	AL159972.1
ENSG00000238055	326	6	+	-0.029039	-2.12362	-0.36844	0.71261	0.871421	-5.71643	Z98742.3
ENSG00000166896	3327	12	+	-0.0141274	2.25515	-0.368167	0.712814	0.871591	-6.48766	ATP23
ENSG00000167604	3087	19	-	0.00868985	3.45315	0.368126	0.712844	0.871591	-6.74737	NFKBID
ENSG00000107338	1395	9	-	0.02911	-1.83784	0.368068	0.712887	0.871591	-5.73937	SHB
ENSG00000119684	8363	14	-	0.00620711	5.74582	0.367995	0.712942	0.871591	-7.0711	MLH3
ENSG00000269952	335	10	+	-0.0299981	-1.96513	-0.367988	0.712947	0.871591	-5.73078	AL117336.2
ENSG00000259305	250	8	-	0.0182838	0.167277	0.36791	0.713005	0.871613	-6.00937	ZHX1-C8orf76
ENSG00000005882	5481	17	+	-0.0144628	3.02212	-0.367785	0.713098	0.871615	-6.66117	PDK2
ENSG00000071537	9559	14	-	0.00495314	7.79648	0.367771	0.713109	0.871615	-7.20621	SEL1L
ENSG00000284734	1602	1	+	-0.0154719	0.960112	-0.367699	0.713163	0.871615	-6.19323	AC099063.4
ENSG00000231680	985	11	-	-0.0204029	0.871979	-0.367696	0.713165	0.871615	-6.16406	AP003774.3
ENSG00000231507	837	1	+	0.024141	-0.684617	0.367526	0.713291	0.871706	-5.87827	LINC01353
ENSG00000228950	308	2	+	-0.0291493	-1.39581	-0.36749	0.713318	0.871706	-5.78621	AC023137.1
ENSG00000148400	10377	9	-	0.0134075	6.13827	0.367417	0.713373	0.871724	-7.09365	NOTCH1
ENSG00000272506	618	1	-	0.0260496	0.49132	0.367287	0.71347	0.871794	-6.07667	AL357078.3
ENSG00000169413	1061	14	+	0.0130144	5.46928	0.367138	0.713581	0.871856	-7.04186	RNASE6
ENSG00000100926	1426	14	-	0.0109074	1.73932	0.367113	0.7136	0.871856	-6.35411	TM9SF1
ENSG00000196502	8438	16	-	-0.0162691	5.36444	-0.367055	0.713643	0.87186	-7.03116	SULT1A1
ENSG00000114650	6433	3	-	-0.00842421	5.45579	-0.366852	0.713794	0.871962	-7.04194	SCAP
ENSG00000224895	755	3	-	-0.0265982	-0.729291	-0.366837	0.713805	0.871962	-5.87547	VPS26BP1
ENSG00000035687	3509	1	-	-0.00565789	6.39193	-0.36675	0.71387	0.871993	-7.12129	ADSS
ENSG00000143368	2245	1	-	0.00906642	2.77497	0.366638	0.713954	0.87202	-6.60242	SF3B4
ENSG00000227203	382	8	+	0.0300502	-2.44934	0.366611	0.713973	0.87202	-5.72168	SUB1P1
ENSG00000277534	2821	18	-	-0.0131827	1.65649	-0.366512	0.714048	0.87202	-6.35884	AC007996.1
ENSG00000237441	4541	6	-	-0.00731092	6.07431	-0.366478	0.714073	0.87202	-7.09725	RGL2
ENSG00000116750	6661	1	-	0.00757578	5.3751	0.36635	0.714168	0.87202	-7.03446	UCHL5
ENSG00000259343	7767	15	+	0.0140733	1.66003	0.36627	0.714228	0.87202	-6.35067	TMC3-AS1
ENSG00000125388	4686	4	+	0.0147496	1.01712	0.366257	0.714238	0.87202	-6.19416	GRK4
ENSG00000228486	6501	2	+	0.0118486	1.88799	0.366251	0.714242	0.87202	-6.39933	C2orf92
ENSG00000252568	62	11	-	0.0278652	-2.20619	0.366218	0.714267	0.87202	-5.71043	RNU7-28P
ENSG00000165572	5178	13	-	-0.00827742	4.05948	-0.36619	0.714288	0.87202	-6.85998	KBTBD6
ENSG00000183281	3220	2	-	-0.0237014	0.884163	-0.365988	0.714438	0.872112	-6.1649	PLGLB1
ENSG00000179965	5637	16	+	-0.0202226	-0.293834	-0.365983	0.714442	0.872112	-5.94024	ZNF771
ENSG00000158201	4366	18	-	0.00602358	6.7189	0.365922	0.714488	0.872119	-7.14365	ABHD3
ENSG00000183605	1868	10	-	-0.010359	2.68247	-0.365834	0.714553	0.87215	-6.58262	SFXN4
ENSG00000182257	2817	22	-	0.023228	-0.506858	0.365531	0.71478	0.872378	-5.90568	PRR34
ENSG00000166743	2871	16	-	0.0254043	-0.573292	0.365456	0.714835	0.872398	-5.89469	ACSM1
ENSG00000170759	5877	10	-	-0.00558092	7.59745	-0.365258	0.714983	0.87253	-7.19663	KIF5B
ENSG00000272516	584	10	+	0.0285432	-1.68253	0.365054	0.715135	0.872667	-5.76421	AL158211.4
ENSG00000254876	2114	9	+	-0.00952251	3.28137	-0.36486	0.71528	0.872795	-6.71373	SUGT1P4-STRA6LP
ENSG00000112339	11099	6	-	-0.00606991	6.17906	-0.364715	0.715389	0.87288	-7.10736	HBS1L
ENSG00000118162	2124	19	-	-0.0147891	1.12113	-0.364629	0.715452	0.872909	-6.21851	KPTN
ENSG00000008311	4591	7	-	0.0164331	2.14647	0.364573	0.715494	0.872912	-6.46657	AASS
ENSG00000162882	2726	2	-	-0.0209673	-0.0586244	-0.364336	0.715671	0.873036	-5.97807	HAAO
ENSG00000272079	1269	16	+	-0.0173918	0.837645	-0.364324	0.71568	0.873036	-6.16005	AC004233.3
ENSG00000254842	2255	11	-	0.0178951	0.318603	0.364189	0.715781	0.873036	-6.03528	LINC02551
ENSG00000137804	1088	15	+	-0.0182647	1.15096	-0.364172	0.715794	0.873036	-6.22999	NUSAP1
ENSG00000182508	1750	X	-	0.027846	-1.40108	0.364171	0.715794	0.873036	-5.79406	LHFPL1
ENSG00000149639	15128	20	-	-0.013731	2.58593	-0.364108	0.715842	0.87304	-6.56845	SOGA1
ENSG00000218073	486	6	+	0.0228991	0.00295633	0.364021	0.715907	0.87304	-5.98078	AL021407.3
ENSG00000103264	6509	16	-	0.00750902	3.70534	0.364008	0.715916	0.87304	-6.79944	FBXO31
ENSG00000282499	381	7	+	-0.0251523	-0.0439219	-0.363827	0.716051	0.873129	-5.99927	TRBV25-1
ENSG00000159733	9624	4	-	0.0104682	3.30548	0.363804	0.716069	0.873129	-6.71823	ZFYVE28
ENSG00000174010	6272	X	-	0.00671904	4.80577	0.363499	0.716296	0.873353	-6.96989	KLHL15
ENSG00000196735	6927	6	+	0.0156354	6.19805	0.363413	0.716361	0.873353	-7.11074	HLA-DQA1
ENSG00000059377	6200	7	+	0.00662701	8.00633	0.363398	0.716371	0.873353	-7.21794	TBXAS1
ENSG00000161847	3288	19	-	-0.0127995	2.1161	-0.363205	0.716516	0.873481	-6.50402	RAVER1
ENSG00000198087	6751	6	+	0.00822229	5.78814	0.363014	0.716658	0.873557	-7.07555	CD2AP
ENSG00000109458	10119	4	+	-0.00979546	5.74415	-0.362983	0.716681	0.873557	-7.06993	GAB1
ENSG00000115459	7259	2	+	0.00496876	4.89349	0.362962	0.716697	0.873557	-6.98323	ELMOD3
ENSG00000244055	675	7	+	-0.0117906	1.69201	-0.362789	0.716826	0.873638	-6.35693	AC007566.1
ENSG00000131069	5385	20	+	-0.00691516	4.80828	-0.362686	0.716904	0.873638	-6.969	ACSS2
ENSG00000225630	1044	1	+	-0.0285165	0.277902	-0.362646	0.716933	0.873638	-6.04482	MTND2P28
ENSG00000279416	1302	18	+	0.0171964	0.83289	0.362625	0.716949	0.873638	-6.15596	AC099689.1
ENSG00000250688	57	14	+	0.0221719	-0.0830959	0.362607	0.716963	0.873638	-5.98632	TRAJ55
ENSG00000233247	547	X	+	-0.0241652	-1.76532	-0.362087	0.71735	0.873992	-5.85246	AC002524.1
ENSG00000161202	6368	3	+	-0.00917622	3.66255	-0.362066	0.717366	0.873992	-6.78664	DVL3
ENSG00000118997	21324	2	-	0.0210613	1.23856	0.362058	0.717372	0.873992	-6.25162	DNAH7
ENSG00000262429	474	17	+	-0.0263267	-1.69572	-0.361721	0.717624	0.874239	-5.76547	AC004771.4
ENSG00000272102	541	6	-	0.0278333	-1.91975	0.361681	0.717654	0.874239	-5.73577	AL133406.3
ENSG00000211791	410	14	+	0.0169915	1.64597	0.361507	0.717784	0.874279	-6.36561	TRAV13-2
ENSG00000158467	6858	7	+	0.007297	4.62378	0.361505	0.717786	0.874279	-6.94695	AHCYL2
ENSG00000203756	670	6	-	0.0311263	-1.49929	0.361406	0.717859	0.874279	-5.77974	TMEM244
ENSG00000180015	1122	4	+	0.0268599	-0.383835	0.361389	0.717872	0.874279	-6.10878	AC093909.1
ENSG00000273064	979	2	+	-0.0127177	1.41994	-0.361371	0.717885	0.874279	-6.28998	AC017083.1
ENSG00000257475	536	12	+	0.0134599	0.987298	0.361159	0.718044	0.87435	-6.19443	AC068888.2
ENSG00000058335	9929	15	-	0.0325743	-2.25599	0.361134	0.718063	0.87435	-5.70753	RASGRF1
ENSG00000253816	497	5	-	0.0142744	2.01586	0.361133	0.718063	0.87435	-6.42678	AC138866.1
ENSG00000145916	7701	5	+	-0.00585979	4.30699	-0.360819	0.718298	0.874412	-6.90029	RMND5B
ENSG00000101639	9901	18	+	0.00519159	7.57933	0.360814	0.718302	0.874412	-7.19771	CEP192
ENSG00000169925	6876	9	-	-0.00865868	4.37182	-0.360778	0.718329	0.874412	-6.90912	BRD3
ENSG00000100504	4798	14	-	0.00909315	8.54556	0.360769	0.718335	0.874412	-7.24604	PYGL
ENSG00000273336	533	10	+	-0.029207	-1.96801	-0.360719	0.718373	0.874412	-5.73139	OR7M1P
ENSG00000164845	994	12	-	-0.0245242	-0.680642	-0.360696	0.71839	0.874412	-5.88294	FAM86FP
ENSG00000241478	1943	3	+	-0.0332887	-1.58261	-0.360694	0.718392	0.874412	-5.83748	HSPA8P9
ENSG00000224877	1376	17	+	-0.0116629	2.03075	-0.360618	0.718449	0.874418	-6.43672	NDUFAF8
ENSG00000277476	2735	17	+	-0.0101135	2.66448	-0.360581	0.718476	0.874418	-6.58035	AC005332.5
ENSG00000273149	588	13	+	-0.027811	-0.116123	-0.360347	0.718651	0.874582	-6.04098	AL138963.3
ENSG00000101265	5759	20	-	0.00648426	10.0975	0.360216	0.718749	0.87463	-7.31763	RASSF2
ENSG00000172687	3905	19	+	-0.00916262	2.68294	-0.360162	0.718789	0.87463	-6.5864	ZNF738
ENSG00000149177	9620	11	+	0.00854137	8.99431	0.360127	0.718816	0.87463	-7.26895	PTPRJ
ENSG00000183723	8117	16	-	-0.00872811	3.57692	-0.360082	0.718849	0.87463	-6.76597	CMTM4
ENSG00000274267	411	6	-	-0.0200051	3.09268	-0.359607	0.719205	0.87487	-6.68365	HIST1H3B
ENSG00000162413	6901	1	-	0.00761652	6.29339	0.359577	0.719227	0.87487	-7.11591	KLHL21
ENSG00000269570	1524	11	-	0.0277074	-1.57925	0.359556	0.719243	0.87487	-5.77478	AP001350.1
ENSG00000114867	8257	3	+	0.00849547	6.28904	0.359551	0.719246	0.87487	-7.11799	EIF4G1
ENSG00000258317	1294	12	-	-0.0222512	-0.723683	-0.35955	0.719247	0.87487	-5.88558	AC034102.6
ENSG00000188130	6661	22	-	-0.0231687	-1.0666	-0.359462	0.719313	0.87487	-5.86135	MAPK12
ENSG00000257094	309	12	+	0.0198879	0.16719	0.359447	0.719324	0.87487	-6.02429	AC016957.1
ENSG00000241120	288	3	-	-0.0111236	1.98332	-0.359182	0.719522	0.875062	-6.41831	HMGN1P8
ENSG00000204644	2149	6	-	-0.063579	-1.37853	-0.359047	0.719624	0.875137	-5.78974	ZFP57
ENSG00000150782	2628	11	-	0.0104873	2.70803	0.358743	0.71985	0.875364	-6.5928	IL18
ENSG00000181638	4619	8	+	0.0117242	1.47887	0.358555	0.719991	0.875415	-6.3124	ZFP41
ENSG00000272716	712	2	-	-0.0281473	-1.53707	-0.358539	0.720003	0.875415	-5.77696	AL121658.1
ENSG00000214248	4739	19	-	-0.0224285	-0.636323	-0.358483	0.720045	0.875415	-5.89087	AC010336.1
ENSG00000134504	8882	18	-	-0.01233	1.25634	-0.35844	0.720077	0.875415	-6.25045	KCTD1
ENSG00000013573	8374	12	+	-0.026091	3.19444	-0.358423	0.72009	0.875415	-6.69115	DDX11
ENSG00000254912	1226	15	-	-0.0377569	-0.841342	-0.358332	0.720158	0.875448	-5.8573	AC135983.3
ENSG00000163507	4579	3	-	-0.0113125	3.20121	-0.358259	0.720212	0.875466	-6.70351	CIP2A
ENSG00000132613	4999	16	-	0.0266608	-1.40075	0.358125	0.720313	0.875471	-5.80475	MTSS1L
ENSG00000181215	17702	4	-	0.0209205	2.11282	0.3581	0.720332	0.875471	-6.46688	C4orf50
ENSG00000272047	7565	6	+	0.0112157	2.73682	0.358094	0.720336	0.875471	-6.60406	GTF2H5
ENSG00000213693	2106	11	+	0.0081713	3.0986	0.3577	0.720631	0.875782	-6.6769	SEC14L1P1
ENSG00000265148	3601	17	+	-0.00576471	4.67792	-0.357578	0.720722	0.875841	-6.95879	TSPOAP1-AS1
ENSG00000167193	4090	17	-	-0.00372543	6.34929	-0.357476	0.720798	0.875841	-7.12223	CRK
ENSG00000228519	606	X	-	-0.0247899	-1.60427	-0.357471	0.720802	0.875841	-5.89831	AC097263.1
ENSG00000225408	543	9	-	-0.0274332	-1.95722	-0.357417	0.720842	0.875841	-5.73459	AL136980.1
ENSG00000090857	10385	16	+	0.0141679	5.13158	0.357369	0.720879	0.875841	-7.01498	PDPR
ENSG00000230383	862	7	+	-0.0283051	-1.77529	-0.357267	0.720955	0.875885	-5.78632	AC009245.1
ENSG00000165813	8928	10	-	-0.00674335	6.58871	-0.357078	0.721096	0.875989	-7.13816	CCDC186
ENSG00000262155	1875	16	+	-0.0152451	1.13776	-0.357047	0.72112	0.875989	-6.22508	LINC02175
ENSG00000227885	2374	6	-	-0.0281357	-1.87215	-0.356939	0.7212	0.876011	-5.74536	AL590652.1
ENSG00000275426	580	4	+	0.0305806	-0.711083	0.356896	0.721233	0.876011	-5.90945	AC253576.2
ENSG00000206848	107	6	+	-0.0202126	0.0874147	-0.356852	0.721266	0.876011	-6.00204	RNU6-890P
ENSG00000228097	670	9	+	0.0180942	1.67248	0.356754	0.721339	0.876011	-6.35422	MTATP6P11
ENSG00000236254	1354	9	+	0.0165214	2.04111	0.356753	0.721339	0.876011	-6.44057	MTND4P14
ENSG00000283031	2706	2	-	0.0265614	-2.13721	0.356696	0.721382	0.876011	-5.71502	AC009242.1
ENSG00000279491	1697	11	+	0.00962923	2.24587	0.356647	0.721419	0.876011	-6.47767	AP003733.4
ENSG00000025708	2634	22	-	0.0121054	6.5655	0.356598	0.721456	0.876011	-7.13231	TYMP
ENSG00000233469	499	13	-	-0.0208881	-0.30103	-0.356439	0.721574	0.876034	-5.93696	ST6GALNAC4P1
ENSG00000204410	3288	6	+	0.0157033	0.882745	0.356422	0.721587	0.876034	-6.16945	MSH5
ENSG00000248714	881	17	+	-0.0175507	0.329551	-0.356371	0.721625	0.876034	-6.04347	AC091180.2
ENSG00000254528	1464	11	+	-0.0282207	-0.316608	-0.356293	0.721684	0.876034	-5.93284	AP000757.1
ENSG00000130244	4598	19	+	-0.00745003	3.43917	-0.356238	0.721725	0.876034	-6.74484	FAM98C
ENSG00000124097	636	20	-	0.0266895	-1.76186	0.356192	0.721759	0.876034	-5.79172	HMGB1P1
ENSG00000178498	4087	12	+	0.0137471	1.36664	0.356192	0.721759	0.876034	-6.27979	DTX3
ENSG00000053328	1774	6	-	0.0300869	-1.85698	0.356147	0.721793	0.876034	-5.74703	METTL24
ENSG00000168564	3193	4	+	-0.00746529	5.37545	-0.356012	0.721894	0.876087	-7.03977	CDKN2AIP
ENSG00000267127	2721	18	+	-0.0277503	-2.16377	-0.355952	0.721939	0.876087	-5.71781	AC090360.1
ENSG00000134057	2558	5	+	0.0153045	1.91726	0.355929	0.721957	0.876087	-6.423	CCNB1
ENSG00000181444	2734	7	-	-0.0108529	3.47071	-0.355797	0.722055	0.876159	-6.75335	ZNF467
ENSG00000231125	794	21	-	0.0170993	0.554487	0.355736	0.7221	0.876162	-6.11631	AF129075.1
ENSG00000240877	297	7	-	0.0256764	-0.962694	0.355687	0.722138	0.876162	-5.84739	RN7SL521P
ENSG00000023608	2091	14	+	0.0146082	2.0677	0.355402	0.722351	0.876327	-6.45448	SNAPC1
ENSG00000099957	4661	22	+	0.0279352	-1.69033	0.355391	0.722359	0.876327	-5.76652	P2RX6
ENSG00000164440	4095	6	-	0.0139225	1.58247	0.355303	0.722425	0.876327	-6.33114	TXLNB
ENSG00000164037	2977	4	-	0.0149084	1.07227	0.355292	0.722433	0.876327	-6.22517	SLC9B1
ENSG00000275029	857	17	-	-0.0262292	-1.00656	-0.354931	0.722703	0.876607	-5.83861	HMGB1P24
ENSG00000174177	3532	16	+	-0.0130591	1.35028	-0.354855	0.722761	0.876629	-6.31651	CTU2
ENSG00000123353	2810	12	+	-0.00471865	4.80441	-0.354593	0.722957	0.876818	-6.97415	ORMDL2
ENSG00000164117	2810	4	-	0.00666994	4.48638	0.354524	0.723009	0.876824	-6.92944	FBXO8
ENSG00000121749	8227	12	+	0.00672528	6.2453	0.354481	0.723041	0.876824	-7.11633	TBC1D15
ENSG00000206969	108	14	+	-0.0266265	-2.21774	-0.3542	0.723251	0.87703	-5.71367	RNU6-1316P
ENSG00000149761	3424	11	+	0.00822681	3.61809	0.354095	0.72333	0.877078	-6.78294	NUDT22
ENSG00000126953	3538	X	-	-0.00974919	2.23908	-0.353599	0.723702	0.87748	-6.492	TIMM8A
ENSG00000150991	3898	12	-	-0.00745096	9.59293	-0.353444	0.723818	0.877511	-7.29945	UBC
ENSG00000224451	569	13	+	0.011603	2.20164	0.353422	0.723834	0.877511	-6.47177	ATP5PBP1
ENSG00000104756	4383	8	-	-0.00682318	4.87348	-0.35337	0.723873	0.877511	-6.9816	KCTD9
ENSG00000271870	494	3	+	0.0136238	1.6739	0.353352	0.723887	0.877511	-6.36585	AC024060.1
ENSG00000143612	2670	1	-	-0.00522726	6.01763	-0.353174	0.72402	0.877567	-7.09999	C1orf43
ENSG00000211814	330	14	+	0.0217393	0.41298	0.353161	0.72403	0.877567	-6.10153	TRAV35
ENSG00000248559	520	5	+	-0.0131024	1.37184	-0.353131	0.724052	0.877567	-6.28978	AC109454.2
ENSG00000267419	2355	19	+	0.00912857	2.21075	0.352815	0.724289	0.877702	-6.48152	AC011477.1
ENSG00000178035	2773	3	-	0.00720369	5.41196	0.352769	0.724324	0.877702	-7.04638	IMPDH2
ENSG00000160752	3718	1	+	-0.00542367	5.5781	-0.352766	0.724326	0.877702	-7.06041	FDPS
ENSG00000240132	1586	7	+	-0.0244882	-1.86959	-0.352697	0.724377	0.877702	-5.84031	ETF1P2
ENSG00000228701	761	10	-	0.0286811	-1.98169	0.352642	0.724419	0.877702	-5.73403	TNKS2-AS1
ENSG00000254887	897	19	+	-0.0124756	1.41538	-0.352611	0.724442	0.877702	-6.29167	AC010247.1
ENSG00000272337	106	15	+	-0.0255223	-1.05437	-0.35261	0.724443	0.877702	-5.83262	RNU6-90P
ENSG00000132275	6922	11	-	0.00464627	5.14235	0.352484	0.724537	0.877716	-7.01767	RRP8
ENSG00000199266	134	20	+	-0.0280965	-1.65452	-0.35246	0.724555	0.877716	-5.76494	SNORA60
ENSG00000147526	12609	8	+	0.004763	8.31461	0.352385	0.724612	0.877716	-7.23845	TACC1
ENSG00000105355	2813	19	-	-0.00958381	5.57755	-0.352382	0.724614	0.877716	-7.05659	PLIN3
ENSG00000173818	7253	17	+	0.00875038	2.5224	0.352228	0.724729	0.877807	-6.54869	ENDOV
ENSG00000139168	2446	12	-	0.0097338	3.06463	0.352039	0.724871	0.87793	-6.67677	ZCRB1
ENSG00000175643	3632	16	+	-0.01998	0.861512	-0.351881	0.724989	0.877989	-6.1683	RMI2
ENSG00000119508	6314	9	+	-0.0294954	-1.66455	-0.351868	0.724999	0.877989	-5.76318	NR4A3
ENSG00000180389	156	13	+	0.0313286	-0.655637	0.351631	0.725177	0.878128	-6.18853	ATP5F1EP2
ENSG00000139053	747	12	+	-0.0293815	-1.61973	-0.351609	0.725193	0.878128	-5.76719	PDE6H
ENSG00000273062	1980	1	-	0.024414	-0.475739	0.351493	0.72528	0.878171	-5.92161	AL449106.1
ENSG00000103647	3998	15	+	-0.032315	-1.71781	-0.351455	0.725309	0.878171	-5.76889	CORO2B
ENSG00000280116	255	X	-	-0.0270018	-1.70559	-0.351341	0.725394	0.878213	-5.76243	AC231657.2
ENSG00000245146	3439	5	-	-0.0157298	0.750674	-0.351299	0.725426	0.878213	-6.1522	MALINC1
ENSG00000100031	4128	22	+	-0.0140072	2.83087	-0.351249	0.725463	0.878213	-6.62927	GGT1
ENSG00000100038	6641	22	-	0.00697252	4.50933	0.350835	0.725774	0.878489	-6.9326	TOP3B
ENSG00000087365	9795	11	+	0.00580993	6.2947	0.350783	0.725813	0.878489	-7.12202	SF3B2
ENSG00000144455	6952	3	-	-0.00512977	5.44659	-0.350774	0.72582	0.878489	-7.04806	SUMF1
ENSG00000167173	5812	15	+	0.0141182	5.25951	0.350733	0.72585	0.878489	-7.02357	C15orf39
ENSG00000233355	3888	1	-	0.0205991	4.74857	0.350609	0.725943	0.87851	-6.96878	CHRM3-AS2
ENSG00000261654	5985	1	-	0.0199828	0.352249	0.350603	0.725948	0.87851	-6.07771	AL360270.2
ENSG00000274029	651	12	+	0.0273322	-2.08902	0.350543	0.725993	0.878516	-5.72126	AC069209.1
ENSG00000160813	1187	7	-	-0.011872	2.36261	-0.350408	0.726094	0.878551	-6.53247	PPP1R35
ENSG00000273763	2124	2	-	-0.0245227	-0.763877	-0.350398	0.726101	0.878551	-5.8744	AC007318.2
ENSG00000196878	4682	1	-	-0.0239594	-0.66592	-0.350163	0.726278	0.878675	-5.89024	LAMB3
ENSG00000108055	4275	10	+	-0.0077119	6.40546	-0.350155	0.726284	0.878675	-7.12808	SMC3
ENSG00000104885	11272	19	+	-0.0113339	2.91842	-0.350026	0.726381	0.878698	-6.65333	DOT1L
ENSG00000076053	7454	11	+	-0.0068183	4.85586	-0.350024	0.726382	0.878698	-6.98043	RBM7
ENSG00000105429	11372	19	+	0.0106269	2.34087	0.349821	0.726534	0.878797	-6.51862	MEGF8
ENSG00000240375	979	3	+	-0.0290101	-1.13559	-0.349786	0.726561	0.878797	-5.82386	VPS26AP1
ENSG00000130005	2403	19	-	0.0194801	-0.0800829	0.349755	0.726584	0.878797	-6.0268	GAMT
ENSG00000086475	3888	10	-	-0.0046961	4.47293	-0.349448	0.726814	0.879001	-6.93052	SEPHS1
ENSG00000201746	107	1	+	-0.0266573	-2.29907	-0.349422	0.726834	0.879001	-5.70687	RNU6-828P
ENSG00000261812	2466	16	+	-0.0383599	-2.05536	-0.34937	0.726873	0.879001	-5.73411	TUBB8P7
ENSG00000258325	350	12	-	-0.0197544	-0.156413	-0.349275	0.726944	0.879039	-5.97136	ITFG2-AS1
ENSG00000281005	2384	16	+	-0.00759498	4.25404	-0.349064	0.727102	0.87915	-6.89625	LINC00921
ENSG00000268069	1080	12	+	0.0264709	-1.58971	0.349044	0.727117	0.87915	-5.7765	AC004466.1
ENSG00000114670	5355	3	+	0.0116511	2.24165	0.348993	0.727156	0.87915	-6.4898	NEK11
ENSG00000273091	676	21	+	0.027144	-2.22625	0.348905	0.727222	0.879182	-5.71455	AP000255.1
ENSG00000104679	2630	8	+	-0.00740166	3.63606	-0.348834	0.727275	0.879198	-6.78546	R3HCC1
ENSG00000004478	5180	12	+	-0.00662444	4.37986	-0.348751	0.727338	0.87921	-6.91697	FKBP4
ENSG00000230667	909	1	-	0.0256006	-1.46922	0.348714	0.727365	0.87921	-5.88991	SETSIP
ENSG00000258922	464	15	-	0.0179891	0.744205	0.348553	0.727486	0.879269	-6.14557	AC106028.2
ENSG00000079385	5524	19	-	-0.0136298	4.37348	-0.348543	0.727494	0.879269	-6.91238	CEACAM1
ENSG00000153363	4448	1	+	0.0115513	1.64084	0.348261	0.727705	0.879477	-6.34657	LINC00467
ENSG00000224831	1128	3	-	0.0340401	1.38139	0.348122	0.72781	0.879556	-6.63521	TMEM183B
ENSG00000157837	6672	12	-	-0.00737459	4.98558	-0.34797	0.727923	0.879641	-7.00143	SPPL3
ENSG00000207352	101	5	-	-0.0252153	-1.38238	-0.347921	0.727961	0.879641	-5.80108	RNU6-540P
ENSG00000245317	1454	5	+	-0.0265109	-1.20456	-0.347826	0.728032	0.879655	-5.82343	AC008393.1
ENSG00000233956	499	21	-	0.0266649	-2.31427	0.347761	0.72808	0.879655	-5.70639	BTF3P6
ENSG00000224157	413	6	+	-0.0243579	-0.475545	-0.347708	0.728121	0.879655	-5.91356	HCG14
ENSG00000143222	2274	1	+	-0.00747747	5.13912	-0.347676	0.728145	0.879655	-7.01541	UFC1
ENSG00000279168	1241	7	-	0.0278724	-2.28669	0.347639	0.728172	0.879655	-5.70688	AC105052.4
ENSG00000212176	107	6	-	0.0261766	-2.36116	0.347494	0.728281	0.879707	-5.7005	RNA5SP207
ENSG00000177606	3540	1	-	0.0119574	2.57503	0.347432	0.728328	0.879707	-6.56419	JUN
ENSG00000124785	2328	6	-	0.0309366	-0.454762	0.347422	0.728335	0.879707	-5.91332	NRN1
ENSG00000139131	2152	12	-	0.00570203	4.29788	0.347322	0.72841	0.87975	-6.90474	YARS2
ENSG00000279589	1193	16	+	-0.0208591	-0.289696	-0.347023	0.728635	0.879973	-5.94846	AC079416.2
ENSG00000197951	6170	19	+	0.00672625	3.1286	0.346689	0.728886	0.880227	-6.68746	ZNF71
ENSG00000278615	273	11	-	-0.0128455	1.12139	-0.346556	0.728986	0.880299	-6.23821	C11orf98
ENSG00000237667	3201	2	-	0.034374	-2.38425	0.346444	0.72907	0.880302	-5.69661	LINC01115
ENSG00000109501	4513	4	+	-0.0222706	-0.801193	-0.346418	0.729089	0.880302	-5.88385	WFS1
ENSG00000207963	96	3	-	-0.0225671	-0.579911	-0.346272	0.729199	0.880302	-5.90112	MIR569
ENSG00000224081	10245	1	-	0.0281332	-2.28799	0.346268	0.729202	0.880302	-5.70938	SLC44A3-AS1
ENSG00000272468	565	6	-	-0.028362	-1.47192	-0.346258	0.72921	0.880302	-5.78518	AL021807.1
ENSG00000171103	2056	2	-	0.00709226	3.36311	0.346228	0.729232	0.880302	-6.73837	TRMT61B
ENSG00000233622	2871	19	-	0.0223191	0.533268	0.346126	0.729309	0.880302	-6.09771	CYP2T1P
ENSG00000185442	4533	15	-	0.0105616	2.17198	0.346125	0.729309	0.880302	-6.46726	FAM174B
ENSG00000164944	10771	8	-	-0.00424341	6.64633	-0.346075	0.729347	0.880302	-7.1472	VIRMA
ENSG00000234617	2324	3	-	-0.0133083	1.33531	-0.346016	0.729391	0.880307	-6.26869	SNRK-AS1
ENSG00000151458	8794	4	-	0.00725009	5.15982	0.345946	0.729444	0.880322	-7.01573	ANKRD50
ENSG00000278449	115	7	+	0.0258269	-1.72156	0.345847	0.729518	0.880362	-5.76355	MIR6892
ENSG00000155304	4194	21	-	0.00945765	5.25606	0.345707	0.729623	0.880362	-7.03012	HSPA13
ENSG00000228363	2860	2	+	-0.0230723	-0.166316	-0.345697	0.729631	0.880362	-5.97999	AC015971.1
ENSG00000101161	3044	20	+	-0.00661974	6.29991	-0.345689	0.729637	0.880362	-7.12333	PRPF6
ENSG00000258301	1296	14	-	-0.0114281	1.49076	-0.345344	0.729896	0.880581	-6.308	VASH1-AS1
ENSG00000199122	99	12	+	-0.026754	-2.23225	-0.345341	0.729898	0.880581	-5.71359	MIR148B
ENSG00000241399	3443	2	-	-0.00777106	6.82117	-0.345068	0.730104	0.880702	-7.15602	CD302
ENSG00000228126	566	1	+	-0.0272115	-1.78686	-0.345017	0.730142	0.880702	-5.75806	FALEC
ENSG00000239941	554	3	-	-0.0193792	0.290752	-0.344999	0.730155	0.880702	-6.03999	AC108718.1
ENSG00000174326	2041	17	-	-0.0254812	-2.11086	-0.344995	0.730159	0.880702	-5.73384	SLC16A11
ENSG00000115091	12049	2	+	0.0045876	9.33874	0.344807	0.7303	0.880737	-7.2903	ACTR3
ENSG00000265399	1771	18	+	-0.0274049	-1.96391	-0.34479	0.730313	0.880737	-5.73751	AP005329.2
ENSG00000243845	306	9	-	-0.0261814	-1.57261	-0.344789	0.730314	0.880737	-5.77593	RN7SL30P
ENSG00000231165	293	9	+	-0.0298176	-2.18461	-0.344744	0.730347	0.880737	-5.71647	TRBV26OR9-2
ENSG00000229205	2911	10	+	0.0368327	-2.53212	0.344511	0.730523	0.880882	-5.69098	LINC00200
ENSG00000175356	7992	11	-	0.0207352	-0.312493	0.344424	0.730588	0.880882	-5.93138	SCUBE2
ENSG00000285966	2847	14	-	0.0310372	-0.709098	0.344389	0.730614	0.880882	-5.87973	AC007686.4
ENSG00000246465	2481	16	-	0.026888	-1.98102	0.344371	0.730628	0.880882	-5.73646	AC138904.1
ENSG00000025800	6813	1	+	0.00536142	6.47538	0.344125	0.730812	0.88101	-7.13694	KPNA6
ENSG00000052126	12558	12	+	-0.014531	3.14932	-0.344123	0.730814	0.88101	-6.69546	PLEKHA5
ENSG00000091640	2831	17	-	-0.00919754	3.42857	-0.343858	0.731013	0.881201	-6.7466	SPAG7
ENSG00000249526	568	5	+	-0.02634	-1.59801	-0.343692	0.731138	0.881304	-5.77811	AC008667.1
ENSG00000127578	4844	16	+	-0.0232533	-1.80269	-0.34359	0.731215	0.881348	-5.77778	WFIKKN1
ENSG00000202198	3	6	+	-0.031161	-0.979112	-0.343408	0.731352	0.881465	-5.90024	RF00100
ENSG00000212370	107	5	+	0.0250508	-1.22434	0.343275	0.731452	0.881504	-5.82059	RNU6-482P
ENSG00000025423	2272	12	+	-0.0269807	-1.82334	-0.343236	0.731481	0.881504	-5.75247	HSD17B6
ENSG00000189227	4811	15	+	0.01033	2.7012	0.343205	0.731504	0.881504	-6.59934	C15orf61
ENSG00000229391	1326	6	-	-0.0386592	3.34775	-0.343064	0.731611	0.881584	-6.72772	HLA-DRB6
ENSG00000108509	5999	17	-	-0.0138271	2.94568	-0.342747	0.731849	0.881795	-6.65607	CAMTA2
ENSG00000066044	6956	19	-	0.00499469	4.96558	0.342713	0.731875	0.881795	-7.00039	ELAVL1
ENSG00000156500	7959	X	+	-0.00879548	3.09095	-0.342667	0.731909	0.881795	-6.68185	FAM122C
ENSG00000241770	320	3	+	-0.0255259	-1.23482	-0.342618	0.731946	0.881795	-5.81368	AC104411.1
ENSG00000279329	1865	19	-	-0.0152261	0.580102	-0.342395	0.732113	0.881886	-6.10838	AC020910.5
ENSG00000095139	4177	11	+	0.00409899	6.9294	0.34239	0.732117	0.881886	-7.16634	ARCN1
ENSG00000197056	5220	1	+	0.00810332	4.53002	0.342329	0.732163	0.881886	-6.94168	ZMYM1
ENSG00000255893	581	11	-	0.0132737	2.36839	0.342233	0.732235	0.881886	-6.5194	AP000786.1
ENSG00000255154	234	3	+	-0.0192149	-0.126442	-0.34222	0.732245	0.881886	-5.98229	HTD2
ENSG00000089472	7113	X	+	0.0204846	-0.936979	0.342198	0.732262	0.881886	-6.00026	HEPH
ENSG00000197888	2077	4	-	-0.0381884	-1.57327	-0.342132	0.732311	0.881897	-5.7845	UGT2B17
ENSG00000202125	165	3	-	-0.0210122	-0.292494	-0.341944	0.732453	0.882019	-5.93861	RNU1-100P
ENSG00000228696	4219	17	-	0.0277155	0.795416	0.341835	0.732535	0.882034	-6.15276	ARL17B
ENSG00000260425	435	16	-	0.0230287	-0.672212	0.341822	0.732545	0.882034	-5.88303	AL031709.1
ENSG00000064933	5454	2	+	0.00761922	4.74834	0.341763	0.732589	0.882039	-6.97119	PMS1
ENSG00000198189	2318	4	-	0.00572981	7.91716	0.341614	0.732701	0.882126	-7.22116	HSD17B11
ENSG00000079387	6342	12	-	0.00392498	5.56773	0.341501	0.732786	0.88218	-7.06454	SENP1
ENSG00000124784	3237	6	+	0.00570189	4.40964	0.341386	0.732873	0.882236	-6.92294	RIOK1
ENSG00000125900	1449	20	-	0.0108235	3.0909	0.341217	0.733	0.88234	-6.67524	SIRPD
ENSG00000160746	5287	3	-	-0.00691565	4.43665	-0.34089	0.733246	0.882588	-6.924	ANO10
ENSG00000100505	8945	14	-	0.0197558	1.43532	0.340825	0.733295	0.882599	-6.30167	TRIM9
ENSG00000259332	120	15	-	-0.016655	0.391177	-0.340765	0.73334	0.882605	-6.12891	ST20-MTHFS
ENSG00000197345	2825	11	-	0.0100099	2.81615	0.340424	0.733596	0.882866	-6.62199	MRPL21
ENSG00000142408	8656	19	+	0.020973	0.487614	0.340338	0.733662	0.882896	-6.10357	CACNG8
ENSG00000131143	4792	16	+	0.00821883	6.3785	0.3402	0.733765	0.882971	-7.13157	COX4I1
ENSG00000250410	587	4	+	-0.0267477	-1.32471	-0.340007	0.733911	0.882971	-5.81182	AC112722.1
ENSG00000164347	4197	5	-	0.005933	4.97664	0.340005	0.733912	0.882971	-7.00006	GFM2
ENSG00000173681	8630	X	-	0.00667131	5.35718	0.339917	0.733978	0.882971	-7.04141	BCLAF3
ENSG00000164715	9139	7	+	-0.00803584	6.07371	-0.339917	0.733978	0.882971	-7.10723	LMTK2
ENSG00000197892	11112	8	-	-0.00645481	5.89423	-0.339885	0.734002	0.882971	-7.09366	KIF13B
ENSG00000184047	4768	12	-	-0.00654059	3.41655	-0.339833	0.734042	0.882971	-6.74819	DIABLO
ENSG00000122870	6569	10	+	-0.0313755	-1.10591	-0.339817	0.734054	0.882971	-5.82458	BICC1
ENSG00000232810	1676	6	+	0.0108591	2.03266	0.339749	0.734105	0.882971	-6.44007	TNF
ENSG00000261433	541	17	-	-0.0261634	-2.13626	-0.339723	0.734125	0.882971	-5.72225	AC002347.1
ENSG00000099783	5614	19	+	0.00411683	6.7264	0.339633	0.734192	0.882989	-7.15487	HNRNPM
ENSG00000257509	529	12	-	0.0187523	0.315821	0.33958	0.734232	0.882989	-6.05591	AC073487.1
ENSG00000198818	3104	6	-	-0.00524419	5.3399	-0.339533	0.734268	0.882989	-7.03963	SFT2D1
ENSG00000187109	17355	12	-	-0.0065869	7.46761	-0.339489	0.7343	0.882989	-7.20005	NAP1L1
ENSG00000261487	50	16	+	-0.0230161	-0.597653	-0.339225	0.734499	0.883178	-5.89895	AC135048.1
ENSG00000279684	2275	11	-	0.0290859	-1.87976	0.339174	0.734538	0.883178	-5.74353	AP003969.2
ENSG00000226688	12528	10	-	0.00749518	3.34239	0.339087	0.734603	0.883209	-6.73386	ENTPD1-AS1
ENSG00000230146	1176	X	+	0.0215448	-2.17384	0.339016	0.734657	0.883225	-5.78133	SEPHS1P4
ENSG00000108175	11048	10	+	-0.0105629	5.32157	-0.338868	0.734768	0.88331	-7.03866	ZMIZ1
ENSG00000138085	2019	2	+	0.00571615	5.06587	0.338353	0.735157	0.883729	-7.01242	ATRAID
ENSG00000242493	307	5	-	-0.02592	-2.14563	-0.338127	0.735326	0.883839	-5.72188	RN7SL37P
ENSG00000122543	832	7	+	-0.0255194	-0.982773	-0.338124	0.735329	0.883839	-5.84698	OCM
ENSG00000272477	956	3	-	0.012791	2.92229	0.337953	0.735458	0.883946	-6.65803	AC144521.1
ENSG00000113269	12822	5	-	-0.00505835	7.91734	-0.337805	0.735569	0.884032	-7.22227	RNF130
ENSG00000285534	1515	13	-	-0.0480376	1.39657	-0.337552	0.73576	0.884171	-6.28177	AL163541.1
ENSG00000173166	11697	2	-	0.0139374	2.85316	0.337473	0.735819	0.884171	-6.63381	RAPH1
ENSG00000257698	1312	12	-	-0.0159269	0.73023	-0.33747	0.735822	0.884171	-6.15041	AC084033.3
ENSG00000115514	2816	2	-	0.0112654	4.14503	0.337438	0.735846	0.884171	-6.88453	TXNDC9
ENSG00000131507	6024	5	+	0.00472032	6.54255	0.337211	0.736017	0.884286	-7.14388	NDFIP1
ENSG00000254859	498	8	-	0.0310724	0.201321	0.337126	0.736081	0.884286	-6.0312	AC067930.4
ENSG00000115392	2412	2	-	-0.0119262	2.91859	-0.337118	0.736087	0.884286	-6.65208	FANCL
ENSG00000150756	2462	5	-	0.00674447	3.63121	0.337098	0.736102	0.884286	-6.79225	FAM173B
ENSG00000116661	3416	1	-	0.0227097	-0.448093	0.336908	0.736245	0.884381	-5.94632	FBXO2
ENSG00000253234	277	22	+	0.0273454	-2.32207	0.336871	0.736273	0.884381	-5.71119	IGLV2-5
ENSG00000262979	653	17	+	0.0276405	-2.23773	0.336818	0.736313	0.884381	-5.71716	AC124319.1
ENSG00000280128	3706	6	-	-0.00775189	4.79431	-0.33678	0.736341	0.884381	-6.97873	AL662795.2
ENSG00000248642	961	1	-	-0.0272825	-2.35467	-0.336633	0.736452	0.884446	-5.70299	OR10J2P
ENSG00000088247	4541	19	-	0.00762665	4.08317	0.336602	0.736476	0.884446	-6.87171	KHSRP
ENSG00000139514	7692	13	-	-0.00966926	4.12434	-0.336494	0.736557	0.884495	-6.88166	SLC7A1
ENSG00000264663	1044	17	-	0.0120556	1.73528	0.336284	0.736715	0.884637	-6.37907	KRT8P34
ENSG00000072134	8391	17	+	-0.0102269	3.11014	-0.336111	0.736846	0.884721	-6.67802	EPN2
ENSG00000232934	2989	10	-	-0.0226959	-0.698852	-0.336084	0.736866	0.884721	-5.89061	AL157786.1
ENSG00000232260	468	21	-	0.0225347	-2.34006	0.335913	0.736995	0.884828	-5.7555	BTF3L4P1
ENSG00000145555	13963	5	-	0.0213969	0.969202	0.335851	0.737042	0.884836	-6.19487	MYO10
ENSG00000117411	3772	1	+	0.0219514	-0.565998	0.335685	0.737167	0.884938	-5.92104	B4GALT2
ENSG00000101811	2187	X	+	-0.00572357	3.57796	-0.335524	0.737288	0.884956	-6.7803	CSTF2
ENSG00000271265	446	6	-	-0.0229824	-0.808644	-0.335497	0.737309	0.884956	-5.87262	AL355297.3
ENSG00000261671	763	10	+	-0.0281162	-1.8544	-0.33549	0.737314	0.884956	-5.7559	AL158211.1
ENSG00000267526	1447	17	-	-0.0173036	0.384963	-0.335428	0.737361	0.884956	-6.07748	AC005702.2
ENSG00000081985	4423	1	+	-0.0171073	2.54748	-0.335398	0.737383	0.884956	-6.5661	IL12RB2
ENSG00000131127	5744	4	+	0.010958	5.62395	0.335327	0.737437	0.884973	-7.07091	ZNF141
ENSG00000196381	3276	19	-	0.0163135	1.561	0.335217	0.73752	0.885024	-6.36114	ZNF781
ENSG00000232872	2404	13	-	0.023598	-1.68222	0.335158	0.737564	0.885029	-5.8064	CTAGE3P
ENSG00000181026	6018	15	+	0.00700138	4.83235	0.335043	0.737651	0.885085	-6.98592	AEN
ENSG00000100129	2529	22	+	0.00675339	7.57615	0.334988	0.737693	0.885087	-7.20685	EIF3L
ENSG00000134152	7311	15	-	0.00815109	6.33533	0.334582	0.737999	0.885406	-7.1288	KATNBL1
ENSG00000272502	1141	8	+	-0.0251164	-1.06756	-0.334077	0.73838	0.885741	-5.84162	AC104958.2
ENSG00000122952	2378	10	-	0.0161544	1.01276	0.334061	0.738392	0.885741	-6.21092	ZWINT
ENSG00000243438	519	7	+	0.027405	-1.95777	0.334052	0.738399	0.885741	-5.74481	LARP1BP2
ENSG00000133935	2633	14	-	0.00700305	2.93144	0.333973	0.738458	0.885763	-6.65131	ERG28
ENSG00000128928	6533	15	+	-0.0063334	4.67651	-0.333809	0.738582	0.885781	-6.96626	IVD
ENSG00000272807	740	2	+	0.0125729	2.15659	0.333783	0.738601	0.885781	-6.48807	AC007038.2
ENSG00000050030	11869	X	-	-0.0180765	1.73361	-0.333635	0.738713	0.885781	-6.3836	NEXMIF
ENSG00000213281	4449	1	-	-0.00597246	6.12189	-0.33363	0.738717	0.885781	-7.11331	NRAS
ENSG00000135968	13282	2	+	0.00867707	7.14998	0.33363	0.738717	0.885781	-7.18322	GCC2
ENSG00000171097	3624	9	-	0.00928691	2.14164	0.333598	0.738741	0.885781	-6.47085	KYAT1
ENSG00000181450	8915	1	+	-0.00938029	5.09433	-0.33358	0.738755	0.885781	-7.01555	ZNF678
ENSG00000272630	3005	10	-	0.0093391	2.03545	0.333508	0.738809	0.885799	-6.4509	AL731563.3
ENSG00000214046	5637	19	-	0.00408198	5.26386	0.333267	0.738991	0.885944	-7.03728	SMIM7
ENSG00000198590	3072	3	+	0.0115858	1.82314	0.333241	0.739011	0.885944	-6.39521	C3orf35
ENSG00000032219	7568	14	+	0.00541035	7.27016	0.332646	0.73946	0.886269	-7.18937	ARID4A
ENSG00000277744	449	19	+	-0.0256545	-1.81511	-0.332638	0.739466	0.886269	-5.75638	AC011462.4
ENSG00000274017	279	12	+	-0.0254366	-1.87447	-0.332621	0.739478	0.886269	-5.74567	RF00017
ENSG00000188277	2370	15	+	0.0233561	-0.992032	0.332606	0.73949	0.886269	-5.85385	C15orf62
ENSG00000103043	8276	16	-	0.00713632	4.52547	0.332544	0.739537	0.886269	-6.94409	VAC14
ENSG00000100519	7482	14	+	0.00897757	5.39244	0.332496	0.739573	0.886269	-7.04858	PSMC6
ENSG00000146453	2206	6	+	-0.0250354	-0.747425	-0.332466	0.739595	0.886269	-5.87951	PNLDC1
ENSG00000196510	5326	12	-	-0.00350866	5.17686	-0.3324	0.739645	0.886269	-7.0278	ANAPC7
ENSG00000186787	1477	X	-	0.0149281	0.653387	0.332359	0.739676	0.886269	-6.12468	SPIN2B
ENSG00000167555	8530	19	+	0.00736363	5.04207	0.332348	0.739684	0.886269	-7.01121	ZNF528
ENSG00000202172	105	9	+	0.0280161	-1.99753	0.332191	0.739803	0.886353	-5.74094	RNU6-1327P
ENSG00000213024	5300	19	-	-0.00670291	4.5248	-0.332149	0.739835	0.886353	-6.94329	NUP62
ENSG00000099377	2495	16	+	-0.021098	-0.119915	-0.332009	0.739941	0.886431	-5.99626	HSD3B7
ENSG00000280734	6199	13	-	0.00915732	3.80571	0.331833	0.740073	0.886525	-6.82407	LINC01232
ENSG00000099282	2646	10	+	-0.0203197	0.227574	-0.331751	0.740135	0.886525	-6.04239	TSPAN15
ENSG00000262265	1873	17	-	-0.00981671	2.1988	-0.331745	0.740139	0.886525	-6.48904	AC002558.3
ENSG00000278875	1802	19	+	0.0252597	-1.00633	0.331376	0.740418	0.886763	-5.84327	AC025809.2
ENSG00000106628	3695	7	-	0.00820148	2.80264	0.331375	0.740419	0.886763	-6.62644	POLD2
ENSG00000138468	6396	3	-	0.00619184	7.04688	0.331309	0.740469	0.886775	-7.17712	SENP7
ENSG00000267370	712	19	-	-0.016175	0.745304	-0.331111	0.740618	0.886791	-6.15896	AC008752.3
ENSG00000233937	2943	5	+	0.00897502	2.35073	0.331089	0.740635	0.886791	-6.51524	CTC-338M12.4
ENSG00000206688	92	15	+	0.0255979	-0.579674	0.331081	0.740641	0.886791	-5.91845	SNORD116-18
ENSG00000198042	4846	8	+	0.00644891	4.63012	0.331036	0.740675	0.886791	-6.95854	MAK16
ENSG00000105750	4668	19	+	0.0105894	2.94523	0.331003	0.7407	0.886791	-6.66195	ZNF85
ENSG00000123338	10596	12	+	0.00405676	8.74421	0.330971	0.740724	0.886791	-7.26721	NCKAP1L
ENSG00000164118	7132	4	+	-0.00563025	4.91815	-0.330455	0.741114	0.887209	-6.99529	CEP44
ENSG00000006453	4798	7	-	0.0271333	-1.58949	0.330341	0.7412	0.887221	-5.78105	BAIAP2L1
ENSG00000172954	7517	2	+	0.0083558	4.57248	0.330328	0.74121	0.887221	-6.95259	LCLAT1
ENSG00000124688	1880	6	+	0.00645545	4.0525	0.330236	0.741279	0.887221	-6.86919	MAD2L1BP
ENSG00000042832	11132	8	+	0.0133759	3.58072	0.330187	0.741316	0.887221	-6.77901	TG
ENSG00000279811	3639	18	-	0.00950801	4.09442	0.330176	0.741325	0.887221	-6.87306	AC093330.2
ENSG00000271327	1495	12	+	-0.0118473	1.89643	-0.329981	0.741472	0.887349	-6.41258	AC010201.2
ENSG00000249850	1292	5	+	0.00767242	4.97506	0.32984	0.741579	0.887383	-7.00214	KRT18P31
ENSG00000006530	10786	7	+	-0.0054261	5.56759	-0.329836	0.741582	0.887383	-7.06759	AGK
ENSG00000246339	4261	8	-	0.0222729	-0.609546	0.329722	0.741668	0.887432	-5.89224	EXTL3-AS1
ENSG00000197933	2459	19	-	0.0115437	2.15722	0.329675	0.741703	0.887432	-6.48784	ZNF823
ENSG00000141568	9991	17	+	-0.00507961	4.75888	-0.329566	0.741786	0.887483	-6.97712	FOXK2
ENSG00000224478	1632	6	+	0.0247612	-1.2943	0.329462	0.741864	0.887522	-5.82107	AL356417.1
ENSG00000177595	5869	11	-	0.0142401	1.00818	0.329415	0.741899	0.887522	-6.27658	PIDD1
ENSG00000189339	8395	1	-	0.00844831	5.1669	0.329318	0.741973	0.887562	-7.02897	SLC35E2B
ENSG00000253910	2588	5	+	-0.0206832	0.465532	-0.32913	0.742115	0.887684	-6.08526	PCDHGB2
ENSG00000119682	7308	14	-	-0.0044573	7.51648	-0.328786	0.742375	0.887947	-7.20429	AREL1
ENSG00000233297	1199	7	-	0.0220329	-2.62328	0.328702	0.742438	0.887963	-5.70793	RASA4DP
ENSG00000197748	7184	10	-	-0.0265	-2.23477	-0.328637	0.742487	0.887963	-5.71719	CFAP43
ENSG00000104957	3307	19	+	-0.00673603	3.81816	-0.328566	0.742541	0.887963	-6.82764	CCDC130
ENSG00000166250	5097	11	-	0.0262642	-2.20766	0.32855	0.742553	0.887963	-5.7207	CLMP
ENSG00000070404	3067	19	+	-0.0171446	0.408375	-0.328501	0.74259	0.887963	-6.08767	FSTL3
ENSG00000116747	9102	1	+	-0.00524326	7.12047	-0.328318	0.742729	0.88808	-7.1822	TROVE2
ENSG00000242330	270	14	+	0.0203397	0.647756	0.32816	0.742848	0.888163	-6.12184	RN7SL683P
ENSG00000181894	4309	19	-	-0.00740041	4.07501	-0.328119	0.742879	0.888163	-6.87696	ZNF329
ENSG00000279665	575	15	-	-0.0189305	-0.0433458	-0.328028	0.742948	0.888197	-5.98364	AC012100.3
ENSG00000266237	839	18	+	-0.0245952	-2.15452	-0.327698	0.743197	0.888374	-5.72509	AC121320.1
ENSG00000230454	2625	3	+	0.0112383	1.8979	0.32769	0.743203	0.888374	-6.41165	U73166.1
ENSG00000257621	7156	14	-	0.00521944	7.508	0.327633	0.743246	0.888374	-7.20528	PSMA3-AS1
ENSG00000074276	5348	5	+	-0.0142385	1.02137	-0.327619	0.743257	0.888374	-6.21817	CDHR2
ENSG00000115694	7584	2	-	0.00633754	4.92119	0.327461	0.743376	0.888438	-6.99634	STK25
ENSG00000136448	6669	17	+	0.00405221	6.23362	0.327442	0.743391	0.888438	-7.12508	NMT1
ENSG00000254963	216	11	+	0.0251504	-2.18868	0.32737	0.743445	0.888455	-5.72487	AP001972.2
ENSG00000104626	6385	8	+	-0.00622395	4.78799	-0.327164	0.743601	0.88852	-6.97965	ERI1
ENSG00000257764	599	12	-	0.0248804	-1.32593	0.327156	0.743607	0.88852	-5.82175	AC020656.1
ENSG00000157734	5767	15	+	-0.0139136	3.74959	-0.327137	0.743621	0.88852	-6.82327	SNX22
ENSG00000233493	1000	19	-	0.0238785	-1.47431	0.327025	0.743706	0.888574	-5.81389	TMEM238
ENSG00000231346	1377	1	-	0.0249053	-2.06086	0.326969	0.743748	0.888576	-5.73066	LINC01160
ENSG00000271607	311	6	+	0.0253161	-1.93143	0.326649	0.74399	0.888779	-5.74607	Z84480.1
ENSG00000174606	7276	1	-	0.00514341	6.49663	0.326601	0.744026	0.888779	-7.14369	ANGEL2
ENSG00000162076	1365	16	+	0.0129326	1.37097	0.326584	0.74404	0.888779	-6.34481	FLYWCH2
ENSG00000248121	298	17	+	-0.0218293	-0.645657	-0.326414	0.744168	0.888792	-5.88959	SMURF2P1
ENSG00000185305	3797	5	-	-0.00679574	4.92953	-0.32639	0.744186	0.888792	-6.99691	ARL15
ENSG00000207280	80	2	-	-0.0205345	-0.466859	-0.326364	0.744205	0.888792	-5.91983	SNORD20
ENSG00000163510	3324	2	-	-0.00618914	5.59385	-0.326356	0.744212	0.888792	-7.06977	CWC22
ENSG00000173013	2091	4	-	0.0217038	-0.478928	0.32628	0.744269	0.888812	-5.92082	CCDC96
ENSG00000132589	3336	17	-	0.00966401	6.20787	0.326199	0.744331	0.888838	-7.12162	FLOT2
ENSG00000254860	1162	11	+	-0.011451	1.82274	-0.326012	0.744472	0.888899	-6.39864	TMEM9B-AS1
ENSG00000273837	454	19	-	0.0285628	1.34508	0.325982	0.744495	0.888899	-6.28752	AC018755.4
ENSG00000138614	4210	15	-	0.00421295	4.87748	0.325921	0.744541	0.888899	-6.99402	INTS14
ENSG00000274292	2397	12	+	0.0149305	0.805417	0.325849	0.744595	0.888899	-6.16053	AC084018.2
ENSG00000184634	7425	X	+	0.0119938	5.12854	0.325782	0.744647	0.888899	-7.02435	MED12
ENSG00000198142	4657	2	+	-0.0135762	1.66929	-0.325773	0.744653	0.888899	-6.35801	SOWAHC
ENSG00000189283	5439	3	-	0.0152604	3.92722	0.325758	0.744665	0.888899	-6.84733	FHIT
ENSG00000230069	217	4	-	0.0139947	1.32079	0.325514	0.744848	0.889029	-6.27134	LRRC37A15P
ENSG00000172586	1483	10	+	-0.00873187	3.25637	-0.325507	0.744854	0.889029	-6.721	CHCHD1
ENSG00000250280	3457	12	+	-0.0254447	-0.89614	-0.325387	0.744945	0.889089	-5.86074	AC026124.1
ENSG00000168040	1841	11	+	0.00637966	4.76437	0.32524	0.745056	0.889168	-6.97645	FADD
ENSG00000254473	1134	9	+	-0.0244717	0.0938638	-0.325193	0.745092	0.889168	-6.0251	AL354920.1
ENSG00000198887	6637	9	+	0.00670718	6.53821	0.325053	0.745198	0.889246	-7.14641	SMC5
ENSG00000111275	9040	12	+	0.00889604	5.23337	0.324979	0.745253	0.889264	-7.0305	ALDH2
ENSG00000182903	4743	4	-	0.0114899	5.61345	0.324778	0.745406	0.889374	-7.07343	ZNF721
ENSG00000251000	418	5	-	0.026223	-2.11822	0.324751	0.745426	0.889374	-5.72562	AC008592.3
ENSG00000273553	341	16	+	0.0247487	-2.242	0.324613	0.74553	0.88945	-5.71683	AC016597.2
ENSG00000244038	2294	1	-	-0.00612321	6.50577	-0.323864	0.746097	0.889986	-7.14456	DDOST
ENSG00000213707	563	22	+	0.0265335	-1.81244	0.323797	0.746148	0.889986	-5.76517	HMGB1P10
ENSG00000211978	295	14	-	0.0264272	-1.13309	0.323779	0.746162	0.889986	-5.85091	IGHV5-78
ENSG00000119787	4884	2	-	0.00585857	5.37192	0.32377	0.746169	0.889986	-7.04872	ATL2
ENSG00000130396	13720	6	+	0.0147298	4.84196	0.323694	0.746226	0.889986	-6.98861	AFDN
ENSG00000213842	925	3	+	0.0125171	1.10111	0.32368	0.746237	0.889986	-6.24495	SUGT1P2
ENSG00000275857	561	16	-	-0.0193865	-0.41017	-0.323646	0.746263	0.889986	-5.92838	AC009133.4
ENSG00000211710	373	7	+	0.0243256	0.856436	0.323472	0.746394	0.890095	-6.20619	TRBV4-1
ENSG00000110931	6931	12	-	0.00620611	6.7462	0.323129	0.746654	0.890172	-7.16043	CAMKK2
ENSG00000136810	1142	9	-	0.0108543	4.49209	0.323034	0.746725	0.890172	-6.9363	TXN
ENSG00000283945	3644	9	-	0.025431	-2.14336	0.323027	0.746731	0.890172	-5.72689	LINC00032
ENSG00000276102	61	11	-	0.0140948	1.46107	0.323006	0.746747	0.890172	-6.35504	MIR6747
ENSG00000136531	23455	2	+	-0.0273937	-1.59776	-0.322906	0.746823	0.890172	-5.78827	SCN2A
ENSG00000198853	5682	9	+	-0.0115354	2.11826	-0.322746	0.746944	0.890172	-6.4692	RUSC2
ENSG00000152332	9246	1	+	-0.00500827	8.32064	-0.322735	0.746952	0.890172	-7.24958	UHMK1
ENSG00000161638	7577	12	-	-0.00735472	7.27462	-0.322721	0.746963	0.890172	-7.19249	ITGA5
ENSG00000256029	4826	1	-	-0.0130825	1.58684	-0.322711	0.74697	0.890172	-6.3389	SNHG28
ENSG00000102032	2057	X	-	-0.00957517	3.06498	-0.322651	0.747016	0.890172	-6.67882	RENBP
ENSG00000174442	4849	15	+	-0.00886889	3.12994	-0.322625	0.747035	0.890172	-6.70147	ZWILCH
ENSG00000255274	3769	11	-	0.017764	0.416775	0.32261	0.747046	0.890172	-6.07838	SMIM35
ENSG00000077348	1488	19	-	-0.0116446	1.79895	-0.322594	0.747059	0.890172	-6.41179	EXOSC5
ENSG00000280161	984	5	+	0.0219192	-0.849647	0.322569	0.747078	0.890172	-5.87134	AC022413.1
ENSG00000144843	4615	3	+	0.00785881	3.65784	0.322559	0.747086	0.890172	-6.79714	ADPRH
ENSG00000110917	6723	12	+	-0.00407696	6.37755	-0.322508	0.747124	0.890172	-7.13705	MLEC
ENSG00000130038	12360	12	-	0.00716749	5.50751	0.322478	0.747146	0.890172	-7.06579	CRACR2A
ENSG00000112118	3650	6	-	0.00517456	5.62476	0.32235	0.747244	0.890224	-7.07612	MCM3
ENSG00000145331	4379	4	-	0.0111857	2.38016	0.322296	0.747285	0.890224	-6.54036	TRMT10A
ENSG00000279845	466	4	+	0.0178156	0.685334	0.32226	0.747312	0.890224	-6.16093	AC097372.3
ENSG00000221303	140	14	-	-0.0251172	-1.21244	-0.322039	0.747479	0.890376	-5.82532	SNORA79
ENSG00000273473	572	9	+	0.0243023	-1.31235	0.32191	0.747577	0.890401	-5.81785	BX649601.1
ENSG00000254665	744	11	+	0.0224624	-1.10792	0.321904	0.747581	0.890401	-5.83695	AC091053.1
ENSG00000112290	3260	6	-	0.02172	-0.0885174	0.321816	0.747648	0.890433	-5.9807	WASF1
ENSG00000242736	284	7	+	-0.0253165	-1.90022	-0.321623	0.747794	0.890507	-5.75116	TRBV1
ENSG00000163807	5259	3	-	-0.00565582	5.61178	-0.32158	0.747827	0.890507	-7.07433	KIAA1143
ENSG00000224023	3018	10	-	-0.0184616	-0.29421	-0.321546	0.747853	0.890507	-5.95165	FLJ37035
ENSG00000273989	602	12	+	0.0235813	-0.923136	0.321521	0.747872	0.890507	-5.87831	AC022079.1
ENSG00000134802	3168	11	-	0.00653627	3.50092	0.321339	0.74801	0.890614	-6.7653	SLC43A3
ENSG00000266744	511	17	-	0.0232911	-0.640249	0.321295	0.748043	0.890614	-5.89797	AC005304.3
ENSG00000117222	4404	1	-	0.00345264	6.11312	0.320936	0.748315	0.89089	-7.11723	RBBP5
ENSG00000225828	2845	1	-	0.00917564	2.47535	0.320773	0.748438	0.890988	-6.55178	FAM229A
ENSG00000166340	5788	11	-	0.00973155	5.38035	0.320704	0.748491	0.891003	-7.05216	TPP1
ENSG00000225259	1102	8	+	-0.0291681	-0.0684423	-0.320633	0.748544	0.891018	-6.36331	ST13P6
ENSG00000100601	2844	14	-	-0.00509633	3.84517	-0.320495	0.748649	0.891058	-6.83688	ALKBH1
ENSG00000108588	4379	17	-	0.00435983	5.98736	0.320482	0.748659	0.891058	-7.10623	CCDC47
ENSG00000156860	7218	16	+	0.00704659	4.9292	0.320351	0.748758	0.891128	-6.9995	FBRS
ENSG00000266962	2313	17	-	0.00983592	2.0461	0.319869	0.749123	0.89151	-6.47332	AC067852.2
ENSG00000250506	159	17	+	0.0208452	-0.945589	0.319821	0.74916	0.89151	-5.86672	CDK3
ENSG00000263847	544	18	-	-0.0237723	-2.31561	-0.319712	0.749242	0.89156	-5.711	AP005899.1
ENSG00000017260	8533	3	+	0.0037025	6.44007	0.319628	0.749306	0.891566	-7.1415	ATP2C1
ENSG00000283125	547	18	+	0.0266622	-2.02279	0.319598	0.749329	0.891566	-5.74331	AC022726.2
ENSG00000137269	4897	6	+	0.0100534	1.93972	0.319512	0.749394	0.891588	-6.43118	LRRC1
ENSG00000182957	6183	13	+	0.00405029	7.55064	0.319467	0.749428	0.891588	-7.21022	SPATA13
ENSG00000274576	358	14	-	-0.0287109	-1.76016	-0.319405	0.749475	0.891596	-5.77044	IGHV2-70
ENSG00000201499	79	2	-	-0.0241711	-2.16011	-0.319336	0.749528	0.89161	-5.72942	RNU6-312P
ENSG00000106336	3353	7	+	0.0208094	-0.537915	0.319258	0.749587	0.891632	-5.91448	FBXO24
ENSG00000164219	10064	5	-	-0.0053037	6.69723	-0.319155	0.749665	0.891663	-7.15841	PGGT1B
ENSG00000197451	2144	5	+	-0.00473141	5.21532	-0.31909	0.749714	0.891663	-7.03396	HNRNPAB
ENSG00000226981	1044	17	+	-0.0218639	-2.34748	-0.319063	0.749734	0.891663	-5.72927	ABHD17AP6
ENSG00000197044	4748	19	+	-0.0139564	4.80857	-0.318989	0.749791	0.891682	-6.98595	ZNF441
ENSG00000256706	315	12	+	-0.0153542	0.721159	-0.318762	0.749962	0.891838	-6.14057	AC005342.2
ENSG00000280279	2096	17	-	0.0248125	-2.41875	0.318469	0.750185	0.892029	-5.71421	AC240565.2
ENSG00000106829	7934	9	+	0.00395671	7.45346	0.318429	0.750215	0.892029	-7.2039	TLE4
ENSG00000272991	431	21	+	-0.0223495	-0.416265	-0.31835	0.750275	0.892029	-5.95104	AF129408.1
ENSG00000269374	639	19	-	-0.0126919	2.31315	-0.318337	0.750285	0.892029	-6.57902	AC011497.2
ENSG00000129226	400	17	+	-0.0173787	0.895261	-0.318187	0.750398	0.89208	-6.25302	CD68
ENSG00000198961	5217	5	-	0.00422788	8.58168	0.318174	0.750408	0.89208	-7.26349	PJA2
ENSG00000084072	8071	1	+	0.0071338	4.83391	0.318068	0.750488	0.892123	-6.99014	PPIE
ENSG00000273407	350	7	+	-0.0244691	-2.08393	-0.318019	0.750526	0.892123	-5.73674	AC069294.1
ENSG00000257851	1138	12	-	0.0210586	-2.20735	0.317891	0.750623	0.892173	-5.77211	HNRNPA3P10
ENSG00000109339	42646	4	-	0.0249792	-0.683431	0.317857	0.750649	0.892173	-5.89444	MAPK10
ENSG00000102057	5807	X	-	0.0244057	-1.00893	0.317773	0.750712	0.8922	-5.85335	KCND1
ENSG00000104325	3507	8	+	0.0043129	6.92612	0.317587	0.750853	0.892319	-7.17341	DECR1
ENSG00000162545	2615	1	-	0.0247718	-1.49107	0.316875	0.751393	0.892887	-5.80083	CAMK2N1
ENSG00000256234	699	12	-	-0.0249747	-1.66959	-0.316753	0.751486	0.892887	-5.77472	AC022509.2
ENSG00000282639	353	14	-	0.0382847	-1.92265	0.316705	0.751523	0.892887	-5.75304	IGHV3-64D
ENSG00000259088	448	14	-	0.0249253	-1.67008	0.316704	0.751523	0.892887	-5.7776	AL137779.2
ENSG00000196531	9749	12	-	0.0077043	8.49584	0.31669	0.751534	0.892887	-7.25985	NACA
ENSG00000158488	2203	1	+	0.0241367	-0.258795	0.31632	0.751815	0.893127	-5.96251	CD1E
ENSG00000226091	5090	12	-	0.0168399	2.32138	0.316317	0.751817	0.893127	-6.51305	LINC00937
ENSG00000279679	256	5	-	0.018335	1.14828	0.316057	0.752014	0.893313	-6.26724	AC091925.2
ENSG00000160766	3656	1	-	-0.0160228	0.790297	-0.315884	0.752145	0.893377	-6.16072	GBAP1
ENSG00000177465	2362	14	+	-0.0197884	0.115875	-0.31585	0.752171	0.893377	-6.03166	ACOT4
ENSG00000173960	6882	2	+	-0.0062888	3.96865	-0.315796	0.752212	0.893377	-6.86134	UBXN2A
ENSG00000146072	3595	6	-	0.0179581	0.303636	0.315772	0.75223	0.893377	-6.05129	TNFRSF21
ENSG00000276174	326	18	+	-0.0144854	1.03269	-0.315637	0.752333	0.893388	-6.22197	AC087683.2
ENSG00000225014	1167	17	+	-0.011386	2.78583	-0.315612	0.752352	0.893388	-6.62048	KCTD9P1
ENSG00000156802	7118	8	-	0.00656906	5.1559	0.3156	0.752361	0.893388	-7.02932	ATAD2
ENSG00000234629	939	3	-	0.0243274	-0.801772	0.315247	0.752629	0.893658	-6.18013	WDR82P1
ENSG00000101294	10135	20	+	-0.00546875	6.0601	-0.315097	0.752743	0.893745	-7.11645	HM13
ENSG00000227436	571	7	+	0.0208925	0.00640138	0.315039	0.752787	0.893749	-5.99935	FCF1P1
ENSG00000125780	2693	20	+	0.0205752	1.83262	0.314917	0.75288	0.8938	-6.42562	TGM3
ENSG00000241975	252	1	+	-0.0084204	2.95033	-0.314875	0.752911	0.8938	-6.65673	ELOCP19
ENSG00000245468	3763	4	-	0.0230921	-0.964702	0.314663	0.753072	0.893925	-5.85864	LINC02447
ENSG00000154845	8131	18	-	0.005468	7.99744	0.314629	0.753098	0.893925	-7.23444	PPP4R1
ENSG00000242256	290	9	-	-0.0188718	0.0441067	-0.314506	0.753191	0.893975	-6.00924	RN7SL57P
ENSG00000233122	2436	10	+	-0.0206161	-2.2676	-0.31446	0.753227	0.893975	-5.77231	CTAGE7P
ENSG00000115718	2495	2	+	0.0238951	-1.1935	0.314414	0.753261	0.893975	-5.82979	PROC
ENSG00000258689	602	14	+	-0.0254592	-2.10106	-0.314302	0.753347	0.89398	-5.73223	LINC01269
ENSG00000125611	3553	2	+	-0.0155476	0.467461	-0.314301	0.753347	0.89398	-6.10938	CHCHD5
ENSG00000198744	546	1	+	0.030441	-2.33275	0.314168	0.753448	0.894016	-5.71179	MTCO3P12
ENSG00000128335	3484	22	-	-0.00729896	6.86151	-0.314139	0.75347	0.894016	-7.1703	APOL2
ENSG00000261019	1368	7	-	-0.0150265	0.91187	-0.314102	0.753498	0.894016	-6.18861	AC010132.4
ENSG00000278272	411	6	+	0.0187129	2.09216	0.314041	0.753544	0.894022	-6.49709	HIST1H3C
ENSG00000285280	9963	1	-	0.0192212	1.65307	0.313909	0.753644	0.894092	-6.35597	AL390957.1
ENSG00000166454	6262	16	+	-0.00392185	6.30811	-0.31381	0.75372	0.894133	-7.13441	ATMIN
ENSG00000155970	4606	8	+	0.0157871	2.32433	0.313695	0.753808	0.894147	-6.53859	MICU3
ENSG00000235683	2061	8	+	-0.0132136	1.62722	-0.313689	0.753812	0.894147	-6.34713	AC018442.1
ENSG00000136754	4218	10	-	-0.00315757	7.58512	-0.31342	0.754016	0.894341	-7.2133	ABI1
ENSG00000261408	1271	17	+	-0.0190693	-0.422007	-0.313324	0.754089	0.894379	-5.94217	TEN1-CDK3
ENSG00000257613	629	12	-	0.0142495	0.696583	0.313238	0.754155	0.894409	-6.14933	LINC01481
ENSG00000132879	3527	1	+	-0.00832543	3.03932	-0.31311	0.754251	0.894475	-6.68264	FBXO44
ENSG00000204104	4617	2	+	-0.00737911	2.77045	-0.312941	0.75438	0.894579	-6.62197	TRAF3IP1
ENSG00000270091	698	17	-	-0.0186384	-0.179538	-0.312589	0.754647	0.894848	-5.97392	AC015726.1
ENSG00000005175	5381	12	-	0.0058646	5.75805	0.312479	0.75473	0.894852	-7.08922	RPAP3
ENSG00000233087	3032	2	-	0.023389	-1.28546	0.312477	0.754732	0.894852	-5.96055	RAB6D
ENSG00000137574	3869	8	+	-0.00411558	5.34918	-0.312326	0.754847	0.894941	-7.05205	TGS1
ENSG00000224628	1519	20	-	0.0214723	-1.3076	0.312239	0.754913	0.894971	-5.98623	AL121723.1
ENSG00000284624	3882	3	+	0.0305962	-1.67096	0.312134	0.754993	0.895017	-5.78193	AC092902.5
ENSG00000231684	334	1	+	0.0207182	-2.49446	0.311654	0.755358	0.895392	-5.74321	EIF1P3
ENSG00000272750	2646	1	-	-0.0104448	2.0568	-0.311553	0.755434	0.895392	-6.4759	AL592148.3
ENSG00000271852	90	2	+	0.0244543	-2.07291	0.311543	0.755442	0.895392	-5.74102	SNORD11B
ENSG00000270141	103	3	-	-0.0217736	-1.10068	-0.311481	0.755489	0.895392	-5.87363	TERC
ENSG00000227045	386	1	+	0.023595	-1.40944	0.311451	0.755512	0.895392	-5.80436	AL589765.1
ENSG00000271741	32	1	-	0.0242874	-1.40976	0.311305	0.755623	0.895475	-5.8067	AC114490.2
ENSG00000277775	411	6	-	-0.0157951	2.55	-0.31125	0.755665	0.895476	-6.59492	HIST1H3F
ENSG00000138768	4588	4	+	0.00485642	6.64335	0.31108	0.755794	0.895546	-7.15779	USO1
ENSG00000183172	1731	22	+	0.00736496	3.76108	0.311038	0.755826	0.895546	-6.82642	SMDT1
ENSG00000204438	3528	6	-	-0.00565891	4.31411	-0.311012	0.755845	0.895546	-6.91623	GPANK1
ENSG00000184226	30944	13	-	-0.020853	5.43698	-0.310915	0.755919	0.895585	-7.06116	PCDH9
ENSG00000092421	10956	5	-	0.025227	-2.25431	0.310637	0.75613	0.895787	-5.71864	SEMA6A
ENSG00000234493	1626	X	-	0.0229219	0.347502	0.31053	0.756212	0.895835	-6.07509	RHOXF1P1
ENSG00000132825	3630	20	-	-0.00504461	5.57963	-0.31031	0.756379	0.895968	-7.07331	PPP1R3D
ENSG00000260565	8966	16	-	0.00663528	6.64398	0.310276	0.756405	0.895968	-7.15914	ERVK13-1
ENSG00000138613	5494	15	+	-0.00485978	5.65841	-0.310196	0.756466	0.895991	-7.08043	APH1B
ENSG00000261131	321	16	-	0.0225588	-1.13427	0.310096	0.756542	0.896034	-5.83344	AC012186.2
ENSG00000128274	3407	22	-	0.0322106	-2.38127	0.309984	0.756627	0.896073	-5.72124	A4GALT
ENSG00000183090	6869	4	-	-0.026845	-2.24224	-0.309945	0.756656	0.896073	-5.71784	FREM3
ENSG00000039650	4453	19	-	-0.00727231	4.36444	-0.309611	0.756911	0.896326	-6.92356	PNKP
ENSG00000258302	1711	12	+	-0.0161141	0.565113	-0.309437	0.757043	0.896434	-6.12313	AC025034.1
ENSG00000185065	2097	22	+	-0.0191629	-0.397588	-0.309278	0.757164	0.89649	-5.94451	AC000068.1
ENSG00000199788	102	13	+	-0.0212259	-0.527719	-0.309267	0.757172	0.89649	-5.92013	RNY3P2
ENSG00000213222	1027	2	-	0.0190548	-2.21282	0.309163	0.757251	0.896536	-5.79924	AC093724.1
ENSG00000157933	6080	1	+	0.0109298	4.35462	0.308866	0.757477	0.896755	-6.92213	SKI
ENSG00000117009	5946	1	+	0.0107145	3.81189	0.308686	0.757614	0.896847	-6.83838	KMO
ENSG00000214174	3858	17	-	-0.010757	2.59717	-0.308657	0.757636	0.896847	-6.58378	AMZ2P1
ENSG00000178381	2281	7	-	-0.00697242	3.15819	-0.308523	0.757738	0.896886	-6.70129	ZFAND2A
ENSG00000181264	4468	11	+	0.024777	-2.22194	0.308506	0.757751	0.896886	-5.72774	TMEM136
ENSG00000071894	5841	8	-	0.0108368	4.09302	0.308188	0.757993	0.897125	-6.88242	CPSF1
ENSG00000233327	3016	17	-	0.0340514	-1.22586	0.308077	0.758077	0.897144	-5.83649	USP32P2
ENSG00000101400	2342	20	-	0.0174084	0.059913	0.308013	0.758126	0.897144	-6.04117	SNTA1
ENSG00000285669	4587	8	+	-0.010192	2.04914	-0.308005	0.758132	0.897144	-6.4662	AC026979.4
ENSG00000176974	7208	17	-	-0.00914704	3.13277	-0.307792	0.758294	0.897288	-6.69855	SHMT1
ENSG00000175938	1246	16	+	-0.00658621	3.65699	-0.307682	0.758377	0.897339	-6.79944	ORAI3
ENSG00000101230	2593	20	+	0.0218435	0.80158	0.307516	0.758504	0.897371	-6.169	ISM1
ENSG00000269877	380	19	-	-0.0209617	-0.662371	-0.307474	0.758536	0.897371	-5.89861	AC008753.3
ENSG00000167005	5954	16	-	0.00620512	6.20637	0.307461	0.758546	0.897371	-7.12936	NUDT21
ENSG00000242337	2127	3	+	-0.0223231	-0.760088	-0.307432	0.758568	0.897371	-5.87776	TFP1
ENSG00000260331	819	2	-	-0.024153	-2.16165	-0.307066	0.758846	0.897526	-5.73169	AC079148.1
ENSG00000274307	2400	15	-	0.0118178	1.68943	0.307026	0.758877	0.897526	-6.3719	AC023449.2
ENSG00000230837	377	20	-	0.0258451	-2.60945	0.307019	0.758882	0.897526	-5.7372	RPL31P2
ENSG00000169439	4536	8	+	0.0232932	0.976189	0.306986	0.758907	0.897526	-6.20295	SDC2
ENSG00000266467	300	10	-	-0.0158111	0.456438	-0.306953	0.758932	0.897526	-6.08695	RN7SL220P
ENSG00000206651	113	1	-	-0.0183397	0.496825	-0.306939	0.758943	0.897526	-6.13162	RF00019
ENSG00000246090	7021	4	+	0.0119671	1.82219	0.306877	0.75899	0.897533	-6.41364	AP002026.1
ENSG00000234073	546	3	-	0.0114065	2.17091	0.306624	0.759183	0.897631	-6.48877	AC011816.1
ENSG00000167543	4570	17	+	0.00944303	3.262	0.306562	0.75923	0.897631	-6.74599	TP53I13
ENSG00000105612	2389	19	-	-0.00789612	4.89105	-0.30656	0.759232	0.897631	-6.99876	DNASE2
ENSG00000279447	1176	20	-	-0.0173601	2.76613	-0.306554	0.759236	0.897631	-6.61597	AL118508.4
ENSG00000144681	4396	3	+	0.025822	-1.98213	0.306414	0.759343	0.897679	-5.74409	STAC
ENSG00000261611	384	16	-	-0.0188941	-0.133145	-0.306393	0.759358	0.897679	-5.99598	AC010547.4
ENSG00000226243	279	20	-	0.0224401	-1.00291	0.306235	0.759479	0.897773	-5.90573	RPL37AP1
ENSG00000162664	10984	1	+	-0.00580263	5.31158	-0.306026	0.759638	0.897866	-7.04788	ZNF326
ENSG00000274767	1401	17	+	-0.0280496	3.91296	-0.306025	0.759639	0.897866	-6.85695	AC243829.1
ENSG00000283063	424	7	+	0.0210688	1.11561	0.305823	0.759793	0.898	-6.25437	TRBV6-2
ENSG00000237541	1524	6	+	0.0593317	2.19221	0.305734	0.75986	0.898032	-6.49754	HLA-DQA2
ENSG00000085871	3182	4	+	-0.00840897	2.86144	-0.305581	0.759976	0.898069	-6.63783	MGST2
ENSG00000168961	5420	17	+	0.0104847	4.47106	0.305578	0.759979	0.898069	-6.94231	LGALS9
ENSG00000228013	1756	1	-	0.0206949	-0.704505	0.305524	0.76002	0.898069	-5.89663	IL6R-AS1
ENSG00000279356	2125	16	+	0.011034	1.71822	0.305433	0.76009	0.898069	-6.37369	AC007610.4
ENSG00000183308	973	2	+	-0.0232576	-1.95299	-0.305418	0.760101	0.898069	-5.74755	AC005037.1
ENSG00000269378	609	19	-	0.0244902	2.67284	0.305371	0.760137	0.898069	-6.77717	AC022149.1
ENSG00000089050	3861	20	-	0.00603335	3.86387	0.305123	0.760325	0.898244	-6.84688	RBBP9
ENSG00000207142	102	12	+	-0.024383	-1.9226	-0.305037	0.760391	0.898256	-5.79608	RF00019
ENSG00000161395	3669	17	-	-0.00794866	2.81012	-0.305002	0.760417	0.898256	-6.63399	PGAP3
ENSG00000157326	2305	14	+	-0.00943383	2.36905	-0.30481	0.760563	0.898306	-6.52584	DHRS4
ENSG00000270872	1021	1	+	0.0230776	-0.650832	0.304809	0.760564	0.898306	-5.90383	SRGAP2D
ENSG00000229646	146	6	-	-0.0251978	-1.53166	-0.304786	0.760582	0.898306	-5.79267	AL109914.1
ENSG00000231822	735	2	+	0.0239965	-1.10754	0.304568	0.760748	0.898349	-6.08889	AC019097.1
ENSG00000227376	552	11	-	0.0159658	0.892477	0.304463	0.760828	0.898349	-6.26666	FTH1P16
ENSG00000104147	1236	15	-	-0.0249797	-1.45223	-0.304406	0.760871	0.898349	-5.80134	OIP5
ENSG00000255036	265	9	+	0.020548	-0.825819	0.304392	0.760882	0.898349	-5.88131	STRA6LP
ENSG00000207821	96	19	+	0.023042	-0.916176	0.304381	0.76089	0.898349	-5.86196	MIR640
ENSG00000180340	2112	17	+	0.0165817	0.512413	0.304293	0.760958	0.898349	-6.16288	FZD2
ENSG00000186660	3535	11	+	0.00396109	6.00982	0.30429	0.76096	0.898349	-7.11322	ZFP91
ENSG00000138190	6193	10	+	0.00560688	6.11262	0.304242	0.760996	0.898349	-7.12128	EXOC6
ENSG00000051382	7850	3	-	-0.00645356	6.26569	-0.304189	0.761037	0.898349	-7.13407	PIK3CB
ENSG00000222179	293	18	-	-0.0237051	-0.988159	-0.304179	0.761045	0.898349	-5.85043	RN7SKP26
ENSG00000264895	2170	17	-	-0.00883896	3.2866	-0.304149	0.761067	0.898349	-6.73922	AC006141.1
ENSG00000141428	911	18	+	0.00737734	3.30811	0.303991	0.761187	0.898411	-6.74065	C18orf21
ENSG00000101972	8187	X	+	-0.00612685	8.89436	-0.303973	0.761201	0.898411	-7.28322	STAG2
ENSG00000128594	4036	7	-	-0.00848202	5.76177	-0.303883	0.761269	0.898435	-7.08841	LRRC4
ENSG00000234624	311	2	-	0.0233003	-0.690634	0.303839	0.761303	0.898435	-5.89232	AC016894.1
ENSG00000111321	6280	12	+	-0.00708999	4.58188	-0.30376	0.761363	0.898458	-6.95688	LTBR
ENSG00000178764	4716	8	+	0.0072644	4.3727	0.303614	0.761474	0.898541	-6.93231	ZHX2
ENSG00000138738	9517	4	-	-0.0158217	3.9549	-0.303489	0.76157	0.898605	-6.85316	PRDM5
ENSG00000237772	680	2	+	-0.0134722	1.21221	-0.303227	0.761769	0.898733	-6.25764	AC092620.1
ENSG00000249662	1527	5	+	0.0123052	3.00352	0.3032	0.76179	0.898733	-6.67134	LINC02218
ENSG00000006757	3441	X	-	-0.00923165	1.79198	-0.303186	0.761801	0.898733	-6.4008	PNPLA4
ENSG00000272853	999	10	-	-0.0177501	-0.314165	-0.303042	0.76191	0.898785	-5.9541	AC069544.1
ENSG00000271447	2858	17	-	-0.0246834	-0.814	-0.303021	0.761926	0.898785	-5.89298	MMP28
ENSG00000230071	1304	22	-	-0.0114653	1.85245	-0.302933	0.761994	0.898816	-6.40172	RPL4P6
ENSG00000279384	748	4	+	-0.0257656	-1.604	-0.302831	0.762071	0.898859	-5.78121	AC080188.2
ENSG00000002933	3479	7	+	0.0405011	1.77728	0.302773	0.762116	0.898864	-6.39942	TMEM176A
ENSG00000187736	1075	2	-	-0.0122392	0.822818	-0.30265	0.762209	0.898926	-6.16346	NHEJ1
ENSG00000140829	6361	16	+	-0.00580844	6.15812	-0.302509	0.762317	0.899005	-7.12557	DHX38
ENSG00000178809	4832	7	+	-0.021252	-2.23237	-0.302435	0.762373	0.899022	-5.74001	TRIM73
ENSG00000147471	3428	8	+	-0.00385353	5.70423	-0.302189	0.76256	0.899162	-7.08899	PLPBP
ENSG00000171790	4310	1	-	-0.0196595	-0.529296	-0.302173	0.762573	0.899162	-5.92237	SLFNL1
ENSG00000243005	269	4	-	-0.0131561	0.561329	-0.302098	0.76263	0.899181	-6.11429	RN7SL16P
ENSG00000110080	4465	11	+	0.00963064	4.30257	0.301814	0.762846	0.899331	-6.91548	ST3GAL4
ENSG00000185088	9127	15	-	0.00817738	4.36387	0.301792	0.762863	0.899331	-6.92917	RPS27L
ENSG00000116062	10993	2	+	0.00446581	5.98689	0.30177	0.76288	0.899331	-7.11306	MSH6
ENSG00000244482	2718	19	-	0.0113193	5.42155	0.301605	0.763005	0.899386	-7.06013	LILRA6
ENSG00000179387	6627	4	+	-0.00733984	5.54524	-0.301569	0.763033	0.899386	-7.07141	ELMOD2
ENSG00000196656	498	4	-	0.0303401	-0.376903	0.301451	0.763123	0.899386	-6.22706	AC004057.1
ENSG00000127946	8953	7	-	0.0148278	5.64562	0.301436	0.763134	0.899386	-7.0814	HIP1
ENSG00000259376	491	15	-	-0.0235525	-1.97783	-0.30139	0.76317	0.899386	-5.74676	AC090907.1
ENSG00000188042	4013	2	-	0.00579301	7.37848	0.301387	0.763171	0.899386	-7.20671	ARL4C
ENSG00000063180	2075	19	-	-0.0192231	-0.492985	-0.301312	0.763229	0.899406	-5.93923	CA11
ENSG00000221963	10121	22	+	0.00834149	8.57565	0.301231	0.763291	0.899431	-7.26829	APOL6
ENSG00000280069	2094	17	+	-0.00910665	2.33564	-0.301154	0.763349	0.899451	-6.52424	AC127024.8
ENSG00000255165	464	11	+	0.0245822	-1.21092	0.300996	0.76347	0.899546	-5.82782	AC134775.1
ENSG00000243181	475	8	+	0.0247522	-2.42182	0.300769	0.763643	0.899625	-5.71889	AC087343.1
ENSG00000258405	7189	19	+	-0.0142949	0.957162	-0.300746	0.76366	0.899625	-6.21033	ZNF578
ENSG00000267265	1374	19	+	0.0155367	1.61384	0.300746	0.76366	0.899625	-6.35628	AC011476.3
ENSG00000100304	4622	22	-	-0.00864718	3.24648	-0.30058	0.763787	0.899711	-6.73088	TTLL12
ENSG00000244314	276	3	-	0.0231808	-2.24547	0.300495	0.763852	0.899711	-5.72232	RN7SL36P
ENSG00000222011	2475	7	+	0.00702518	2.95526	0.30049	0.763856	0.899711	-6.66506	FAM185A
ENSG00000200769	92	7	-	-0.0233713	-1.33818	-0.300425	0.763905	0.899721	-5.82764	RF00019
ENSG00000227827	9932	16	+	0.0311242	-1.55411	0.300293	0.764006	0.899758	-5.8111	AC138969.1
ENSG00000214322	458	X	-	0.0198022	-2.42257	0.300277	0.764018	0.899758	-5.75271	CBX1P2
ENSG00000198093	4247	19	-	0.00539873	4.71514	0.299939	0.764275	0.900013	-6.98091	ZNF649
ENSG00000153391	4863	18	-	-0.00623919	2.90719	-0.299656	0.764491	0.900219	-6.65004	INO80C
ENSG00000204683	614	10	-	0.0304063	-2.53854	0.299557	0.764567	0.900249	-5.70747	C10orf113
ENSG00000261732	1021	16	+	0.0138554	0.496081	0.299464	0.764638	0.900249	-6.10489	AL031708.1
ENSG00000269934	1483	1	-	-0.0199758	-2.45009	-0.299355	0.764721	0.900249	-5.72219	AL353593.2
ENSG00000266604	860	18	-	0.0257471	-1.79744	0.29934	0.764732	0.900249	-5.76438	LINC01887
ENSG00000253739	107	8	-	0.0234679	-1.67873	0.299294	0.764767	0.900249	-5.77976	RNU6-323P
ENSG00000185222	1974	X	+	0.0244104	-1.61977	0.299241	0.764808	0.900249	-5.78749	TCEAL9
ENSG00000140575	11535	15	+	0.00655828	10.3005	0.299219	0.764825	0.900249	-7.34651	IQGAP1
ENSG00000076382	4987	17	-	0.00859981	2.27065	0.299177	0.764857	0.900249	-6.51328	SPAG5
ENSG00000254061	433	8	-	0.0250283	-1.83799	0.299096	0.764919	0.900249	-5.7643	AC091144.2
ENSG00000257086	850	11	-	0.0217833	-2.29974	0.299087	0.764925	0.900249	-5.72251	AP001453.3
ENSG00000252283	102	17	+	0.0219904	-1.04471	0.298982	0.765005	0.900282	-5.84778	RF00006
ENSG00000260865	357	16	-	0.0216245	-0.686321	0.298943	0.765035	0.900282	-5.90412	AC010287.1
ENSG00000213013	382	19	+	0.0233427	-1.34284	0.298635	0.76527	0.900382	-5.81834	RPS15AP36
ENSG00000205643	2005	22	-	-0.00895133	1.78631	-0.298597	0.765299	0.900382	-6.39908	CDPF1
ENSG00000102753	4474	13	-	-0.00497765	5.13614	-0.29856	0.765328	0.900382	-7.03365	KPNA3
ENSG00000250075	2286	4	-	-0.0170339	0.262388	-0.298515	0.765362	0.900382	-6.06225	AC104806.2
ENSG00000235760	1295	2	+	0.0160626	0.0932806	0.298429	0.765427	0.900382	-6.02769	HCG2040054
ENSG00000155761	9552	1	-	0.0253927	-1.36503	0.298353	0.765485	0.900382	-5.8123	SPAG17
ENSG00000269902	528	X	-	0.0237945	-1.66141	0.298312	0.765517	0.900382	-5.78332	AC234772.2
ENSG00000151151	6133	10	-	0.00704392	6.58065	0.298187	0.765612	0.900382	-7.15543	IPMK
ENSG00000233560	1433	12	+	-0.0110426	1.07578	-0.298146	0.765643	0.900382	-6.22796	KRT8P39
ENSG00000204179	4506	10	+	0.0275139	-1.14116	0.298132	0.765654	0.900382	-5.84468	PTPN20
ENSG00000228705	540	20	-	-0.0235052	-1.44699	-0.298125	0.76566	0.900382	-5.80442	LINC00659
ENSG00000227374	495	10	+	0.018968	-0.961116	0.298089	0.765687	0.900382	-5.89466	AL157832.1
ENSG00000007237	10100	17	-	-0.00885399	6.58368	-0.298065	0.765705	0.900382	-7.15805	GAS7
ENSG00000166140	4779	15	+	0.00633446	3.82599	0.298062	0.765707	0.900382	-6.83746	ZFYVE19
ENSG00000185201	1192	11	+	0.0112571	8.60925	0.298012	0.765746	0.900382	-7.27017	IFITM2
ENSG00000226918	1052	Y	+	-0.0189439	-1.99977	-0.297974	0.765775	0.900382	-5.80311	AC010086.1
ENSG00000255991	802	12	-	0.0226951	-1.0778	0.297841	0.765876	0.900454	-5.85124	AC121334.1
ENSG00000196867	6974	19	+	0.0101728	3.0287	0.297778	0.765924	0.900461	-6.69047	ZFP28
ENSG00000189045	3287	5	+	0.0152701	0.64782	0.297721	0.765968	0.900465	-6.1356	ANKDD1B
ENSG00000064703	6019	1	+	-0.0052309	5.18868	-0.297534	0.766111	0.900553	-7.03795	DDX20
ENSG00000185989	4763	13	-	-0.00535521	7.05271	-0.297515	0.766124	0.900553	-7.18864	RASA3
ENSG00000210195	66	MT	+	0.0223265	-0.0107817	0.297345	0.766254	0.900658	-6.02284	MT-TT
ENSG00000204706	9862	9	-	-0.0231474	-1.15222	-0.297173	0.766386	0.900764	-5.83865	MAMDC2-AS1
ENSG00000269145	463	19	-	0.0231092	-1.98604	0.297001	0.766517	0.900853	-5.75091	AC007192.2
ENSG00000277075	509	6	+	-0.0100794	4.25218	-0.296935	0.766567	0.900853	-6.91239	HIST1H2AE
ENSG00000265828	106	6	-	0.0161704	2.12424	0.296913	0.766585	0.900853	-6.47596	MIR3939
ENSG00000236829	2291	16	+	-0.0137639	0.686214	-0.296684	0.766759	0.90101	-6.14378	Z97634.1
ENSG00000263327	2763	4	+	0.00902847	2.63742	0.296506	0.766895	0.901122	-6.59374	TAPT1-AS1
ENSG00000180071	4825	9	-	-0.0139522	2.0822	-0.296338	0.767023	0.901224	-6.47588	ANKRD18A
ENSG00000275714	411	6	+	0.0133218	1.61077	0.296122	0.767188	0.901311	-6.39134	HIST1H3A
ENSG00000230492	719	20	-	0.0223614	0.267279	0.296121	0.767189	0.901311	-6.06584	AL049651.1
ENSG00000126870	6667	7	+	0.00650566	3.90629	0.296043	0.767248	0.901311	-6.85408	WDR60
ENSG00000251013	144	8	-	0.0156417	0.0076637	0.29596	0.767312	0.901311	-6.01585	GAPDHP62
ENSG00000116584	9135	1	-	-0.00503402	7.58987	-0.295944	0.767324	0.901311	-7.2191	ARHGEF2
ENSG00000285572	1772	13	-	0.0247509	-1.55391	0.29592	0.767342	0.901311	-5.78875	AL136441.1
ENSG00000255232	262	11	+	-0.0239605	-2.13118	-0.295637	0.767558	0.901471	-5.73421	AC087441.2
ENSG00000155846	12889	5	+	0.00944125	3.88976	0.295635	0.76756	0.901471	-6.85	PPARGC1B
ENSG00000089195	3776	20	-	0.00584598	4.04119	0.295569	0.76761	0.901482	-6.87817	TRMT6
ENSG00000207105	111	15	-	0.0230152	-1.88155	0.295393	0.767744	0.901501	-5.76262	RF00019
ENSG00000258578	465	14	+	-0.0228684	-2.20485	-0.29539	0.767747	0.901501	-5.72825	AC008015.1
ENSG00000186076	765	12	-	0.0217852	-1.02302	0.295386	0.76775	0.901501	-6.10193	AC012085.1
ENSG00000233235	797	1	+	0.022583	-1.07898	0.295309	0.767809	0.901522	-5.84848	BX119321.1
ENSG00000184221	2277	21	+	-0.0119266	1.73206	-0.295204	0.767889	0.901568	-6.37808	OLIG1
ENSG00000128011	2695	19	-	0.0123071	1.12896	0.294945	0.768087	0.901752	-6.26802	LRFN1
ENSG00000174564	2407	3	+	-0.0142184	0.470673	-0.294861	0.768151	0.90178	-6.08638	IL20RB
ENSG00000280270	1749	3	+	-0.0300202	-1.53214	-0.294666	0.7683	0.901907	-5.79428	AC068299.1
ENSG00000116604	6400	1	-	-0.00905999	4.76753	-0.294559	0.768382	0.90191	-6.98659	MEF2D
ENSG00000214719	3825	17	+	0.015931	0.133102	0.294555	0.768384	0.90191	-6.03429	SMURF2P1-LRRC37BP1
ENSG00000267345	572	19	-	0.022585	-2.02219	0.294489	0.768435	0.901921	-5.74846	AC010632.1
ENSG00000236086	262	6	+	0.0159165	0.724489	0.29439	0.768511	0.901961	-6.14879	HMGN2P28
ENSG00000183666	6150	5	+	0.00828218	3.71221	0.294326	0.768559	0.901971	-6.82028	GUSBP1
ENSG00000222588	129	10	-	-0.0214926	-0.987935	-0.294241	0.768624	0.901999	-5.86463	RF00413
ENSG00000223509	2846	15	-	-0.0105382	3.14366	-0.294078	0.768749	0.902036	-6.70652	AC135983.2
ENSG00000253616	881	8	-	0.0113047	2.6592	0.294035	0.768782	0.902036	-6.59662	AC107959.3
ENSG00000114573	5130	3	+	-0.00606927	7.9988	-0.293986	0.76882	0.902036	-7.24022	ATP6V1A
ENSG00000278978	506	4	+	0.0237233	-2.07517	0.293985	0.76882	0.902036	-5.7384	AC092611.3
ENSG00000142082	5202	11	-	0.00638243	3.01853	0.293467	0.769216	0.902453	-6.68038	SIRT3
ENSG00000251666	745	5	+	-0.0140593	0.316517	-0.293295	0.769347	0.902528	-6.07095	ZNF346-IT1
ENSG00000199733	116	10	+	-0.0145352	0.456062	-0.293275	0.769363	0.902528	-6.11137	RNA5SP307
ENSG00000261612	315	16	-	0.0230961	-2.1615	0.293119	0.769482	0.902563	-5.80318	SUB1P3
ENSG00000279344	2594	16	-	0.0147439	0.986852	0.29311	0.769489	0.902563	-6.21506	AC007342.6
ENSG00000236469	570	2	-	-0.0246953	-2.28282	-0.293075	0.769515	0.902563	-5.72215	AC007881.2
ENSG00000223799	2228	21	-	-0.0144623	0.520839	-0.292973	0.769594	0.902589	-6.11051	IL10RB-DT
ENSG00000221184	97	10	+	-0.0187557	-0.489987	-0.29294	0.769619	0.902589	-5.92761	MIR1254-1
ENSG00000089335	5032	19	+	0.00874176	5.2154	0.292878	0.769666	0.902596	-7.04352	ZNF302
ENSG00000196074	6466	20	-	0.00983908	3.64533	0.292743	0.769769	0.902669	-6.80889	SYCP2
ENSG00000245848	2631	19	-	0.00740122	4.94552	0.292656	0.769835	0.902698	-7.00569	CEBPA
ENSG00000116962	5864	1	-	-0.0150394	1.96851	-0.292543	0.769922	0.902752	-6.43808	NID1
ENSG00000275395	12961	19	-	0.0154341	2.38422	0.292367	0.770056	0.902821	-6.58142	FCGBP
ENSG00000115295	7775	2	+	-0.00449236	6.27156	-0.292359	0.770063	0.902821	-7.1374	CLIP4
ENSG00000225973	799	15	-	-0.00710036	2.52407	-0.292275	0.770127	0.90283	-6.56393	PIGBOS1
ENSG00000156017	4610	9	-	0.00664899	4.62206	0.292242	0.770152	0.90283	-6.96929	CARNMT1
ENSG00000263593	73	5	+	0.0243305	-1.99045	0.29216	0.770214	0.902854	-5.74972	MIR4804
ENSG00000140265	6634	15	-	-0.00365474	5.37314	-0.292053	0.770297	0.902891	-7.06087	ZSCAN29
ENSG00000170088	10241	4	-	0.00459003	4.13469	0.291946	0.770378	0.902891	-6.89519	TMEM192
ENSG00000273703	381	6	+	0.0155779	2.09332	0.291933	0.770388	0.902891	-6.4839	HIST1H2BM
ENSG00000167393	9015	X	-	0.00915715	2.40562	0.291905	0.77041	0.902891	-6.55898	PPP2R3B
ENSG00000253293	3339	7	-	0.024811	-1.52032	0.291746	0.770531	0.902906	-5.79387	HOXA10
ENSG00000230063	650	1	+	0.0111852	2.00782	0.291709	0.770559	0.902906	-6.45232	AL360091.2
ENSG00000207032	109	9	-	-0.0265167	-1.55729	-0.291662	0.770595	0.902906	-5.93299	RF00019
ENSG00000104635	6942	8	+	0.0078181	2.60476	0.291626	0.770623	0.902906	-6.59281	SLC39A14
ENSG00000165259	7258	X	-	0.00926228	2.44428	0.29162	0.770627	0.902906	-6.55992	HDX
ENSG00000079616	4312	16	+	-0.00537005	4.83215	-0.291492	0.770725	0.902923	-6.99793	KIF22
ENSG00000113732	1623	5	+	-0.00535824	6.98639	-0.291484	0.770731	0.902923	-7.18572	ATP6V0E1
ENSG00000211459	954	MT	+	0.0173128	7.48735	0.291423	0.770779	0.902923	-7.21839	MT-RNR1
ENSG00000248318	1973	8	+	0.0230034	-1.4058	0.291386	0.770806	0.902923	-5.81377	AC104958.1
ENSG00000249876	676	5	-	-0.0216568	-1.07722	-0.291231	0.770925	0.902973	-5.84589	AC010285.2
ENSG00000103051	4786	16	-	0.00402422	5.86323	0.291174	0.770968	0.902973	-7.10586	COG4
ENSG00000241007	1143	7	+	-0.0240217	-0.81081	-0.291151	0.770986	0.902973	-6.18244	SEPT7P6
ENSG00000247950	2584	4	-	-0.011659	0.822413	-0.291117	0.771012	0.902973	-6.17777	SEC24B-AS1
ENSG00000146729	5539	7	+	-0.00490353	5.14018	-0.290966	0.771127	0.903048	-7.03493	NIPSNAP2
ENSG00000119737	1953	2	-	0.0104978	1.85587	0.290925	0.771159	0.903048	-6.41167	GPR75
ENSG00000168653	548	1	+	0.0111886	3.27537	0.290761	0.771284	0.903099	-6.73852	NDUFS5
ENSG00000184492	2491	2	+	0.0226238	-1.83672	0.290761	0.771284	0.903099	-5.76445	FOXD4L1
ENSG00000082701	8156	3	-	-0.00559529	6.78543	-0.29067	0.771354	0.90312	-7.17345	GSK3B
ENSG00000244480	881	7	-	0.0101811	1.66747	0.29063	0.771384	0.90312	-6.36359	AC005154.2
ENSG00000183530	11809	22	-	0.00326995	7.7914	0.290296	0.77164	0.90325	-7.23176	PRR14L
ENSG00000273747	688	15	+	-0.0225404	-1.68104	-0.290295	0.771641	0.90325	-5.7848	AC022558.3
ENSG00000211752	387	7	+	-0.0141898	1.77126	-0.290269	0.771661	0.90325	-6.41784	TRBV27
ENSG00000163975	8393	3	-	-0.0219965	-1.31679	-0.29026	0.771668	0.90325	-5.82526	MELTF
ENSG00000227850	180	1	+	-0.0200094	-2.0543	-0.290181	0.771728	0.90325	-5.81472	SEPT2P1
ENSG00000259415	429	15	+	-0.0120629	0.854328	-0.290093	0.771795	0.90325	-6.18367	AC012291.1
ENSG00000204086	1560	X	+	-0.0104909	1.21656	-0.290025	0.771847	0.90325	-6.26163	RPA4
ENSG00000183979	1914	17	+	0.0220395	-1.65407	0.290017	0.771854	0.90325	-5.78377	NPB
ENSG00000100433	8258	14	-	0.0244368	-1.03039	0.290003	0.771864	0.90325	-5.84966	KCNK10
ENSG00000229497	310	7	+	-0.0220269	-2.18952	-0.289826	0.772	0.90336	-5.73076	AC005189.1
ENSG00000142794	6812	1	+	-0.0104835	3.78329	-0.289702	0.772094	0.903412	-6.83565	NBPF3
ENSG00000279495	2501	14	+	0.0124802	0.952147	0.28966	0.772126	0.903412	-6.19962	AL928654.4
ENSG00000115268	2137	19	+	-0.010423	6.67432	-0.289569	0.772196	0.903444	-7.15991	RPS15
ENSG00000174840	8947	3	+	-0.00357271	5.4059	-0.289517	0.772236	0.903444	-7.06579	PDE12
ENSG00000178075	7814	3	+	0.0119392	4.28593	0.289458	0.772281	0.90345	-6.91654	GRAMD1C
ENSG00000104671	1730	8	+	0.00916644	2.67611	0.289253	0.772438	0.903585	-6.61125	DCTN6
ENSG00000188283	8417	19	+	0.00480418	4.64906	0.289132	0.77253	0.903645	-6.9761	ZNF383
ENSG00000147251	6721	X	+	0.00366517	9.12143	0.288852	0.772745	0.903816	-7.29817	DOCK11
ENSG00000125520	2222	20	+	-0.00908996	2.52742	-0.288834	0.772758	0.903816	-6.59207	SLC2A4RG
ENSG00000175279	613	1	+	-0.0224183	-1.59738	-0.288762	0.772813	0.903832	-5.79519	CENPS
ENSG00000197713	3522	2	+	-0.00522353	6.03536	-0.288638	0.772908	0.903873	-7.12027	RPE
ENSG00000265706	78	2	+	-0.0217447	-1.24476	-0.288609	0.77293	0.903873	-5.83016	SNORD53B
ENSG00000278990	900	14	-	0.0238929	-2.15507	0.288455	0.773048	0.903963	-5.73126	AL132796.3
ENSG00000165055	6226	7	+	-0.0045665	4.26756	-0.288267	0.773192	0.904012	-6.91858	METTL2B
ENSG00000263707	335	17	-	-0.0188537	-0.603448	-0.288175	0.773262	0.904012	-5.91448	AC005277.1
ENSG00000160293	5682	9	-	0.00860064	3.33307	0.288169	0.773267	0.904012	-6.74831	VAV2
ENSG00000197093	3397	7	-	-0.0192489	-0.30716	-0.288148	0.773284	0.904012	-5.96548	GAL3ST4
ENSG00000254772	2	11	-	0.0204267	-0.593627	0.288132	0.773295	0.904012	-5.9244	EEF1G
ENSG00000203705	3788	1	+	-0.00573744	4.22739	-0.287733	0.773601	0.904321	-6.90888	TATDN3
ENSG00000149499	5490	11	-	-0.00661668	4.47674	-0.28762	0.773687	0.904374	-6.94751	EML3
ENSG00000280027	1385	16	+	-0.0156408	2.41447	-0.287528	0.773758	0.904408	-6.55041	AC007342.9
ENSG00000279900	452	11	+	0.00919441	1.6779	0.287465	0.773806	0.904416	-6.3871	AP001767.4
ENSG00000147123	1418	X	-	-0.00708829	4.37054	-0.287334	0.773906	0.904486	-6.93379	NDUFB11
ENSG00000134313	15362	2	-	0.00289358	8.25896	0.287219	0.773994	0.904532	-7.25645	KIDINS220
ENSG00000145912	1510	5	-	0.00677201	3.74686	0.287174	0.774028	0.904532	-6.82575	NHP2
ENSG00000197362	3271	7	-	-0.00532774	3.49911	-0.287098	0.774087	0.904553	-6.78048	ZNF786
ENSG00000270638	1649	6	+	-0.0165108	0.0711759	-0.286964	0.77419	0.904618	-6.03788	AL023806.1
ENSG00000176495	8502	11	+	0.0261139	-1.59892	0.286918	0.774225	0.904618	-5.78887	OR5AN1
ENSG00000236266	830	1	-	0.0254477	-0.826743	0.286675	0.77441	0.904787	-5.88906	Z98884.1
ENSG00000115556	5867	2	+	0.0227585	-1.92278	0.286601	0.774467	0.904805	-5.75591	PLCD4
ENSG00000265531	1127	1	+	0.0203585	1.81277	0.286546	0.77451	0.904807	-6.41686	FCGR1CP
ENSG00000224886	490	10	-	-0.01919	-0.0152943	-0.286433	0.774596	0.904859	-6.02468	AL132656.1
ENSG00000070501	4106	8	+	-0.00588956	4.98791	-0.286319	0.774683	0.904868	-7.01585	POLB
ENSG00000177706	4629	7	+	-0.0143884	0.954063	-0.2863	0.774697	0.904868	-6.2299	FAM20C
ENSG00000130517	7520	19	+	-0.00540194	4.59107	-0.286157	0.774807	0.904868	-6.9661	PGPEP1
ENSG00000151651	4780	10	-	-0.00823485	7.12962	-0.286136	0.774823	0.904868	-7.19244	ADAM8
ENSG00000200354	134	20	-	-0.0167927	2.00712	-0.286132	0.774827	0.904868	-6.49163	SNORA71D
ENSG00000166275	2364	10	+	-0.00958152	3.50457	-0.286102	0.774849	0.904868	-6.78563	BORCS7
ENSG00000256274	2403	12	-	0.0185799	2.78558	0.286003	0.774926	0.904909	-6.64724	TAS2R64P
ENSG00000280194	2184	19	-	0.0128488	0.775952	0.285928	0.774982	0.904927	-6.16522	AD000864.1
ENSG00000032389	5775	2	-	-0.00453141	4.26014	-0.285865	0.775031	0.904936	-6.91707	EIPR1
ENSG00000118260	9575	2	+	0.00405148	7.78607	0.28556	0.775265	0.90514	-7.23254	CREB1
ENSG00000169021	3475	19	-	-0.00463506	5.27033	-0.285529	0.775288	0.90514	-7.05082	UQCRFS1
ENSG00000279086	2278	7	-	0.0165016	-0.124062	0.285407	0.775381	0.905183	-5.9834	AC073130.3
ENSG00000284688	662	6	+	0.0213947	-1.31662	0.285373	0.775408	0.905183	-5.82122	AL121936.2
ENSG00000260519	433	4	+	0.0220278	-2.17887	0.285299	0.775464	0.905201	-5.73521	AC096734.2
ENSG00000269906	668	14	-	0.0210051	-1.02682	0.285173	0.775561	0.905248	-5.86249	AL606834.1
ENSG00000140675	4468	16	+	-0.0214258	-1.66458	-0.28514	0.775586	0.905248	-5.79113	SLC5A2
ENSG00000164683	3232	8	-	0.0271679	-0.786341	0.285081	0.775631	0.905253	-5.88377	HEY1
ENSG00000270195	802	4	+	0.016729	-0.244448	0.284983	0.775706	0.905292	-5.9793	AC016773.1
ENSG00000092969	3780	1	+	-0.0247465	-1.53116	-0.284789	0.775855	0.905394	-5.80141	TGFB2
ENSG00000233799	286	4	-	0.0140964	0.286022	0.284711	0.775915	0.905394	-6.07213	AC139887.1
ENSG00000274290	2585	6	+	-0.00970622	3.3909	-0.284639	0.77597	0.905394	-6.76326	HIST1H2BE
ENSG00000130312	1686	19	+	0.00760746	3.0436	0.28462	0.775984	0.905394	-6.68704	MRPL34
ENSG00000280474	528	9	+	-0.0210795	-2.29294	-0.284601	0.775999	0.905394	-5.72503	AL356481.2
ENSG00000228451	3987	8	-	0.0120897	1.62662	0.284526	0.776057	0.905413	-6.37558	SDAD1P1
ENSG00000189367	1258	6	-	0.0210691	-0.77295	0.284101	0.776382	0.905744	-5.89515	KIAA0408
ENSG00000141446	5288	18	-	-0.00786995	5.91775	-0.283827	0.776592	0.905913	-7.11188	ESCO1
ENSG00000225591	255	1	+	0.0154575	-0.0107089	0.283805	0.776609	0.905913	-6.01187	BX248409.1
ENSG00000243646	2816	21	+	-0.00587014	3.71992	-0.283705	0.776685	0.905955	-6.82157	IL10RB
ENSG00000159596	2439	1	+	-0.00464792	4.26804	-0.283619	0.776751	0.905983	-6.91801	TMEM69
ENSG00000249931	2901	15	-	0.0220939	-2.29086	0.283362	0.776948	0.905996	-5.72068	GOLGA8K
ENSG00000284154	88	1	-	0.0149087	0.442067	0.283339	0.776966	0.905996	-6.09285	MIR3605
ENSG00000139610	952	12	-	-0.0239639	-2.14146	-0.283324	0.776977	0.905996	-5.73869	CELA1
ENSG00000105928	8843	7	-	-0.0230423	-0.220273	-0.2833	0.776996	0.905996	-5.97747	GSDME
ENSG00000250696	2752	4	+	0.0167987	3.18827	0.283237	0.777044	0.905996	-6.72243	AC111000.4
ENSG00000168216	8672	6	-	0.00509575	6.64112	0.283231	0.777048	0.905996	-7.16643	LMBRD1
ENSG00000260479	433	16	+	-0.019643	-0.50853	-0.283202	0.777071	0.905996	-5.92052	AC009145.1
ENSG00000248729	580	5	-	-0.0217735	-2.25614	-0.283135	0.777122	0.905996	-5.72842	MTCO1P30
ENSG00000212458	130	4	+	-0.0243197	-2.0709	-0.283122	0.777132	0.905996	-5.74693	RF00554
ENSG00000131791	5460	1	-	0.00419342	5.46625	0.283037	0.777197	0.906023	-7.07134	PRKAB2
ENSG00000125814	5234	20	-	0.00534696	4.98656	0.282898	0.777304	0.9061	-7.01708	NAPB
ENSG00000184719	3933	10	-	-0.00982314	1.44516	-0.282706	0.777451	0.906199	-6.31784	RNLS
ENSG00000241170	1532	11	+	0.00799176	2.70447	0.282619	0.777517	0.906199	-6.60997	AP001992.1
ENSG00000197782	7605	19	-	0.0054427	6.49456	0.282607	0.777527	0.906199	-7.15661	ZNF780A
ENSG00000178952	2213	16	-	0.00715696	5.70463	0.282572	0.777553	0.906199	-7.09391	TUFM
ENSG00000108669	7754	17	-	0.00374289	8.65037	0.282336	0.777735	0.906363	-7.27793	CYTH1
ENSG00000040341	8696	8	-	-0.00368956	5.91488	-0.282243	0.777806	0.906396	-7.11184	STAU2
ENSG00000188886	1654	2	-	0.021169	-2.35132	0.282169	0.777862	0.906396	-5.72199	ASTL
ENSG00000156928	3851	7	+	-0.00501601	3.95697	-0.282137	0.777887	0.906396	-6.86771	MALSU1
ENSG00000283294	1059	18	+	0.0227269	-1.03611	0.281905	0.778065	0.906478	-5.85513	AP005212.4
ENSG00000184840	2440	5	+	-0.00545615	5.20141	-0.281895	0.778072	0.906478	-7.04456	TMED9
ENSG00000214264	1166	11	+	0.0197794	-1.06734	0.281868	0.778093	0.906478	-5.8939	KCTD9P4
ENSG00000171241	4459	16	-	-0.0135775	0.956073	-0.281831	0.778122	0.906478	-6.21119	SHCBP1
ENSG00000153721	21564	6	-	0.0227987	-0.50179	0.281669	0.778246	0.906574	-5.93412	CNKSR3
ENSG00000143184	1367	1	+	0.0233979	0.41153	0.281567	0.778324	0.906618	-6.10474	XCL1
ENSG00000196562	6657	20	-	-0.00823718	7.34971	-0.281419	0.778438	0.906672	-7.20751	SULF2
ENSG00000184897	1507	3	-	0.0101223	3.46383	0.281399	0.778453	0.906672	-6.7908	H1FX
ENSG00000104043	10861	15	-	-0.00700344	6.09772	-0.281287	0.778538	0.906723	-7.12512	ATP8B4
ENSG00000279019	3691	16	-	-0.0220522	-2.13681	-0.281224	0.778587	0.906732	-5.73844	AC009090.4
ENSG00000111445	3249	12	+	-0.00461051	3.64339	-0.281167	0.77863	0.906735	-6.81164	RFC5
ENSG00000252361	102	11	-	0.0200939	-1.05538	0.281043	0.778726	0.906797	-5.86431	RNU6-118P
ENSG00000188659	4160	15	+	0.0291668	0.0765315	0.280963	0.778787	0.906815	-6.05612	SAXO2
ENSG00000135624	3591	2	+	0.00439425	6.37509	0.280886	0.778847	0.906815	-7.1497	CCT7
ENSG00000100664	8505	14	+	0.00425769	7.91617	0.280862	0.778864	0.906815	-7.2415	EIF5
ENSG00000262488	1161	16	-	0.0239886	-1.94541	0.280794	0.778917	0.906828	-5.76117	AC133065.2
ENSG00000244491	255	22	+	-0.0201101	-1.00826	-0.280724	0.778971	0.906843	-5.86043	AL021707.5
ENSG00000231307	701	20	+	-0.00924147	1.86567	-0.280297	0.779298	0.907144	-6.41446	RPS3P2
ENSG00000229117	1088	12	+	-0.0158696	4.90564	-0.280279	0.779312	0.907144	-7.0001	RPL41
ENSG00000186529	5517	19	+	-0.00904504	7.24789	-0.279892	0.779609	0.907442	-7.20014	CYP4F3
ENSG00000212534	88	2	+	0.0200617	-1.0725	0.279771	0.779701	0.907475	-5.85784	SNORD70
ENSG00000123570	3748	X	-	0.0153815	0.254406	0.279748	0.779719	0.907475	-6.07093	RAB9B
ENSG00000221430	142	5	+	0.02142	-2.33685	0.279377	0.780003	0.907757	-5.72181	MIR1294
ENSG00000189403	7723	13	-	0.00806719	6.99055	0.279232	0.780115	0.907839	-7.18903	HMGB1
ENSG00000225082	278	1	+	-0.0223518	-1.86375	-0.279155	0.780174	0.907859	-5.76581	DAP3P1
ENSG00000147439	5080	8	-	0.00501317	5.36493	0.27906	0.780247	0.907896	-7.06249	BIN3
ENSG00000277715	2028	12	+	-0.00988775	1.32711	-0.278922	0.780352	0.907953	-6.29108	AC079174.2
ENSG00000124507	4807	6	+	0.0214307	-1.2709	0.27886	0.7804	0.907953	-5.84211	PACSIN1
ENSG00000230979	531	2	-	-0.0194602	-0.993915	-0.278791	0.780453	0.907953	-5.96188	AC079250.1
ENSG00000072803	5577	5	-	-0.00283246	6.39832	-0.278782	0.78046	0.907953	-7.15096	FBXW11
ENSG00000077458	6042	11	-	0.00616433	5.62255	0.278721	0.780507	0.90796	-7.08598	FAM76B
ENSG00000103254	1923	16	+	0.0133569	0.784996	0.278633	0.780574	0.90799	-6.28184	FAM173A
ENSG00000254901	4875	19	-	0.00700336	3.44852	0.278494	0.780681	0.908013	-6.77517	BORCS8
ENSG00000081386	5921	9	-	0.00682198	5.47876	0.278482	0.78069	0.908013	-7.07509	ZNF510
ENSG00000115084	7445	2	-	0.0042633	6.24873	0.278446	0.780718	0.908013	-7.13961	SLC35F5
ENSG00000170464	6247	5	-	0.00739911	2.47419	0.27828	0.780845	0.908037	-6.57191	DNAJC18
ENSG00000226010	1771	X	-	0.0218782	-2.06823	0.278225	0.780887	0.908037	-5.75227	AL355852.1
ENSG00000217643	482	2	+	-0.0231584	-1.88968	-0.278174	0.780927	0.908037	-5.76704	PTGES3P2
ENSG00000101916	4353	X	+	0.00518393	8.34037	0.278113	0.780974	0.908037	-7.2624	TLR8
ENSG00000266852	70	10	-	-0.0137388	0.453316	-0.278094	0.780988	0.908037	-6.10865	MIR4482
ENSG00000186715	5298	1	-	0.0233833	-1.98775	0.27809	0.780991	0.908037	-5.75384	MST1L
ENSG00000101181	5209	20	+	-0.00584614	4.16304	-0.278043	0.781027	0.908037	-6.90114	MTG2
ENSG00000068697	1946	2	-	0.00443403	5.69884	0.277986	0.781071	0.908039	-7.09434	LAPTM4A
ENSG00000274220	2557	16	+	-0.0150607	0.281509	-0.27791	0.781129	0.908039	-6.07326	AC009163.6
ENSG00000137124	3155	9	+	-0.00749629	2.53544	-0.277879	0.781153	0.908039	-6.58035	ALDH1B1
ENSG00000108557	9693	17	+	0.00808671	2.80685	0.277547	0.781408	0.908288	-6.64736	RAI1
ENSG00000196526	10036	4	-	0.013225	3.44921	0.277375	0.78154	0.908394	-6.76795	AFAP1
ENSG00000143933	6364	2	-	-0.0062981	8.55701	-0.277275	0.781617	0.908435	-7.27406	CALM2
ENSG00000272842	560	9	-	-0.0214863	-2.29164	-0.276988	0.781837	0.908547	-5.73332	AL391834.1
ENSG00000161714	6740	17	-	-0.0183459	-0.815317	-0.276987	0.781837	0.908547	-5.89073	PLCD3
ENSG00000173599	5927	11	-	-0.0140355	0.731073	-0.276942	0.781872	0.908547	-6.18483	PC
ENSG00000115705	8453	2	+	-0.0233108	-2.35138	-0.2769	0.781905	0.908547	-5.71949	TPO
ENSG00000104388	5654	8	+	0.0039268	6.45022	0.27688	0.78192	0.908547	-7.15447	RAB2A
ENSG00000200830	269	12	-	0.0178557	-0.379498	0.276823	0.781964	0.90855	-5.9445	RN7SKP134
ENSG00000237861	1034	1	+	-0.0181304	-0.467993	-0.276589	0.782143	0.908711	-5.93436	AL513325.1
ENSG00000238251	514	9	+	0.0206372	-2.0882	0.276311	0.782357	0.908883	-5.80322	AL133477.1
ENSG00000186301	2291	1	+	0.0185684	-0.436972	0.276288	0.782374	0.908883	-5.94773	MST1P2
ENSG00000213390	4683	10	-	-0.00514207	5.61175	-0.276196	0.782445	0.908917	-7.08508	ARHGAP19
ENSG00000200314	102	6	+	0.0238337	-1.05706	0.275956	0.782629	0.90898	-5.97949	RF00019
ENSG00000236073	115	1	-	-0.0221213	-1.59715	-0.275883	0.782685	0.90898	-5.7908	AL627311.1
ENSG00000160959	6136	8	+	-0.00657243	3.55796	-0.275879	0.782689	0.90898	-6.80136	LRRC14
ENSG00000234832	814	20	-	-0.0211984	-1.87267	-0.275863	0.7827	0.90898	-5.76906	AL096677.1
ENSG00000189195	6887	1	+	-0.00766135	3.64806	-0.275838	0.78272	0.90898	-6.81457	BTBD8
ENSG00000123485	3821	2	-	0.0182522	-0.0610881	0.275774	0.782769	0.90898	-6.00249	HJURP
ENSG00000073803	12623	3	+	0.00861294	2.72585	0.27575	0.782788	0.90898	-6.62894	MAP3K13
ENSG00000278931	1693	21	+	0.0262758	-2.34795	0.275612	0.782894	0.909055	-5.73674	CR381670.1
ENSG00000250222	486	5	+	-0.0176105	-0.419516	-0.275418	0.783043	0.909136	-5.94352	AC008443.4
ENSG00000215915	3976	1	+	0.0232728	-1.96177	0.275385	0.783068	0.909136	-5.75993	ATAD3C
ENSG00000119699	4914	14	-	0.0129488	0.745837	0.275265	0.78316	0.909136	-6.16324	TGFB3
ENSG00000085117	4054	11	+	0.00740056	5.79097	0.275243	0.783177	0.909136	-7.10188	CD82
ENSG00000125482	3215	9	-	-0.00412392	4.85029	-0.275198	0.783212	0.909136	-7.00382	TTF1
ENSG00000236804	753	1	-	-0.0178786	-0.460949	-0.275152	0.783247	0.909136	-5.94097	RPS3AP12
ENSG00000162512	7067	1	-	0.0204693	-0.537125	0.275145	0.783253	0.909136	-5.93456	SDC3
ENSG00000261043	2804	15	-	0.0218708	-1.95628	0.274879	0.783456	0.909325	-5.76021	AC019294.3
ENSG00000023892	2545	6	+	-0.00548731	6.78666	-0.274592	0.783677	0.909432	-7.17707	DEF6
ENSG00000154059	4918	18	+	-0.00538543	4.42075	-0.274586	0.783681	0.909432	-6.94399	IMPACT
ENSG00000177683	4784	7	-	0.00770118	5.57045	0.274546	0.783712	0.909432	-7.08455	THAP5
ENSG00000166704	7635	19	-	0.00542958	4.26921	0.274529	0.783725	0.909432	-6.92387	ZNF606
ENSG00000138641	6522	4	+	0.00437735	7.86953	0.274352	0.783862	0.909432	-7.2397	HERC3
ENSG00000166762	7798	15	-	0.011532	2.54036	0.274336	0.783874	0.909432	-6.58125	CATSPER2
ENSG00000171617	5858	5	-	-0.0134098	4.87292	-0.274271	0.783924	0.909432	-7.00325	ENC1
ENSG00000204604	5305	19	-	-0.00699802	4.95224	-0.274232	0.783953	0.909432	-7.01795	ZNF468
ENSG00000216813	397	6	+	-0.0176498	-0.428384	-0.274223	0.783961	0.909432	-5.9418	AL358178.1
ENSG00000213036	575	1	-	0.0189	-2.18067	0.274221	0.783962	0.909432	-5.79358	AL445305.1
ENSG00000101152	5287	20	+	-0.00551059	6.80223	-0.274032	0.784107	0.909476	-7.17772	DNAJC5
ENSG00000273888	2229	14	-	-0.020049	-0.898812	-0.273957	0.784165	0.909476	-5.87291	FRMD6-AS1
ENSG00000265496	532	18	+	0.0212368	-2.2665	0.273919	0.784194	0.909476	-5.72798	AC100778.3
ENSG00000138621	3781	15	+	0.0071109	4.89576	0.273865	0.784236	0.909476	-7.01002	PPCDC
ENSG00000254319	1674	8	-	0.0257806	-1.74003	0.27383	0.784262	0.909476	-5.777	AC246817.2
ENSG00000105352	1364	19	-	0.0081451	5.19679	0.273738	0.784333	0.909476	-7.03932	CEACAM4
ENSG00000256751	596	12	+	-0.0106067	2.09069	-0.273727	0.784341	0.909476	-6.47124	PLBD1-AS1
ENSG00000132196	4778	1	+	0.0046272	3.9421	0.273717	0.784349	0.909476	-6.86704	HSD17B7
ENSG00000177150	4681	18	-	-0.00573604	3.35822	-0.273688	0.784372	0.909476	-6.76068	FAM210A
ENSG00000272407	292	20	-	-0.0208753	-1.56619	-0.273583	0.784452	0.909522	-5.79967	AL022394.1
ENSG00000237868	479	4	-	-0.0174991	-1.97784	-0.273505	0.784512	0.909539	-5.83136	AC097533.1
ENSG00000169184	7693	22	-	0.021374	-2.03232	0.273391	0.7846	0.909539	-5.75208	MN1
ENSG00000264070	1059	17	+	0.0198848	-0.644992	0.273367	0.784618	0.909539	-5.93324	DND1P1
ENSG00000161640	2770	19	-	-0.0267834	-0.901733	-0.273317	0.784656	0.909539	-5.89052	SIGLEC11
ENSG00000144827	3021	3	+	-0.00686772	4.76048	-0.273294	0.784674	0.909539	-6.99364	ABHD10
ENSG00000255222	817	11	+	0.0185271	-0.750908	0.273106	0.784819	0.909622	-5.89593	SETP17
ENSG00000266126	366	17	-	-0.012612	0.632497	-0.273069	0.784847	0.909622	-6.14622	AC005730.3
ENSG00000248651	484	5	-	0.0222852	-2.33329	0.27304	0.784869	0.909622	-5.72741	GCSHP1
ENSG00000198860	10197	1	+	-0.00505851	5.15583	-0.272886	0.784987	0.909711	-7.04078	TSEN15
ENSG00000142002	8324	19	-	-0.00584424	4.66637	-0.272571	0.78523	0.909795	-6.97921	DPP9
ENSG00000205746	3679	16	-	-0.0185967	-1.29301	-0.272497	0.785287	0.909795	-5.91653	AC126755.1
ENSG00000255837	1381	12	-	-0.00943431	2.6113	-0.272434	0.785335	0.909795	-6.60494	TAS2R20
ENSG00000155975	6784	8	+	0.00380075	5.61782	0.272431	0.785337	0.909795	-7.08934	VPS37A
ENSG00000165752	3543	10	-	-0.00770733	2.88357	-0.272429	0.785339	0.909795	-6.65376	STK32C
ENSG00000134056	1530	5	+	0.00798679	2.84017	0.272417	0.785348	0.909795	-6.64853	MRPS36
ENSG00000260895	622	11	+	0.0215618	-1.56499	0.272416	0.785349	0.909795	-5.7952	AP003071.1
ENSG00000091651	4309	16	+	-0.0145392	0.222285	-0.272324	0.785419	0.909829	-6.0562	ORC6
ENSG00000132122	5939	1	-	-0.0100542	3.32472	-0.272038	0.785639	0.910036	-6.74655	SPATA6
ENSG00000279554	374	16	+	-0.0123314	1.21003	-0.271885	0.785757	0.910097	-6.2705	AC130448.2
ENSG00000250565	5283	2	-	0.00634514	3.02542	0.271795	0.785826	0.910097	-6.68814	ATP6V1E2
ENSG00000125810	6708	20	-	-0.00802686	8.47599	-0.271792	0.785829	0.910097	-7.2702	CD93
ENSG00000196372	3003	10	-	-0.00705615	3.32879	-0.271754	0.785858	0.910097	-6.74604	ASB13
ENSG00000235908	517	3	-	0.0108651	0.890431	0.271641	0.785945	0.91015	-6.1875	RHOA-IT1
ENSG00000125356	766	X	+	-0.00975779	3.79717	-0.271515	0.786042	0.910166	-6.83949	NDUFA1
ENSG00000171928	5862	17	+	0.00594879	4.44082	0.271455	0.786088	0.910166	-6.94889	TVP23B
ENSG00000188807	6966	1	+	0.0149622	-0.0748787	0.271409	0.786123	0.910166	-6.03829	TMEM201
ENSG00000175711	6891	17	-	0.00872247	4.44263	0.271359	0.786162	0.910166	-6.94385	B3GNTL1
ENSG00000164691	3788	6	-	-0.00443307	8.40061	-0.271354	0.786165	0.910166	-7.26874	TAGAP
ENSG00000226026	2505	1	-	-0.0240221	-1.53859	-0.270919	0.7865	0.910506	-5.80169	AC092802.1
ENSG00000148824	2872	10	+	-0.00707655	2.56349	-0.270805	0.786587	0.910547	-6.59156	MTG1
ENSG00000279476	2794	16	+	0.0144259	3.54739	0.270677	0.786686	0.910547	-6.7876	AC092139.3
ENSG00000255621	2372	12	+	0.0235579	-1.67558	0.270661	0.786698	0.910547	-5.78592	AC023790.2
ENSG00000197863	3851	19	-	0.00827505	3.04709	0.270624	0.786727	0.910547	-6.70242	ZNF790
ENSG00000231856	2469	13	+	0.00725526	2.70413	0.270604	0.786742	0.910547	-6.61467	AL162377.1
ENSG00000253590	223	22	+	0.0371489	-0.604782	0.270497	0.786825	0.910595	-5.92571	IGLV3-13
ENSG00000236773	231	1	-	0.0186687	-1.81547	0.270137	0.787101	0.910852	-5.85015	AC092809.3
ENSG00000271382	2773	12	+	0.0220417	-2.19507	0.270074	0.78715	0.910852	-5.73434	AC012464.3
ENSG00000268987	540	19	+	0.0211247	-1.94015	0.269992	0.787212	0.910852	-5.75862	AC011462.3
ENSG00000083896	7032	4	-	0.00365404	7.50675	0.269944	0.78725	0.910852	-7.2213	YTHDC1
ENSG00000104549	4305	8	+	0.00793373	3.2904	0.269882	0.787297	0.910852	-6.74531	SQLE
ENSG00000253218	1022	5	-	0.0202978	-1.14634	0.269826	0.787341	0.910852	-5.8471	KLF3P1
ENSG00000280190	2072	16	+	-0.0203753	0.34177	-0.269787	0.78737	0.910852	-6.0917	AC027279.4
ENSG00000236559	374	20	+	0.0165894	-0.0854539	0.269777	0.787378	0.910852	-6.0095	AL117381.1
ENSG00000235248	2919	9	-	0.0217079	-2.0067	0.269647	0.787478	0.910889	-5.7578	OR13C1P
ENSG00000125735	4778	19	-	0.00550602	5.89411	0.269628	0.787493	0.910889	-7.11307	TNFSF14
ENSG00000163536	2418	3	+	-0.00874355	2.23777	-0.269492	0.787597	0.910962	-6.5215	SERPINI1
ENSG00000243101	726	16	+	-0.0205146	-0.311416	-0.269355	0.787703	0.910963	-5.96772	RPS3P7
ENSG00000090376	9928	12	+	-0.00698078	7.9198	-0.269311	0.787737	0.910963	-7.24261	IRAK3
ENSG00000111678	1744	12	+	0.0108628	3.55389	0.269299	0.787746	0.910963	-6.80845	C12orf57
ENSG00000162461	3195	1	+	0.0175096	-0.713109	0.269275	0.787764	0.910963	-5.91258	SLC25A34
ENSG00000279979	259	5	-	0.0202791	-2.18709	0.269009	0.787969	0.911152	-5.73365	AC012629.4
ENSG00000259316	628	15	-	-0.0124053	0.585445	-0.268844	0.788096	0.911252	-6.1418	AC087632.1
ENSG00000221571	326	1	+	0.0215919	-1.932	0.268757	0.788163	0.911255	-5.76248	RNU6ATAC35P
ENSG00000283189	266	3	-	0.0175764	-0.510523	0.268733	0.788182	0.911255	-5.93119	AC104452.1
ENSG00000255833	2792	5	-	0.0141688	0.70155	0.268461	0.788391	0.911449	-6.16118	TIFAB
ENSG00000138030	3060	2	+	-0.0125423	0.795983	-0.268286	0.788525	0.911549	-6.18997	KHK
ENSG00000234622	548	X	+	0.0213869	-2.2795	0.268241	0.78856	0.911549	-5.72954	AL683807.2
ENSG00000137818	3271	15	+	-0.00880822	7.30752	-0.268142	0.788637	0.911578	-7.21059	RPLP1
ENSG00000234504	1444	10	-	0.021155	-2.27274	0.2681	0.788668	0.911578	-5.72767	AL353801.2
ENSG00000234807	2539	1	+	0.0135958	0.171241	0.267941	0.788791	0.911656	-6.05229	LINC01135
ENSG00000153563	3634	2	-	-0.0135081	6.17339	-0.267898	0.788824	0.911656	-7.13851	CD8A
ENSG00000168806	6957	15	-	0.00590813	4.12457	0.267851	0.78886	0.911656	-6.90289	LCMT2
ENSG00000272989	1725	3	-	0.0206212	-1.77075	0.267782	0.788913	0.911669	-5.78115	LINC02012
ENSG00000023287	7615	8	-	-0.00494305	7.64046	-0.267633	0.789028	0.911755	-7.2297	RB1CC1
ENSG00000285665	661	1	+	0.0145567	0.379191	0.267556	0.789087	0.911775	-6.19933	AL031274.1
ENSG00000217648	1138	6	+	0.020488	-1.11053	0.267447	0.789171	0.911824	-5.86242	AL136116.3
ENSG00000277579	411	17	+	0.0183431	-0.767606	0.267265	0.789311	0.911903	-5.89806	AC244093.3
ENSG00000158019	3068	2	+	-0.00417475	5.31898	-0.267251	0.789322	0.911903	-7.06109	BABAM2
ENSG00000225580	1178	6	-	0.0195749	-1.50179	0.266756	0.789703	0.912296	-5.96247	AL358942.1
ENSG00000167210	9213	18	-	-0.0185415	2.98105	-0.266697	0.789748	0.9123	-6.66923	LOXHD1
ENSG00000232303	979	9	-	-0.00812873	1.68252	-0.266478	0.789917	0.912393	-6.37551	DFFBP1
ENSG00000278396	530	14	+	-0.0210469	-1.80328	-0.266404	0.789974	0.912393	-5.77732	AL122023.1
ENSG00000179761	4059	17	+	-0.00781948	1.84592	-0.266367	0.790002	0.912393	-6.41402	PIPOX
ENSG00000238141	691	21	+	0.0208617	-1.93369	0.266293	0.790059	0.912393	-5.76491	BRWD1-AS1
ENSG00000265942	303	15	-	-0.0129952	0.280944	-0.266291	0.790061	0.912393	-6.06925	RN7SL577P
ENSG00000232553	1294	7	-	0.017501	-1.69513	0.266269	0.790078	0.912393	-5.8856	CLK2P1
ENSG00000185115	4838	15	-	-0.00490682	4.42604	-0.266105	0.790204	0.912491	-6.94909	NSMCE3
ENSG00000185122	5307	8	+	-0.00640097	3.45777	-0.26603	0.790262	0.91251	-6.78228	HSF1
ENSG00000272092	1098	8	+	0.0152588	0.0655421	0.265602	0.790591	0.912842	-6.02878	AC087623.2
ENSG00000081154	3102	3	+	0.00608007	6.1128	0.265502	0.790668	0.912871	-7.13352	PCNP
ENSG00000248863	1240	4	-	0.00826405	1.9629	0.265463	0.790698	0.912871	-6.44395	AC097376.1
ENSG00000196209	4542	20	-	-0.00817114	6.36826	-0.265243	0.790868	0.912871	-7.15035	SIRPB2
ENSG00000269313	5107	X	+	-0.0127388	0.358438	-0.26524	0.79087	0.912871	-6.08022	MAGIX
ENSG00000206976	137	11	+	0.0225222	-1.66375	0.265195	0.790905	0.912871	-5.79041	RF00409
ENSG00000230116	755	1	+	0.0212114	-1.89077	0.265152	0.790938	0.912871	-5.76783	AL445669.1
ENSG00000134597	2491	X	+	0.00510702	3.86981	0.265143	0.790945	0.912871	-6.85552	RBMX2
ENSG00000180855	2487	19	-	0.00854996	2.86885	0.265083	0.790991	0.912871	-6.66535	ZNF443
ENSG00000173727	1772	11	+	0.0117831	0.945029	0.265009	0.791048	0.912871	-6.21355	AP000769.1
ENSG00000169371	2945	15	-	-0.0049627	3.36488	-0.264944	0.791098	0.912871	-6.76296	SNUPN
ENSG00000259467	519	15	+	-0.0148806	-0.0608394	-0.264944	0.791098	0.912871	-6.01254	NDUFAF4P1
ENSG00000152117	3914	2	+	0.00615194	3.2496	0.264924	0.791114	0.912871	-6.73966	AC073869.1
ENSG00000142959	2047	1	-	0.0204948	-1.83352	0.264736	0.791258	0.912974	-5.77383	BEST4
ENSG00000099999	10624	22	-	-0.00746705	1.89054	-0.264701	0.791285	0.912974	-6.42628	RNF215
ENSG00000272031	3677	1	-	0.0124934	0.416075	0.2646	0.791363	0.912981	-6.09552	ANKRD34A
ENSG00000182093	7533	21	+	-0.00707493	3.83825	-0.264546	0.791405	0.912981	-6.84943	WRB
ENSG00000222208	118	3	+	0.0201368	-2.032	0.264522	0.791423	0.912981	-5.76449	RNA5SP129
ENSG00000273148	1539	20	+	0.00938701	2.07342	0.26442	0.791502	0.912981	-6.48416	AL035563.1
ENSG00000019485	13940	11	+	0.00722896	2.84107	0.264373	0.791538	0.912981	-6.6522	PRDM11
ENSG00000270474	344	14	-	-0.0229164	-2.0068	-0.264349	0.791557	0.912981	-5.75925	IGHV3-29
ENSG00000168275	1257	1	+	0.00942811	2.13731	0.264316	0.791582	0.912981	-6.49366	COA6
ENSG00000113240	7763	5	-	-0.00483275	7.11346	-0.264239	0.791641	0.913001	-7.20031	CLK4
ENSG00000128284	5901	22	-	-0.00466561	6.89404	-0.263941	0.79187	0.913208	-7.18829	APOL3
ENSG00000229140	30265	8	-	-0.0206377	-0.8832	-0.263878	0.791919	0.913208	-5.88042	CCDC26
ENSG00000265612	60	14	-	-0.0208296	-1.75738	-0.263845	0.791944	0.913208	-5.81065	MIR4539
ENSG00000100014	3622	22	+	-0.00492571	3.88521	-0.263641	0.792102	0.913341	-6.85766	SPECC1L
ENSG00000125656	2278	19	+	0.00799156	2.7202	0.263543	0.792177	0.913371	-6.63613	CLPP
ENSG00000254016	430	12	+	0.0217321	-2.14582	0.2635	0.792211	0.913371	-5.74217	ALG1L10P
ENSG00000270577	259	7	+	0.0202972	-2.13445	0.263382	0.792301	0.913386	-5.7468	AC006023.1
ENSG00000159915	4051	19	+	0.0211873	-1.02109	0.26332	0.792349	0.913386	-5.87387	ZNF233
ENSG00000135740	5341	16	+	-0.0168553	-0.717051	-0.263295	0.792368	0.913386	-5.90469	SLC9A5
ENSG00000134202	4750	1	-	0.0225529	1.88543	0.263266	0.792391	0.913386	-6.45673	GSTM3
ENSG00000160226	5217	21	-	-0.00803951	2.64622	-0.263213	0.792431	0.913386	-6.62862	CFAP410
ENSG00000259746	309	15	+	0.0163729	-0.368059	0.263069	0.792543	0.913453	-5.96644	HSPE1P3
ENSG00000233411	303	1	-	-0.0119402	1.99603	-0.26303	0.792572	0.913453	-6.45675	AL359962.1
ENSG00000148057	1814	9	+	0.00653185	2.75158	0.262873	0.792693	0.913545	-6.631	IDNK
ENSG00000153790	3837	7	-	0.00801373	1.86571	0.26263	0.792881	0.913627	-6.43174	C7orf31
ENSG00000168615	6913	8	+	0.00515036	5.0739	0.262606	0.792899	0.913627	-7.03057	ADAM9
ENSG00000136450	1450	17	-	-0.00479291	6.46108	-0.262568	0.792928	0.913627	-7.15828	SRSF1
ENSG00000273369	441	4	-	-0.0193643	-0.971056	-0.262565	0.792931	0.913627	-5.88445	AC096586.2
ENSG00000250878	2337	13	+	0.00953197	1.56458	0.262003	0.793364	0.914078	-6.3596	METTL21EP
ENSG00000106211	1634	7	+	-0.0178495	-0.351428	-0.261871	0.793466	0.914078	-5.9943	HSPB1
ENSG00000112701	11414	6	+	-0.00444002	7.64594	-0.261847	0.793484	0.914078	-7.23198	SENP6
ENSG00000153044	2244	5	+	0.0113803	1.1819	0.26176	0.793552	0.914078	-6.27944	CENPH
ENSG00000250571	2451	8	+	-0.00918928	2.14001	-0.26174	0.793567	0.914078	-6.52534	GLI4
ENSG00000279519	2618	2	-	0.00617944	3.50755	0.26169	0.793605	0.914078	-6.7899	AC007382.1
ENSG00000141424	3682	18	-	-0.0041967	5.31465	-0.261531	0.793728	0.914078	-7.06139	SLC39A6
ENSG00000140396	10026	8	-	-0.00344112	8.41672	-0.261481	0.793767	0.914078	-7.27121	NCOA2
ENSG00000197170	5364	17	-	0.00393117	5.52292	0.261462	0.793781	0.914078	-7.08316	PSMD12
ENSG00000173531	4731	3	-	-0.0125522	0.337205	-0.26146	0.793783	0.914078	-6.09503	MST1
ENSG00000205846	1682	12	+	-0.0153465	1.24253	-0.261432	0.793805	0.914078	-6.28955	CLEC6A
ENSG00000272469	270	8	-	0.0190326	-0.280616	0.261409	0.793822	0.914078	-5.95794	RN7SL760P
ENSG00000186866	5862	21	-	0.00561513	3.75243	0.26131	0.793898	0.914078	-6.83371	POFUT2
ENSG00000137309	2327	6	+	-0.00788387	2.64777	-0.26127	0.793929	0.914078	-6.61793	HMGA1
ENSG00000127452	2913	19	-	0.00523036	3.11641	0.26125	0.793944	0.914078	-6.70748	FBXL12
ENSG00000248971	1426	4	-	0.00902545	3.29863	0.261153	0.794019	0.914116	-6.74093	KRT8P46
ENSG00000132781	3909	1	-	0.00589013	3.13648	0.261038	0.794108	0.914147	-6.7159	MUTYH
ENSG00000211513	53	19	-	-0.0174711	-0.558552	-0.261011	0.794129	0.914147	-5.92155	MIR320E
ENSG00000131374	11058	3	-	0.00336433	7.0846	0.260904	0.794212	0.91418	-7.20025	TBC1D5
ENSG00000252192	129	12	-	-0.0161622	-0.371414	-0.260823	0.794274	0.91418	-5.94708	RF00411
ENSG00000230084	785	3	-	0.0146665	0.252566	0.260805	0.794287	0.91418	-6.05507	AC006059.1
ENSG00000270959	2852	3	-	0.00929183	1.71949	0.260728	0.794347	0.91418	-6.38576	LPP-AS2
ENSG00000227379	492	20	-	0.019538	-1.10119	0.260688	0.794378	0.91418	-5.85109	PPIAP2
ENSG00000159147	3227	21	-	0.0070779	2.43095	0.260597	0.794448	0.91418	-6.5587	DONSON
ENSG00000230189	421	7	-	-0.0212014	-1.60861	-0.260596	0.794449	0.91418	-5.79301	AC008267.2
ENSG00000220749	483	1	-	0.02334	-0.717494	0.260407	0.794595	0.914266	-5.92658	RPL21P28
ENSG00000248593	1045	12	+	0.00983722	0.979466	0.260393	0.794606	0.914266	-6.2192	DSTNP2
ENSG00000165392	5634	8	+	0.00440714	5.09558	0.260304	0.794674	0.914268	-7.03859	WRN
ENSG00000136636	4929	1	+	0.00725836	3.08982	0.260282	0.794691	0.914268	-6.70628	KCTD3
ENSG00000198720	3971	17	+	0.0199416	-1.84628	0.260143	0.794798	0.914336	-5.77724	ANKRD13B
ENSG00000242498	7875	15	-	-0.018947	2.81634	-0.260098	0.794833	0.914336	-6.65327	ARPIN
ENSG00000156467	9715	8	-	0.0101411	4.68951	0.260021	0.794893	0.914357	-6.98757	UQCRB
ENSG00000108561	2213	17	-	0.00527781	5.18326	0.259925	0.794966	0.914394	-7.04984	C1QBP
ENSG00000272159	695	8	-	0.0206343	-2.11771	0.259789	0.795071	0.914466	-5.74456	AC087623.3
ENSG00000187912	2238	19	+	-0.0146928	2.49451	-0.259467	0.795319	0.914595	-6.5859	CLEC17A
ENSG00000155545	5763	5	-	0.00625384	4.94182	0.25944	0.79534	0.914595	-7.02037	MIER3
ENSG00000265625	1052	17	-	0.00813069	4.15889	0.259427	0.79535	0.914595	-6.90506	AC104564.5
ENSG00000277368	464	13	+	0.0190671	-2.19068	0.259395	0.795375	0.914595	-5.74374	AL138966.2
ENSG00000099194	5362	10	+	0.010951	1.97438	0.259375	0.79539	0.914595	-6.45052	SCD
ENSG00000137133	1890	9	-	0.0103156	0.979843	0.258914	0.795746	0.914956	-6.22776	HINT2
ENSG00000268288	515	1	-	0.0197486	-2.04783	0.258828	0.795813	0.914985	-5.75664	AL589765.5
ENSG00000109667	6614	4	-	0.00719546	3.54102	0.258759	0.795866	0.914998	-6.78875	SLC2A9
ENSG00000111144	7350	12	-	-0.00704897	8.36222	-0.258597	0.795991	0.915094	-7.26895	LTA4H
ENSG00000236039	2232	7	-	-0.0220185	-1.66137	-0.25847	0.796089	0.915148	-5.79153	AC019117.1
ENSG00000282431	12	7	+	0.0135718	0.302081	0.258295	0.796223	0.915148	-6.08855	TRBD1
ENSG00000140299	7969	15	-	-0.00377032	7.95472	-0.258292	0.796226	0.915148	-7.24888	BNIP2
ENSG00000272829	395	22	-	0.018237	-0.752261	0.258264	0.796247	0.915148	-5.90272	AC002470.1
ENSG00000234426	1687	6	-	-0.0616611	1.40398	-0.258248	0.79626	0.915148	-6.31731	AL139042.1
ENSG00000231940	580	1	-	0.0175106	-0.689757	0.258143	0.796341	0.915148	-5.91542	RPS7P3
ENSG00000078369	6417	1	-	-0.00342585	7.90182	-0.258132	0.796349	0.915148	-7.24666	GNB1
ENSG00000144021	4031	2	+	0.00247613	6.24767	0.258105	0.79637	0.915148	-7.14607	CIAO1
ENSG00000271553	1114	7	+	-0.0143165	0.610844	-0.258025	0.796432	0.91515	-6.14733	AC018638.7
ENSG00000101189	2781	20	+	-0.00609046	3.25971	-0.257995	0.796455	0.91515	-6.7368	MRGBP
ENSG00000147164	2595	X	-	-0.0035825	4.6475	-0.25789	0.796536	0.915195	-6.98107	SNX12
ENSG00000145723	4182	5	-	0.00746555	3.62147	0.257424	0.796896	0.915549	-6.8199	GIN1
ENSG00000215014	2349	1	+	0.0168106	-0.401539	0.257384	0.796926	0.915549	-5.95011	AL645728.1
ENSG00000272418	369	15	-	0.0194263	-1.19828	0.257185	0.79708	0.915673	-5.84815	AC090607.4
ENSG00000068615	5846	2	-	0.0259031	-1.59109	0.257136	0.797118	0.915673	-5.82935	REEP1
ENSG00000100290	953	22	+	0.0156224	-0.205962	0.25702	0.797207	0.91571	-5.9847	BIK
ENSG00000197885	3473	3	-	0.00893746	1.72693	0.256883	0.797313	0.91571	-6.4022	NKIRAS1
ENSG00000174944	2815	3	-	-0.0105515	4.21318	-0.256789	0.797386	0.91571	-6.91833	P2RY14
ENSG00000271631	610	9	+	-0.0178029	-0.682929	-0.256746	0.797419	0.91571	-5.90654	AL139041.1
ENSG00000124102	577	20	+	0.0187255	4.23465	0.256709	0.797447	0.91571	-6.91848	PI3
ENSG00000283486	2090	9	-	-0.0169626	0.00971703	-0.256653	0.797491	0.91571	-6.01439	FAM95C
ENSG00000156113	35644	10	-	0.0291217	0.38211	0.256631	0.797508	0.91571	-6.08177	KCNMA1
ENSG00000234835	760	13	+	0.0209875	-1.82216	0.256557	0.797565	0.91571	-5.77977	PHBP13
ENSG00000215483	18083	13	-	-0.0100792	1.73591	-0.256536	0.797581	0.91571	-6.39107	LINC00598
ENSG00000175730	636	20	-	-0.0173018	-0.498252	-0.256524	0.79759	0.91571	-6.0661	BAK1P1
ENSG00000230415	513	1	+	0.0185838	-1.98518	0.2565	0.797609	0.91571	-5.76367	LINC01786
ENSG00000233178	4007	9	-	-0.0138378	0.384901	-0.256448	0.797649	0.91571	-6.09977	AL161457.2
ENSG00000273302	791	2	+	-0.019784	-1.69016	-0.256394	0.797691	0.91571	-5.79164	AC016747.3
ENSG00000267692	127	19	+	-0.0196879	-1.23621	-0.256288	0.797772	0.915756	-5.83942	TAF9P3
ENSG00000169499	6325	8	+	-0.00330449	7.38644	-0.256157	0.797873	0.915819	-7.21965	PLEKHA2
ENSG00000188825	6703	17	-	-0.00681849	2.6621	-0.256054	0.797953	0.915819	-6.60891	LINC00910
ENSG00000285184	3269	1	-	0.0135372	0.0779379	0.256006	0.79799	0.915819	-6.03225	AC244033.2
ENSG00000113068	2156	5	-	0.00550584	2.92985	0.256001	0.797994	0.915819	-6.67355	PFDN1
ENSG00000147874	7932	9	-	0.00430255	5.48241	0.255765	0.798176	0.915981	-7.08061	HAUS6
ENSG00000202358	107	4	+	0.0166657	-0.450539	0.255243	0.798579	0.916396	-5.96192	RNU6-652P
ENSG00000276597	392	7	+	0.0225723	-1.67713	0.255131	0.798666	0.916413	-5.79485	TRBV11-3
ENSG00000121644	5104	1	+	-0.0038129	5.34457	-0.255074	0.798709	0.916413	-7.06694	DESI2
ENSG00000133612	11032	7	+	-0.00670464	3.0703	-0.255061	0.79872	0.916413	-6.70327	AGAP3
ENSG00000266918	2262	17	+	-0.0258462	-1.39231	-0.254892	0.79885	0.916503	-5.82037	AC091132.3
ENSG00000241782	474	11	-	-0.0173463	-0.686827	-0.254849	0.798883	0.916503	-5.91632	AP002812.1
ENSG00000006459	9430	7	-	0.00324653	8.40455	0.254756	0.798955	0.916503	-7.27231	KDM7A
ENSG00000206623	107	7	-	-0.0204288	-1.01865	-0.254745	0.798964	0.916503	-5.86489	RNU6-979P
ENSG00000134717	6022	1	+	-0.00507001	5.05212	-0.254615	0.799064	0.91657	-7.0337	BTF3L4
ENSG00000228408	2717	6	+	0.0218374	-1.57868	0.254544	0.799119	0.916585	-5.80372	AL031056.1
ENSG00000176531	4553	19	-	0.00976644	1.43562	0.254396	0.799234	0.916641	-6.35479	PHLDB3
ENSG00000100028	2238	22	+	-0.00373144	5.07998	-0.254317	0.799294	0.916641	-7.03832	SNRPD3
ENSG00000130811	3486	19	-	0.00626519	6.1577	0.25411	0.799454	0.916641	-7.13907	EIF3G
ENSG00000133561	3913	7	-	-0.00474826	7.88131	-0.25407	0.799485	0.916641	-7.24698	GIMAP6
ENSG00000177888	8562	1	-	0.00757038	5.33202	0.254066	0.799488	0.916641	-7.06478	ZBTB41
ENSG00000198870	4408	9	+	0.0190301	-2.2168	0.254059	0.799493	0.916641	-5.74044	STKLD1
ENSG00000272369	448	12	+	0.0155477	0.285714	0.254055	0.799497	0.916641	-6.0683	AC008035.1
ENSG00000240207	3824	3	+	0.0102099	1.57877	0.25405	0.799501	0.916641	-6.35829	AC080013.1
ENSG00000227070	476	1	+	-0.0189248	-2.09281	-0.253971	0.799562	0.916663	-5.7496	AC104170.1
ENSG00000136877	3931	9	+	0.00592451	3.79939	0.253802	0.799692	0.916757	-6.84857	FPGS
ENSG00000064547	2980	19	-	-0.00790906	4.35851	-0.253734	0.799744	0.916757	-6.93707	LPAR2
ENSG00000261335	1717	17	+	0.0138336	0.43477	0.253703	0.799768	0.916757	-6.11737	AC005837.1
ENSG00000200243	336	5	-	0.0187083	-0.629111	0.253609	0.799841	0.916792	-5.93374	RN7SKP79
ENSG00000029363	9533	6	-	0.00450802	8.45134	0.253521	0.799909	0.916823	-7.2752	BCLAF1
ENSG00000118655	3940	1	+	-0.00532066	3.02443	-0.253273	0.8001	0.916994	-6.69091	DCLRE1B
ENSG00000172940	2997	3	+	0.0197292	-1.67248	0.253174	0.800177	0.91703	-5.79065	SLC22A13
ENSG00000146411	4468	6	-	0.0208487	-1.85778	0.253125	0.800215	0.91703	-5.77205	SLC2A12
ENSG00000106367	1756	7	+	0.0084756	2.18507	0.252982	0.800325	0.917109	-6.50569	AP1S1
ENSG00000260714	4007	16	+	-0.02047	-1.70149	-0.252909	0.800382	0.917126	-5.79065	AC133552.1
ENSG00000104824	6260	19	-	-0.00333591	7.09192	-0.252813	0.800456	0.917163	-7.20208	HNRNPL
ENSG00000255052	918	8	+	-0.0224634	-1.08387	-0.252704	0.80054	0.91717	-5.85716	FAM66D
ENSG00000213347	4228	5	-	-0.00691142	4.50467	-0.252697	0.800546	0.91717	-6.95826	MXD3
ENSG00000270069	2785	X	-	0.00963217	1.62668	0.25264	0.80059	0.917173	-6.3873	MIR222HG
ENSG00000224950	2302	1	-	0.00773986	3.70959	0.252523	0.80068	0.917193	-6.82543	AL390066.1
ENSG00000102226	5269	X	+	-0.00586571	3.63019	-0.252432	0.80075	0.917193	-6.81998	USP11
ENSG00000065135	26371	1	+	0.00286861	8.35318	0.252423	0.800758	0.917193	-7.2708	GNAI3
ENSG00000170260	3182	7	+	-0.00453395	3.79529	-0.252377	0.800793	0.917193	-6.84361	ZNF212
ENSG00000225643	483	1	+	-0.0179454	-1.00663	-0.252333	0.800827	0.917193	-5.87327	AL606491.1
ENSG00000255038	502	11	-	-0.0192703	-2.06889	-0.252294	0.800857	0.917193	-5.75153	AP006287.2
ENSG00000157322	6140	16	+	-0.0205925	-0.760277	-0.252116	0.800995	0.917277	-5.91137	CLEC18A
ENSG00000154719	1199	21	-	0.0066483	3.25468	0.252091	0.801014	0.917277	-6.74758	MRPL39
ENSG00000201772	137	7	-	0.0117595	2.44168	0.251971	0.801106	0.917335	-6.57476	SNORA5C
ENSG00000129596	2189	5	-	-0.025589	-2.36161	-0.251901	0.801161	0.91735	-5.72408	CDO1
ENSG00000196335	6183	7	+	0.0171132	-0.653156	0.251758	0.801271	0.917429	-5.91616	STK31
ENSG00000233672	4642	13	-	0.0155716	0.111441	0.251543	0.801437	0.917528	-6.04797	RNASEH2B-AS1
ENSG00000105849	3997	7	-	0.0069378	4.011	0.251539	0.801441	0.917528	-6.88883	TWISTNB
ENSG00000148334	3039	9	-	-0.00627637	3.23414	-0.251482	0.801484	0.91753	-6.7456	PTGES2
ENSG00000091009	3589	5	+	0.00469178	5.27075	0.251354	0.801583	0.917595	-7.05896	RBM27
ENSG00000140992	10926	16	+	-0.00558155	5.46484	-0.250978	0.801874	0.917839	-7.08096	PDPK1
ENSG00000250317	1612	4	+	0.00947795	2.07359	0.250908	0.801928	0.917839	-6.48229	SMIM20
ENSG00000116544	3977	1	-	-0.0181108	-1.81543	-0.250864	0.801962	0.917839	-5.78773	DLGAP3
ENSG00000279203	631	19	-	0.0153333	-0.23064	0.250781	0.802026	0.917839	-5.98659	AC005785.2
ENSG00000188511	6769	22	-	-0.00979516	3.74829	-0.25078	0.802028	0.917839	-6.83743	C22orf34
ENSG00000248643	550	11	+	0.00587739	2.83109	0.250689	0.802097	0.917839	-6.65037	RBM14-RBM4
ENSG00000199090	95	11	-	0.0183708	-1.19379	0.250673	0.80211	0.917839	-5.85829	MIR326
ENSG00000282458	6331	19	-	0.0328752	-0.919949	0.250641	0.802135	0.917839	-5.8714	WASH5P
ENSG00000163191	680	1	-	0.00686192	6.59299	0.250589	0.802175	0.917839	-7.17079	S100A11
ENSG00000206448	519	10	-	0.0183284	-0.761948	0.25054	0.802213	0.917839	-5.90672	PPIAP30
ENSG00000201643	135	7	+	0.0218827	-1.63918	0.250416	0.802308	0.9179	-5.81024	SNORA14A
ENSG00000171169	3621	9	-	-0.00517346	3.59059	-0.250104	0.80255	0.918129	-6.80398	NAIF1
ENSG00000268043	7272	1	+	0.00593251	5.04543	0.24996	0.802661	0.918175	-7.03608	NBPF12
ENSG00000100197	2443	22	-	0.0196184	-1.52493	0.249944	0.802673	0.918175	-5.81518	CYP2D6
ENSG00000236936	723	1	+	-0.0214303	-1.95508	-0.249659	0.802894	0.91838	-5.76345	AL031005.1
ENSG00000271886	119	X	-	-0.0195483	-1.63348	-0.249532	0.802992	0.918434	-5.798	MIR98
ENSG00000277855	820	3	+	-0.0197551	-1.85798	-0.249458	0.803049	0.918434	-5.77091	AC097634.3
ENSG00000197321	9937	10	-	0.00653053	7.14042	0.249418	0.80308	0.918434	-7.20578	SVIL
ENSG00000249209	137	21	-	-0.0185368	-2.12831	-0.249323	0.803153	0.918434	-5.75337	AP000311.1
ENSG00000272148	480	2	-	0.0104011	0.866841	0.249282	0.803185	0.918434	-6.21307	AC013403.2
ENSG00000258016	275	12	+	-0.0188092	-1.82288	-0.249175	0.803268	0.918434	-5.87386	HIGD1AP1
ENSG00000243970	5416	1	-	-0.00965236	2.62799	-0.249168	0.803273	0.918434	-6.60441	PPIEL
ENSG00000265145	78	2	+	-0.0173162	-0.940593	-0.249165	0.803275	0.918434	-5.87915	SNORD53
ENSG00000123094	7619	12	+	-0.0198879	-1.12465	-0.248986	0.803414	0.918545	-5.85815	RASSF8
ENSG00000175216	8538	11	-	0.00387977	6.14865	0.248902	0.803479	0.91855	-7.14042	CKAP5
ENSG00000224292	653	X	-	-0.0198713	-1.86729	-0.248863	0.803509	0.91855	-5.77709	AF196972.1
ENSG00000272417	441	5	-	-0.0199256	-1.67558	-0.248819	0.803543	0.91855	-5.79895	AC034229.4
ENSG00000181852	6537	12	-	-0.00296117	6.30044	-0.248756	0.803592	0.918558	-7.15164	RNF41
ENSG00000136891	7261	9	-	0.00382685	5.09355	0.248701	0.803634	0.918558	-7.04134	TEX10
ENSG00000206932	107	3	+	-0.0202351	-1.80337	-0.248544	0.803756	0.91865	-5.78847	RNU6-4P
ENSG00000226877	1117	9	+	0.0192369	-2.09746	0.248279	0.803961	0.918836	-5.7527	AL354733.1
ENSG00000014257	4193	3	+	-0.00715298	5.53064	-0.248223	0.804005	0.918839	-7.08573	ACPP
ENSG00000211807	537	14	+	0.0125951	1.29236	0.248143	0.804066	0.918861	-6.31955	TRAV26-1
ENSG00000105640	3394	19	+	0.00891636	6.60751	0.248061	0.80413	0.918886	-7.16351	RPL18A
ENSG00000234769	997	16	-	0.0175215	-1.1236	0.247937	0.804226	0.91891	-5.85363	WASH4P
ENSG00000091428	7129	2	+	-0.0192794	-1.09684	-0.247926	0.804234	0.91891	-5.85995	RAPGEF4
ENSG00000231170	1043	7	+	-0.0213524	-1.69919	-0.247795	0.804335	0.918959	-5.785	AC002451.1
ENSG00000272308	479	5	-	0.0186303	-2.08506	0.247723	0.804391	0.918959	-5.75161	AC104113.1
ENSG00000285872	1871	2	-	-0.0187037	-2.11106	-0.247709	0.804402	0.918959	-5.74893	AC007240.2
ENSG00000163637	14747	3	-	0.0224353	-0.542787	0.247501	0.804563	0.919095	-5.927	PRICKLE2
ENSG00000259926	706	16	+	0.00784	1.61747	0.247432	0.804616	0.919108	-6.36547	AC007342.1
ENSG00000153815	12715	16	+	0.0086681	5.28853	0.247198	0.804797	0.919267	-7.06181	CMIP
ENSG00000253106	2355	8	+	-0.00542422	3.2524	-0.246968	0.804975	0.919414	-6.74551	AC090198.1
ENSG00000272465	701	6	+	0.0201901	-1.25107	0.246917	0.805015	0.919414	-5.8387	AL031768.1
ENSG00000153310	9132	8	-	0.00283253	8.39373	0.246871	0.805051	0.919414	-7.27363	FAM49B
ENSG00000103966	7879	15	-	0.004547	4.8409	0.246648	0.805223	0.919562	-7.00951	EHD4
ENSG00000047578	9784	16	+	0.00544518	5.00281	0.246591	0.805267	0.919565	-7.03147	KIAA0556
ENSG00000160856	6538	1	-	0.00938953	6.0757	0.24647	0.805361	0.919581	-7.13637	FCRL3
ENSG00000265787	1883	18	+	-0.0195908	-0.871208	-0.246465	0.805364	0.919581	-5.88634	CYP4F35P
ENSG00000104691	3217	8	+	0.00948407	1.71235	0.245939	0.805772	0.919943	-6.40323	UBXN8
ENSG00000258759	606	14	+	0.0162336	-2.23749	0.245926	0.805782	0.919943	-5.79816	AL049779.2
ENSG00000127580	3651	16	-	-0.00962829	1.42316	-0.245874	0.805821	0.919943	-6.36775	WDR24
ENSG00000239969	149	7	+	-0.0158801	-0.501366	-0.245839	0.805849	0.919943	-5.95405	AC091390.4
ENSG00000232150	1093	13	+	-0.0197327	-0.78029	-0.245721	0.80594	0.92	-6.14928	ST13P4
ENSG00000146872	8563	17	+	0.00300899	6.00591	0.245568	0.806058	0.920009	-7.12902	TLK2
ENSG00000249961	3095	16	-	0.0180648	-2.24104	0.245548	0.806074	0.920009	-5.73955	TERB1
ENSG00000130816	9713	19	-	0.00419059	6.09371	0.245441	0.806157	0.920009	-7.138	DNMT1
ENSG00000263642	80	4	-	0.0202232	-0.544776	0.245427	0.806167	0.920009	-5.93466	MIR4802
ENSG00000066735	6756	14	+	-0.0200661	-2.23066	-0.24539	0.806196	0.920009	-5.75647	KIF26A
ENSG00000204860	3847	9	+	0.0150482	0.215812	0.245387	0.806199	0.920009	-6.06138	FAM201A
ENSG00000254454	1557	11	+	0.0139915	0.0301276	0.245279	0.806282	0.920057	-6.04286	RCC2P6
ENSG00000271780	1079	14	+	-0.0115192	0.854044	-0.244875	0.806595	0.920276	-6.19959	AL118558.3
ENSG00000174007	2201	3	-	0.00670677	4.93082	0.244866	0.806602	0.920276	-7.01763	CEP19
ENSG00000055211	2250	6	+	0.00453699	4.64812	0.244789	0.806662	0.920276	-6.98368	GINM1
ENSG00000165948	2380	14	+	0.0104146	0.812109	0.244762	0.806682	0.920276	-6.18986	IFI27L1
ENSG00000122557	3246	7	-	0.00283295	6.35581	0.244674	0.806751	0.920276	-7.15672	HERPUD2
ENSG00000174799	8640	4	+	-0.00454388	5.28827	-0.244615	0.806796	0.920276	-7.06365	CEP135
ENSG00000113369	4934	5	-	0.00677588	8.78609	0.244586	0.806819	0.920276	-7.29333	ARRDC3
ENSG00000178201	1874	19	-	0.017963	-1.00753	0.244565	0.806835	0.920276	-5.87118	VN1R1
ENSG00000164512	2979	5	-	-0.0108335	2.59639	-0.24451	0.806878	0.920276	-6.59958	ANKRD55
ENSG00000267397	1609	18	+	0.0156513	-0.388339	0.244491	0.806893	0.920276	-5.96304	AC090229.1
ENSG00000132153	7648	3	+	-0.00397842	5.05512	-0.244378	0.80698	0.920328	-7.03819	DHX30
ENSG00000249863	1058	4	+	0.00867788	2.49261	0.244299	0.807041	0.92035	-6.57551	AC021106.1
ENSG00000226839	483	2	+	0.019446	0.150783	0.244225	0.807098	0.920368	-6.08531	MTND6P11
ENSG00000188738	23494	2	+	-0.0273085	-0.637122	-0.244164	0.807145	0.920374	-5.94676	FSIP2
ENSG00000279637	1945	18	+	0.0103675	1.13761	0.244008	0.807267	0.920448	-6.26365	AC018445.3
ENSG00000273174	565	3	+	0.0179456	-2.3463	0.243972	0.807294	0.920448	-5.72817	AC108673.2
ENSG00000173928	1684	19	+	-0.00795425	1.76969	-0.243836	0.807399	0.920521	-6.40292	SWSAP1
ENSG00000150477	11127	18	+	-0.00485205	4.20417	-0.243714	0.807494	0.92058	-6.91932	KIAA1328
ENSG00000042317	6872	14	+	-0.00761543	2.23809	-0.24365	0.807544	0.92058	-6.52284	SPATA7
ENSG00000104497	4610	8	-	-0.00769131	3.7725	-0.243496	0.807663	0.92058	-6.84601	SNX16
ENSG00000184678	2194	1	-	0.00610476	6.27585	0.243481	0.807674	0.92058	-7.1517	HIST2H2BE
ENSG00000279048	2420	7	+	0.0156522	-0.402999	0.243369	0.807761	0.92058	-5.95092	AC080080.1
ENSG00000272824	442	1	-	-0.0222594	-2.30537	-0.243367	0.807762	0.92058	-5.73504	AC245100.7
ENSG00000251513	1793	5	+	-0.0165479	2.16859	-0.243277	0.807833	0.92058	-6.51875	LIX1-AS1
ENSG00000207484	98	15	+	0.014237	-0.0960408	0.24326	0.807846	0.92058	-5.99925	RF00019
ENSG00000263812	3036	18	+	-0.0205821	-1.86261	-0.243207	0.807887	0.92058	-5.77059	LINC00908
ENSG00000176714	2844	2	-	0.00983682	1.67652	0.243193	0.807897	0.92058	-6.39782	CCDC121
ENSG00000229992	583	1	-	-0.0152858	0.162921	-0.24311	0.807962	0.92058	-6.04967	HMGB3P9
ENSG00000113520	818	5	+	-0.0229032	-1.6668	-0.243038	0.808017	0.92058	-5.79079	IL4
ENSG00000254295	489	5	+	-0.01794	-1.0862	-0.24297	0.80807	0.92058	-5.85569	AC008429.3
ENSG00000171574	3696	19	+	0.00640482	2.11771	0.242964	0.808075	0.92058	-6.49323	ZNF584
ENSG00000063322	3835	19	+	0.00339683	4.70831	0.242959	0.808079	0.92058	-6.99527	MED29
ENSG00000280088	1750	12	-	0.00658482	3.30641	0.242817	0.808189	0.920658	-6.75151	AC126474.2
ENSG00000198258	1931	19	+	-0.00684045	4.96144	-0.24249	0.808442	0.920899	-7.02702	UBL5
ENSG00000039123	6578	5	+	0.00496208	6.54824	0.2424	0.808512	0.9209	-7.17085	MTREX
ENSG00000260007	2076	15	-	0.00950218	1.00703	0.242346	0.808553	0.9209	-6.22466	AC107871.1
ENSG00000147117	2318	X	+	0.0150008	-0.280644	0.242283	0.808603	0.9209	-5.98008	ZNF157
ENSG00000279227	1500	2	+	-0.0171171	-0.831074	-0.242259	0.808621	0.9209	-5.89252	AC009303.4
ENSG00000167711	2348	17	+	-0.0170437	-0.564621	-0.242182	0.808681	0.9209	-5.93694	SERPINF2
ENSG00000232546	298	7	+	-0.0167723	-0.522152	-0.242092	0.80875	0.9209	-5.92946	AC027644.1
ENSG00000271394	247	17	+	0.0145307	1.38096	0.242041	0.80879	0.9209	-6.327	RF00100
ENSG00000267248	1566	17	-	0.0135881	-0.102687	0.242011	0.808813	0.9209	-6.00453	AC025048.2
ENSG00000164346	4857	5	+	0.00814962	5.21126	0.24199	0.808829	0.9209	-7.05421	NSA2
ENSG00000169629	6886	2	-	0.0123075	2.48143	0.241945	0.808864	0.9209	-6.57841	RGPD8
ENSG00000170545	3558	12	-	0.00855716	1.59122	0.241894	0.808903	0.9209	-6.37427	SMAGP
ENSG00000232648	559	4	-	-0.0182956	-1.17287	-0.241796	0.80898	0.92094	-5.85038	AC107214.1
ENSG00000123219	4312	5	-	-0.0172037	3.1885	-0.241737	0.809025	0.920944	-6.74144	CENPK
ENSG00000142945	3646	1	+	0.0164766	-0.0520498	0.241424	0.809268	0.921145	-6.01261	KIF2C
ENSG00000145439	5110	4	-	0.00420382	5.24036	0.241315	0.809352	0.921145	-7.05807	CBR4
ENSG00000114923	5091	2	+	-0.0186825	-1.56262	-0.241234	0.809415	0.921145	-5.81421	SLC4A3
ENSG00000163026	3847	2	-	0.00398439	3.90581	0.241173	0.809462	0.921145	-6.87136	WDCP
ENSG00000132259	2167	11	+	-0.0194935	-1.52673	-0.241165	0.809469	0.921145	-5.80587	CNGA4
ENSG00000164296	4640	5	-	0.00674695	2.4215	0.241125	0.809499	0.921145	-6.5633	TIGD6
ENSG00000214124	238	X	+	-0.0141697	0.0316716	-0.241024	0.809578	0.921145	-6.0211	SNRPEP9
ENSG00000112110	1375	6	+	-0.00457117	3.90448	-0.241011	0.809588	0.921145	-6.86846	MRPL18
ENSG00000224725	1201	10	+	0.0167832	-2.24845	0.240992	0.809602	0.921145	-5.80017	CEP57L1P1
ENSG00000225791	2546	6	+	-0.0100931	1.07606	-0.240969	0.80962	0.921145	-6.2501	TRAM2-AS1
ENSG00000211802	464	14	+	0.0108632	1.14798	0.240915	0.809662	0.921145	-6.28311	TRAV22
ENSG00000119707	11859	14	+	-0.00378085	8.19421	-0.240694	0.809833	0.921292	-7.26486	RBM25
ENSG00000168591	3511	17	+	-0.00393879	5.03635	-0.240612	0.809897	0.921317	-7.03493	TMUB2
ENSG00000185414	2334	2	+	0.00496271	4.36599	0.240548	0.809946	0.921325	-6.94718	MRPL30
ENSG00000258450	401	14	-	0.0177134	-1.1262	0.240437	0.810033	0.921376	-5.86047	AL139099.2
ENSG00000285535	2722	17	+	-0.0245115	0.345148	-0.240323	0.810121	0.921429	-6.10226	AC021683.5
ENSG00000125945	4392	1	-	0.00364284	4.35337	0.240064	0.810322	0.921606	-6.94478	ZNF436
ENSG00000273391	535	7	-	-0.0184823	-1.79213	-0.240007	0.810366	0.921606	-5.78392	AC083880.1
ENSG00000247934	2728	12	-	0.0112053	0.526456	0.239959	0.810403	0.921606	-6.12791	AC022364.1
ENSG00000196453	3233	7	-	0.00954426	0.965065	0.239807	0.810521	0.921693	-6.25373	ZNF777
ENSG00000101843	2459	X	-	-0.00629792	3.96832	-0.239585	0.810693	0.921806	-6.88136	PSMD10
ENSG00000285646	617	1	+	0.0231282	-0.937017	0.239532	0.810734	0.921806	-5.88785	AL021155.2
ENSG00000154127	9011	11	+	-0.00495215	5.4368	-0.239517	0.810746	0.921806	-7.08201	UBASH3B
ENSG00000223013	104	11	+	0.0178031	-1.06838	0.239315	0.810902	0.921909	-5.86622	RNA5SP344
ENSG00000214753	3025	11	-	0.00363312	5.4037	0.239213	0.810981	0.921909	-7.07666	HNRNPUL2
ENSG00000169020	940	4	-	-0.00981281	2.60328	-0.239171	0.811014	0.921909	-6.59652	ATP5ME
ENSG00000104643	8804	8	+	0.00292889	5.97869	0.239149	0.811031	0.921909	-7.13008	MTMR9
ENSG00000263675	60	1	-	-0.0119834	0.229986	-0.239129	0.811046	0.921909	-6.06375	MIR5581
ENSG00000260179	1558	1	-	0.0162063	-1.05097	0.239076	0.811088	0.921909	-5.86363	AL162741.1
ENSG00000271304	891	6	-	0.0192259	-1.23936	0.238961	0.811177	0.921963	-5.84839	DPRXP2
ENSG00000177725	1912	8	+	-0.0182893	-2.24207	-0.238488	0.811543	0.922282	-5.73755	AC105206.1
ENSG00000104218	7096	8	+	-0.00458424	4.4704	-0.23844	0.811581	0.922282	-6.96208	CSPP1
ENSG00000164603	4138	7	-	-0.0048036	5.3365	-0.238437	0.811583	0.922282	-7.06868	BMT2
ENSG00000102893	11822	16	+	0.00296584	6.98392	0.23828	0.811704	0.922372	-7.20025	PHKB
ENSG00000090530	5605	3	-	-0.019799	-1.23977	-0.238154	0.811802	0.922436	-5.84178	P3H2
ENSG00000228158	589	X	+	-0.0177954	-1.34787	-0.237968	0.811947	0.922543	-5.8583	TLE1P1
ENSG00000218596	378	6	+	0.00950066	2.2538	0.237925	0.81198	0.922543	-6.51881	AL162578.1
ENSG00000179918	2551	16	-	0.00363851	4.85501	0.237537	0.81228	0.922836	-7.01654	SEPHS2
ENSG00000222942	305	3	-	0.0190894	-2.12162	0.237475	0.812329	0.922844	-5.74945	RN7SKP58
ENSG00000243772	1590	19	+	0.0209655	-0.469696	0.237249	0.812504	0.922995	-5.93645	KIR2DL3
ENSG00000105641	3652	19	+	0.0172942	-1.10689	0.237139	0.81259	0.923045	-5.86569	SLC5A5
ENSG00000261997	3638	16	+	0.00727626	4.34225	0.237002	0.812696	0.923118	-6.9363	AC007336.1
ENSG00000071205	10759	4	+	0.00624711	4.00267	0.236845	0.812817	0.923208	-6.88523	ARHGAP10
ENSG00000266618	85	1	-	0.0181696	-1.10371	0.236688	0.812939	0.923299	-5.86607	MIR4742
ENSG00000109943	2675	11	+	0.00998441	3.05893	0.23659	0.813016	0.923319	-6.7231	CRTAM
ENSG00000137821	9991	15	+	-0.0190243	-1.8377	-0.236557	0.813041	0.923319	-5.7825	LRRC49
ENSG00000005020	5520	7	-	-0.00681884	6.71992	-0.236476	0.813104	0.923343	-7.18341	SKAP2
ENSG00000165521	11000	14	-	0.00694954	3.69281	0.236344	0.813206	0.923377	-6.83973	EML5
ENSG00000204577	3736	19	-	0.00665844	6.5523	0.236329	0.813218	0.923377	-7.16977	LILRB3
ENSG00000102010	2806	X	+	-0.0102386	3.17833	-0.236259	0.813272	0.923391	-6.73232	BMX
ENSG00000283515	868	19	+	0.0143877	-0.441678	0.236184	0.81333	0.923394	-5.9517	AC020915.5
ENSG00000229954	945	X	+	0.0193268	-1.64784	0.236148	0.813358	0.923394	-5.80173	MTND2P2
ENSG00000279502	619	10	+	0.0182119	-1.08103	0.235908	0.813544	0.923558	-5.86013	AC016542.2
ENSG00000279267	2042	2	-	-0.0121502	0.775718	-0.235806	0.813624	0.923573	-6.19109	AL078621.3
ENSG00000263961	1760	1	+	0.0216121	0.14607	0.235783	0.813641	0.923573	-6.04852	RHEX
ENSG00000014919	3108	10	-	0.00301111	5.22885	0.235709	0.813699	0.92359	-7.05956	COX15
ENSG00000076356	13781	1	-	-0.00900635	3.39372	-0.235469	0.813885	0.923745	-6.76596	PLXNA2
ENSG00000233264	1469	7	+	-0.00672617	2.69171	-0.235387	0.813948	0.923745	-6.63179	AC006042.3
ENSG00000218586	4486	7	+	-0.0160922	-2.40439	-0.235371	0.813961	0.923745	-5.76495	AC006971.1
ENSG00000273749	10414	15	-	0.00542898	5.52648	0.235288	0.814026	0.923757	-7.0883	CYFIP1
ENSG00000204469	9115	6	+	0.007924	5.20795	0.2352	0.814093	0.923757	-7.05551	PRRC2A
ENSG00000149262	6074	11	-	0.00249036	5.76678	0.235152	0.814131	0.923757	-7.11344	INTS4
ENSG00000265871	87	15	+	-0.0112966	1.36789	-0.23514	0.81414	0.923757	-6.30519	MIR3174
ENSG00000174844	13275	3	-	-0.0164706	-0.698804	-0.235084	0.814184	0.92376	-5.91101	DNAH12
ENSG00000125812	5463	20	+	-0.00383851	4.41803	-0.23483	0.81438	0.923935	-6.95286	GZF1
ENSG00000105698	4952	19	+	0.00420475	4.86874	0.234632	0.814534	0.923993	-7.01648	USF2
ENSG00000151893	12406	10	-	0.00310019	7.71526	0.234622	0.814542	0.923993	-7.24134	CACUL1
ENSG00000242808	31013	3	+	0.0141762	0.0734621	0.234603	0.814557	0.923993	-6.0495	SOX2-OT
ENSG00000100368	5000	22	+	0.00605456	8.38584	0.234546	0.814601	0.923995	-7.27636	CSF2RB
ENSG00000211749	347	7	+	-0.0152375	0.357058	-0.234428	0.814693	0.924045	-6.09957	TRBV23-1
ENSG00000224986	1044	1	-	0.0182973	-0.609969	0.234382	0.814729	0.924045	-5.91574	PPP1R8P1
ENSG00000101444	3755	20	-	-0.00528351	3.35114	-0.234298	0.814794	0.924071	-6.76465	AHCY
ENSG00000232742	579	2	+	0.0166837	-0.81148	0.234157	0.814903	0.924104	-6.03052	RHOQP2
ENSG00000257790	1213	12	+	-0.0174334	-1.15741	-0.234137	0.814919	0.924104	-5.98833	EIF4A1P4
ENSG00000275549	1701	9	-	-0.0169628	-2.21099	-0.234086	0.814958	0.924104	-5.74714	STPG3-AS1
ENSG00000266750	77	6	-	0.0183413	-1.52292	0.234044	0.814991	0.924104	-5.81729	MIR4645
ENSG00000212248	107	1	+	0.0178092	-2.14263	0.233789	0.815188	0.924168	-5.75199	RNU6-750P
ENSG00000233862	4218	2	-	-0.0180531	-1.66041	-0.233784	0.815193	0.924168	-5.79635	AC016907.2
ENSG00000226445	980	6	+	0.0179234	-1.82879	0.233745	0.815223	0.924168	-5.7818	BX322234.1
ENSG00000154380	15044	1	-	-0.0206487	-1.09705	-0.23373	0.815235	0.924168	-5.87162	ENAH
ENSG00000117748	2019	1	-	-0.00410742	5.79898	-0.233677	0.815276	0.924168	-7.1154	RPA2
ENSG00000229589	2517	3	-	0.0191507	-1.81454	0.233646	0.815299	0.924168	-5.78311	ACVR2B-AS1
ENSG00000142534	1303	19	+	0.00770057	8.91073	0.233577	0.815354	0.924182	-7.30386	RPS11
ENSG00000147853	4483	9	-	-0.0042097	4.79965	-0.233279	0.815584	0.924301	-7.00948	AK3
ENSG00000128340	2532	22	-	-0.00473775	7.06974	-0.233248	0.815609	0.924301	-7.20634	RAC2
ENSG00000122861	2950	10	+	-0.0152928	-0.0436033	-0.233228	0.815624	0.924301	-6.01266	PLAU
ENSG00000261534	3779	9	-	0.017453	-2.04017	0.233225	0.815626	0.924301	-5.76327	AL596244.1
ENSG00000161904	6788	6	-	0.00301975	5.98789	0.233097	0.815726	0.924339	-7.13217	LEMD2
ENSG00000228903	3246	7	-	-0.0127487	0.45745	-0.232984	0.815814	0.924339	-6.12239	RASA4CP
ENSG00000196353	6427	3	-	0.0211545	-1.67159	0.23298	0.815816	0.924339	-5.79496	CPNE4
ENSG00000260822	4951	X	+	0.00450338	6.40535	0.232966	0.815828	0.924339	-7.16126	AC004656.1
ENSG00000257342	699	12	-	0.0177317	-1.77641	0.232852	0.815916	0.924392	-5.7829	AC025165.2
ENSG00000227627	2146	6	+	-0.00785025	1.74931	-0.232614	0.8161	0.924553	-6.41476	AL080276.2
ENSG00000170356	2713	7	-	-0.0196985	-1.81567	-0.232437	0.816238	0.924589	-5.78095	OR2A20P
ENSG00000131931	2462	8	-	0.00509982	3.79348	0.232429	0.816245	0.924589	-6.85248	THAP1
ENSG00000272113	90	9	+	0.0165989	-2.64749	0.232412	0.816258	0.924589	-5.75892	RF00019
ENSG00000164405	1472	5	+	0.00877695	3.4118	0.232326	0.816324	0.924616	-6.7801	UQCRQ
ENSG00000206728	104	3	+	0.0195899	-1.75852	0.232172	0.816444	0.924661	-5.78728	RF00019
ENSG00000147118	3277	X	-	0.00416295	4.56702	0.232121	0.816484	0.924661	-6.97573	ZNF182
ENSG00000234284	3883	5	+	-0.00735341	3.66202	-0.232071	0.816522	0.924661	-6.83204	ZNF879
ENSG00000204366	1875	6	-	-0.0170527	-1.5567	-0.232059	0.816532	0.924661	-5.8191	ZBTB12
ENSG00000251259	549	4	-	0.00982755	1.78928	0.231645	0.816853	0.924977	-6.42252	AC004069.1
ENSG00000164975	6684	9	+	-0.00378952	6.1757	-0.231124	0.817258	0.925231	-7.14707	SNAPC3
ENSG00000173674	4427	X	-	0.0063375	4.97115	0.231096	0.81728	0.925231	-7.02941	EIF1AX
ENSG00000101166	2977	20	-	-0.00421717	5.45154	-0.231094	0.817281	0.925231	-7.08188	PRELID3B
ENSG00000218891	3321	19	-	0.0153282	-1.05695	0.231093	0.817282	0.925231	-5.88006	ZNF579
ENSG00000132832	216	20	-	-0.0188341	-1.8433	-0.231086	0.817287	0.925231	-5.78308	AL139352.1
ENSG00000196378	2222	8	-	-0.0055213	2.54771	-0.230947	0.817395	0.925236	-6.58773	ZNF34
ENSG00000201302	130	9	-	-0.0174392	-0.82854	-0.230927	0.817411	0.925236	-5.90095	SNORA65
ENSG00000099331	9948	19	+	-0.00588508	7.47349	-0.230869	0.817456	0.925236	-7.22908	MYO9B
ENSG00000254165	708	8	-	-0.0104457	0.966551	-0.230864	0.81746	0.925236	-6.24017	AC090739.1
ENSG00000225411	3228	9	-	0.0142006	0.571052	0.230761	0.81754	0.925279	-6.13874	CR786580.1
ENSG00000103044	5289	16	+	0.0121133	0.149879	0.230701	0.817586	0.925284	-6.0492	HAS3
ENSG00000100060	3042	22	-	0.00483244	5.66548	0.230616	0.817653	0.925312	-7.10374	MFNG
ENSG00000272301	481	11	+	0.0141983	-0.355	0.230481	0.817757	0.925352	-5.98137	AP002360.3
ENSG00000089053	12304	12	-	0.00248705	7.2926	0.230429	0.817797	0.925352	-7.22012	ANAPC5
ENSG00000156052	6629	9	-	-0.00412938	7.7751	-0.230282	0.817912	0.925352	-7.24543	GNAQ
ENSG00000112992	8245	5	+	0.00276214	6.56064	0.230262	0.817927	0.925352	-7.17465	NNT
ENSG00000124523	6507	6	+	0.00324589	4.32471	0.230258	0.817931	0.925352	-6.94247	SIRT5
ENSG00000201376	135	14	+	-0.0141743	-0.326202	-0.230245	0.81794	0.925352	-5.96403	RF00156
ENSG00000278133	756	16	+	-0.00432262	3.67018	-0.23017	0.817999	0.92537	-6.82773	AC135050.6
ENSG00000153317	8280	8	-	0.00673514	7.04948	0.229871	0.818231	0.925586	-7.20584	ASAP1
ENSG00000239382	3217	19	-	-0.00562234	2.37943	-0.229698	0.818365	0.92569	-6.55336	ALKBH6
ENSG00000067606	7636	1	+	0.00509411	3.72122	0.229619	0.818427	0.925712	-6.83543	PRKCZ
ENSG00000182165	1023	7	-	0.00701993	2.03172	0.229374	0.818618	0.925841	-6.47372	TP53TG1
ENSG00000116117	10382	2	+	-0.0170698	0.0743521	-0.229364	0.818625	0.925841	-6.04736	PARD3B
ENSG00000174327	2087	17	+	-0.00959694	0.732865	-0.229214	0.818742	0.925926	-6.17796	SLC16A13
ENSG00000132109	1929	11	-	0.00495808	6.1865	0.229096	0.818833	0.925981	-7.14649	TRIM21
ENSG00000144152	6578	2	+	-0.00971107	1.84569	-0.228885	0.818997	0.926119	-6.4312	FBLN7
ENSG00000135298	6490	6	+	0.0234053	-0.586093	0.228762	0.819093	0.92618	-5.93404	ADGRB3
ENSG00000280120	752	12	-	-0.00704181	2.04845	-0.228687	0.819151	0.926198	-6.48911	AC073857.1
ENSG00000010165	3827	1	+	-0.00310185	4.62629	-0.228543	0.819263	0.926255	-6.98812	METTL13
ENSG00000196664	5209	X	+	-0.00646875	4.91739	-0.228489	0.819305	0.926255	-7.02344	TLR7
ENSG00000279880	1952	17	+	-0.00721256	2.25104	-0.228456	0.819331	0.926255	-6.52406	AC134407.3
ENSG00000227741	1578	1	-	-0.0176197	-1.5761	-0.228392	0.81938	0.926255	-5.80282	AL121987.2
ENSG00000237082	211	13	-	0.0170791	-1.23715	0.228315	0.81944	0.926255	-5.8436	COX5BP6
ENSG00000116096	1480	2	+	0.0163755	-0.511723	0.228256	0.819486	0.926255	-5.93825	SPR
ENSG00000226862	314	1	+	-0.0182788	-1.34852	-0.228212	0.81952	0.926255	-5.82745	AC104463.2
ENSG00000241527	905	22	-	-0.0110273	1.1315	-0.228156	0.819564	0.926255	-6.2771	CA15P1
ENSG00000236375	658	10	-	0.00862491	1.55783	0.228135	0.81958	0.926255	-6.35206	POU5F1P5
ENSG00000224616	2776	1	-	0.00917644	1.40944	0.228029	0.819663	0.926288	-6.32852	RTCA-AS1
ENSG00000112245	1111	6	+	-0.0157681	-1.85243	-0.227981	0.8197	0.926288	-5.7953	PTP4A1
ENSG00000100216	2191	22	+	0.00450232	4.78029	0.227936	0.819735	0.926288	-7.00711	TOMM22
ENSG00000254522	286	11	-	-0.0172794	-2.24313	-0.227664	0.819946	0.926406	-5.74841	AP001767.1
ENSG00000176978	2820	9	-	0.00814337	3.88926	0.227647	0.819959	0.926406	-6.87738	DPP7
ENSG00000072518	6154	11	+	0.00657976	5.12841	0.227603	0.819994	0.926406	-7.05039	MARK2
ENSG00000178175	3975	5	-	0.0124918	0.31771	0.227585	0.820008	0.926406	-6.07447	ZNF366
ENSG00000102144	5415	X	+	-0.00318485	8.7757	-0.227477	0.820092	0.926453	-7.29743	PGK1
ENSG00000229180	9706	7	-	0.00428226	4.24677	0.227309	0.820222	0.926524	-6.93346	AC006001.3
ENSG00000132394	2421	3	+	0.00539016	2.75677	0.227288	0.820239	0.926524	-6.64351	EEFSEC
ENSG00000221740	74	7	+	-0.0173481	-2.19471	-0.227019	0.820447	0.92661	-5.75094	SNORD93
ENSG00000235183	327	17	+	-0.00866829	0.986984	-0.226937	0.820512	0.92661	-6.22871	SRP14P3
ENSG00000039523	6729	16	+	0.00674419	3.84078	0.226927	0.820519	0.92661	-6.86249	RIPOR1
ENSG00000165943	2537	14	-	-0.0036153	4.97805	-0.226888	0.820549	0.92661	-7.03251	MOAP1
ENSG00000265917	62	12	+	-0.0169624	-2.23391	-0.226779	0.820635	0.92661	-5.74908	MIR3685
ENSG00000111845	1800	6	+	0.00673756	2.74444	0.22668	0.820711	0.92661	-6.65009	PAK1IP1
ENSG00000187953	3879	7	+	-0.0037879	3.649	-0.226663	0.820725	0.92661	-6.82305	PMS2CL
ENSG00000168476	2266	8	-	0.0080396	2.06755	0.226591	0.820781	0.92661	-6.48748	REEP4
ENSG00000274364	364	20	+	-0.0162895	-1.20485	-0.226584	0.820786	0.92661	-5.85635	AL110115.1
ENSG00000250764	834	5	-	0.00905468	1.25123	0.226571	0.820796	0.92661	-6.28409	AC025178.1
ENSG00000185515	3182	X	+	-0.00371179	4.51544	-0.226544	0.820817	0.92661	-6.96965	BRCC3
ENSG00000274898	539	13	+	0.0160219	-0.80757	0.22654	0.82082	0.92661	-5.9046	AC001226.1
ENSG00000243224	1101	3	+	0.0107055	0.461472	0.226292	0.821013	0.926781	-6.1178	AC006252.1
ENSG00000168792	3592	17	-	-0.00393003	4.52972	-0.226145	0.821127	0.926861	-6.97453	ABHD15
ENSG00000180257	2998	19	-	-0.00777509	4.20551	-0.226011	0.821232	0.926932	-6.92717	ZNF816
ENSG00000240143	208	X	+	0.00793659	1.36211	0.225916	0.821305	0.926935	-6.30797	AL023653.1
ENSG00000164713	5139	7	+	-0.0044588	5.50957	-0.225899	0.821319	0.926935	-7.08843	BRI3
ENSG00000257169	377	12	-	0.00995015	1.08635	0.22577	0.821419	0.927001	-6.25745	AC125612.1
ENSG00000184992	6648	12	+	-0.00396623	5.40164	-0.225699	0.821474	0.927015	-7.08068	BRI3BP
ENSG00000184313	4009	1	+	-0.0173961	-2.14054	-0.225637	0.821522	0.927022	-5.75016	MROH7
ENSG00000278963	1922	17	+	-0.00557623	2.98821	-0.225574	0.821571	0.927031	-6.69283	AC005921.3
ENSG00000131370	4159	3	-	0.00353191	6.56613	0.225377	0.821724	0.927124	-7.17603	SH3BP5
ENSG00000116016	7302	2	+	-0.0097481	2.06688	-0.225358	0.821739	0.927124	-6.46876	EPAS1
ENSG00000168386	5903	3	-	-0.0139429	0.293948	-0.225174	0.821882	0.927214	-6.08718	FILIP1L
ENSG00000269973	3231	2	+	-0.00734332	1.94703	-0.225142	0.821907	0.927214	-6.45943	AC010969.2
ENSG00000169855	10875	3	-	-0.0201962	-1.15697	-0.225027	0.821996	0.927214	-5.87151	ROBO1
ENSG00000165724	2372	9	-	-0.00595859	2.40079	-0.224975	0.822037	0.927214	-6.55992	ZMYND19
ENSG00000106624	4891	7	+	0.014856	-0.143937	0.224919	0.822081	0.927214	-6.02682	AEBP1
ENSG00000102034	4316	X	-	0.0065646	5.18477	0.224883	0.822108	0.927214	-7.05778	ELF4
ENSG00000274259	779	6	-	-0.012219	-0.00313622	-0.224878	0.822113	0.927214	-6.02191	SYNGAP1-AS1
ENSG00000080947	6813	1	-	0.00475239	3.71807	0.224431	0.82246	0.927558	-6.83863	CROCCP3
ENSG00000166716	8134	15	+	0.00534896	6.27027	0.224366	0.82251	0.927567	-7.15605	ZNF592
ENSG00000207340	164	1	-	0.019108	-2.5872	0.224164	0.822668	0.927689	-5.7155	RNVU1-1
ENSG00000265195	76	15	-	0.0132304	0.603542	0.22412	0.822702	0.927689	-6.14798	MIR4312
ENSG00000284642	1477	1	+	0.0145378	-0.566675	0.224063	0.822747	0.927691	-5.93199	AL139424.2
ENSG00000061938	12015	3	-	-0.00605331	5.20072	-0.22396	0.822827	0.927734	-7.05227	TNK2
ENSG00000168214	9253	4	+	0.0035161	7.66299	0.223863	0.822902	0.927762	-7.24125	RBPJ
ENSG00000271320	660	2	+	0.0178538	-2.04606	0.223785	0.822962	0.927762	-5.76075	AC091488.1
ENSG00000255529	5187	15	+	0.00603584	4.44155	0.22363	0.823083	0.927762	-6.96175	POLR2M
ENSG00000234788	780	10	+	-0.0167185	-0.973736	-0.22361	0.823099	0.927762	-5.87819	HSPA8P3
ENSG00000241217	297	12	-	-0.0126249	-0.128049	-0.223593	0.823112	0.927762	-6.00208	RN7SL809P
ENSG00000233306	544	7	-	-0.0221434	1.26193	-0.223586	0.823117	0.927762	-6.32062	TRGV2
ENSG00000272054	3803	2	+	-0.00900894	2.35951	-0.223549	0.823146	0.927762	-6.56828	AC007390.2
ENSG00000270362	2946	6	+	-0.0120487	0.263039	-0.223495	0.823189	0.927762	-6.0781	HMGN3-AS1
ENSG00000164398	11004	5	-	-0.00682275	4.4454	-0.223378	0.823279	0.927793	-6.96599	ACSL6
ENSG00000139714	3856	12	-	-0.00897744	1.82112	-0.223351	0.8233	0.927793	-6.42894	MORN3
ENSG00000176894	998	12	+	-0.0120456	0.00738213	-0.223293	0.823345	0.927796	-6.02429	PXMP2
ENSG00000136895	9695	9	+	0.0079357	1.71204	0.223174	0.823438	0.927853	-6.39867	GARNL3
ENSG00000168061	1772	11	+	-0.0120801	0.0579425	-0.222936	0.823623	0.928015	-6.06821	SAC3D1
ENSG00000269958	811	14	+	0.00674355	2.95555	0.22273	0.823783	0.928147	-6.68232	AL049840.4
ENSG00000199072	87	9	+	0.0136053	-0.257534	0.222463	0.823991	0.928334	-5.99265	MIRLET7F1
ENSG00000279069	1514	17	+	0.0167754	-1.57558	0.222291	0.824125	0.92836	-5.81107	AC015813.5
ENSG00000153237	3790	2	-	0.0181493	-2.05121	0.222258	0.82415	0.92836	-5.75984	CCDC148
ENSG00000259962	395	16	-	-0.00947316	2.40029	-0.222258	0.824151	0.92836	-6.55483	AC007342.2
ENSG00000239263	1081	3	-	0.0186473	-1.62253	0.222216	0.824183	0.92836	-5.80251	RBM43P1
ENSG00000270580	411	16	-	0.0166286	-2.10524	0.222057	0.824307	0.92844	-5.75471	PKD1P6-NPIPP1
ENSG00000166819	3797	15	-	0.0173702	-2.02455	0.221986	0.824362	0.92844	-5.76294	PLIN1
ENSG00000189067	5060	16	-	0.00542924	9.592	0.221919	0.824415	0.92844	-7.33593	LITAF
ENSG00000112210	4926	6	-	0.0113879	0.912825	0.221897	0.824432	0.92844	-6.2225	RAB23
ENSG00000118680	1932	18	+	0.00529505	7.46334	0.221778	0.824524	0.92844	-7.23132	MYL12B
ENSG00000273139	465	22	+	-0.0122025	-0.0412892	-0.221742	0.824552	0.92844	-6.02333	AC007663.3
ENSG00000155368	2509	2	+	-0.0075322	3.89352	-0.22161	0.824655	0.92844	-6.8705	DBI
ENSG00000224626	368	2	+	0.0183047	-1.81969	0.22158	0.824679	0.92844	-5.78717	AC106053.1
ENSG00000257175	2254	14	-	-0.0141186	-2.19305	-0.221578	0.82468	0.92844	-5.8094	CR383656.1
ENSG00000283379	87	4	+	0.0175097	-2.19164	0.221565	0.82469	0.92844	-5.75375	MIR3688-2
ENSG00000250462	3263	17	+	0.00588768	2.34303	0.221529	0.824718	0.92844	-6.54836	LRRC37BP1
ENSG00000138032	5557	2	+	-0.00414918	5.98229	-0.221377	0.824837	0.928522	-7.13232	PPM1B
ENSG00000107249	11826	9	-	-0.0155817	0.76613	-0.221328	0.824875	0.928522	-6.1793	GLIS3
ENSG00000278949	2104	12	-	0.0103563	1.87375	0.221188	0.824983	0.928578	-6.45032	AC127070.4
ENSG00000250950	573	4	+	0.00979582	0.790707	0.221155	0.825009	0.928578	-6.17499	AC093752.2
ENSG00000211935	395	14	-	-0.0216528	-0.193005	-0.220986	0.825141	0.928679	-6.00807	IGHV1-3
ENSG00000183837	3748	X	+	-0.0124516	2.09967	-0.220693	0.825369	0.928888	-6.48979	PNMA3
ENSG00000179195	5997	12	+	-0.00281858	5.6829	-0.220429	0.825574	0.929072	-7.10905	ZNF664
ENSG00000234248	299	10	-	-0.0186684	-2.31982	-0.22029	0.825683	0.929099	-5.7356	AL392086.1
ENSG00000007312	1792	17	-	-0.0102496	4.79667	-0.22029	0.825683	0.929099	-7.01276	CD79B
ENSG00000236423	4064	1	+	-0.0157554	-1.04562	-0.220171	0.825776	0.929121	-5.86978	LINC01134
ENSG00000134490	5193	18	-	0.0073665	1.74446	0.22011	0.825823	0.929121	-6.40214	TMEM241
ENSG00000106803	1190	9	+	0.00408821	4.47211	0.220088	0.82584	0.929121	-6.96482	SEC61B
ENSG00000146963	4871	7	+	0.00441103	5.54019	0.220048	0.825871	0.929121	-7.09366	LUC7L2
ENSG00000251726	61	14	-	-0.0164002	-0.855609	-0.219761	0.826095	0.92922	-5.89686	RNU7-41P
ENSG00000259388	1852	15	+	0.0153835	-2.22788	0.219739	0.826112	0.92922	-5.7802	AC025040.2
ENSG00000196235	8568	19	+	-0.00442612	5.83314	-0.219732	0.826117	0.92922	-7.12171	SUPT5H
ENSG00000203485	9488	14	+	-0.0094696	2.56005	-0.219693	0.826147	0.92922	-6.63539	INF2
ENSG00000159256	6114	21	+	-0.00476368	7.57722	-0.219628	0.826198	0.92922	-7.23827	MORC3
ENSG00000168994	2474	6	-	-0.0134445	-0.0800559	-0.219584	0.826232	0.92922	-6.00969	PXDC1
ENSG00000285791	600	8	+	-0.0176987	-1.55602	-0.21951	0.82629	0.92922	-5.80879	AC009879.3
ENSG00000261188	2032	22	+	-0.0121771	0.272207	-0.219291	0.826461	0.92922	-6.09793	Z95115.1
ENSG00000258311	981	12	+	0.00960401	0.782949	0.219268	0.826478	0.92922	-6.17645	BLOC1S1-RDH5
ENSG00000166145	3542	15	+	-0.00762203	3.11672	-0.219261	0.826484	0.92922	-6.71298	SPINT1
ENSG00000163009	2280	2	+	-0.0172402	-2.13568	-0.219238	0.826502	0.92922	-5.75036	C2orf48
ENSG00000138829	13196	5	-	-0.0103172	4.23011	-0.219232	0.826507	0.92922	-6.92109	FBN2
ENSG00000134262	5369	1	-	-0.00271584	5.56589	-0.21923	0.826508	0.92922	-7.09763	AP4B1
ENSG00000119487	6741	9	-	-0.00202151	6.30484	-0.219075	0.826629	0.929309	-7.15974	MAPKAP1
ENSG00000256427	719	12	+	-0.0122651	2.06215	-0.218917	0.826752	0.929399	-6.49457	AC010175.1
ENSG00000168918	8681	2	+	-0.00440037	7.79104	-0.218849	0.826805	0.929411	-7.24986	INPP5D
ENSG00000077713	3115	X	+	-0.00587263	3.07109	-0.218616	0.826986	0.929568	-6.71063	SLC25A43
ENSG00000273254	636	21	-	0.0166302	-2.25965	0.218451	0.827115	0.929636	-5.7409	AF129075.2
ENSG00000239466	276	4	-	0.0157535	-0.858961	0.218409	0.827148	0.929636	-5.892	RN7SL552P
ENSG00000143633	5413	1	-	-0.0036096	4.16038	-0.218376	0.827173	0.929636	-6.91747	C1orf131
ENSG00000167702	4447	8	+	0.00696802	2.5543	0.218214	0.8273	0.929731	-6.61895	KIFC2
ENSG00000279453	2435	6	-	-0.00553153	3.09854	-0.21808	0.827404	0.9298	-6.71304	Z99129.4
ENSG00000162645	5655	1	-	0.00530562	8.91052	0.217974	0.827486	0.929844	-7.30554	GBP2
ENSG00000188315	4734	3	-	0.00395766	5.55753	0.217861	0.827575	0.929844	-7.09525	C3orf62
ENSG00000159885	1658	19	+	0.00722886	2.32772	0.21781	0.827614	0.929844	-6.55204	ZNF222
ENSG00000100029	4557	22	-	0.00440724	4.52669	0.217771	0.827645	0.929844	-6.97329	PES1
ENSG00000276966	1487	6	+	0.00782271	6.12573	0.217755	0.827657	0.929844	-7.14633	HIST1H4E
ENSG00000160183	5713	21	-	0.0145199	-0.00432928	0.217645	0.827743	0.929844	-6.02409	TMPRSS3
ENSG00000144061	11763	2	-	0.0142968	-0.242682	0.217523	0.827838	0.929844	-6.00262	NPHP1
ENSG00000176473	4218	14	+	-0.00516472	2.84969	-0.217516	0.827843	0.929844	-6.65374	WDR25
ENSG00000242094	3539	3	-	0.00838887	4.33265	0.217491	0.827863	0.929844	-6.94134	FOXP1-IT1
ENSG00000225756	2139	9	-	-0.0173536	-1.25695	-0.217488	0.827865	0.929844	-5.85426	DBH-AS1
ENSG00000232788	1077	2	-	0.00949307	1.05065	0.217309	0.828005	0.929953	-6.24346	ITGA6-AS1
ENSG00000271105	540	16	+	-0.0135292	-0.315102	-0.217121	0.828151	0.930056	-5.97845	SCML2P2
ENSG00000158470	4722	20	-	0.0053151	7.22766	0.217047	0.828209	0.930056	-7.2173	B4GALT5
ENSG00000172465	1315	X	+	-0.010249	1.10301	-0.217015	0.828233	0.930056	-6.26523	TCEAL1
ENSG00000242971	277	18	+	0.0167944	-2.01343	0.216974	0.828265	0.930056	-5.76265	RN7SL233P
ENSG00000213846	2452	3	+	0.0118527	1.78159	0.216861	0.828354	0.930077	-6.56634	AC098614.1
ENSG00000275557	392	1	+	0.00867417	1.54956	0.216833	0.828375	0.930077	-6.3575	AC242842.1
ENSG00000117594	1513	1	+	-0.0186421	-2.00538	-0.216788	0.828411	0.930077	-5.76831	HSD11B1
ENSG00000143228	3362	1	+	0.0132088	0.391364	0.216693	0.828484	0.930077	-6.12121	NUF2
ENSG00000197372	6785	19	-	-0.00607995	4.48052	-0.216642	0.828524	0.930077	-6.97097	ZNF675
ENSG00000270000	431	14	-	-0.0168081	-1.17759	-0.216625	0.828537	0.930077	-5.85605	AC005479.2
ENSG00000260233	1942	11	-	-0.00808314	1.05519	-0.216489	0.828643	0.930149	-6.24801	SSSCA1-AS1
ENSG00000160957	4236	8	-	-0.0135877	-0.630881	-0.216348	0.828754	0.930225	-5.96697	RECQL4
ENSG00000197619	4898	19	-	-0.00515792	4.37092	-0.216269	0.828814	0.930246	-6.95262	ZNF615
ENSG00000204264	2997	6	-	-0.00448694	6.95548	-0.216148	0.828909	0.93025	-7.20275	PSMB8
ENSG00000279591	970	16	-	-0.0173435	-2.20512	-0.216121	0.82893	0.93025	-5.74864	AC002044.2
ENSG00000226025	2395	19	+	0.0173836	-0.147923	0.216102	0.828945	0.93025	-5.99815	LGALS17A
ENSG00000143013	5833	1	+	-0.00309559	5.11929	-0.21601	0.829017	0.930274	-7.04985	LMO4
ENSG00000230815	424	9	+	-0.0154415	-0.358544	-0.215967	0.829051	0.930274	-5.96203	AL807757.1
ENSG00000225111	469	2	-	-0.010374	0.702748	-0.215536	0.829386	0.930568	-6.17079	AC083900.1
ENSG00000173011	5776	4	+	-0.00295763	6.13333	-0.215522	0.829397	0.930568	-7.14685	TADA2B
ENSG00000268975	5	19	+	0.0153815	-1.16569	0.215414	0.829481	0.930615	-5.86591	MIA-RAB4B
ENSG00000238523	61	10	-	0.0166001	-1.89982	0.215282	0.829584	0.930683	-5.77989	RNU7-107P
ENSG00000245080	2808	8	-	-0.0178093	-1.31952	-0.215053	0.829763	0.930828	-5.83589	MIR3150BHG
ENSG00000227339	2786	3	+	0.0148455	-1.84813	0.215008	0.829798	0.930828	-5.85445	THRAP3P1
ENSG00000229848	957	17	+	0.0148879	-1.7769	0.214797	0.829962	0.930965	-5.81522	AC139149.1
ENSG00000232082	579	6	-	0.0161764	-1.05279	0.214641	0.830084	0.931054	-5.86506	RPS6KA2-IT1
ENSG00000268758	3321	19	-	0.00765366	4.64857	0.214581	0.83013	0.931054	-6.98717	ADGRE4P
ENSG00000239198	884	8	+	-0.0154406	-2.46321	-0.214476	0.830212	0.931054	-5.76702	RPL5P22
ENSG00000090487	3984	15	-	-0.00263297	6.62825	-0.214391	0.830279	0.931054	-7.18192	SPG21
ENSG00000267655	714	18	+	-0.01086	0.420231	-0.214379	0.830288	0.931054	-6.12714	AC125437.1
ENSG00000275126	312	6	-	-0.0126086	1.98465	-0.21437	0.830295	0.931054	-6.48643	HIST1H4L
ENSG00000285668	536	17	-	0.0314862	-2.1976	0.214259	0.830382	0.931081	-5.76021	AC126544.2
ENSG00000165832	3601	10	+	0.00494133	4.15672	0.214117	0.830492	0.931081	-6.9197	TRUB1
ENSG00000241634	509	3	-	-0.013372	-0.25052	-0.214106	0.8305	0.931081	-5.98597	AC069499.1
ENSG00000162063	6309	16	+	-0.00697253	1.78638	-0.214017	0.83057	0.931081	-6.41973	CCNF
ENSG00000101138	4800	20	+	0.00239365	5.07596	0.21398	0.830599	0.931081	-7.04795	CSTF1
ENSG00000153774	3128	16	-	0.00402715	4.16534	0.213969	0.830608	0.931081	-6.91937	CFDP1
ENSG00000196247	7158	7	+	0.00705724	6.09836	0.213918	0.830647	0.931081	-7.14613	ZNF107
ENSG00000189306	4082	22	-	0.00648372	5.13859	0.213878	0.830678	0.931081	-7.0539	RRP7A
ENSG00000093009	2846	22	+	0.0175493	-1.22461	0.21385	0.8307	0.931081	-5.85293	CDC45
ENSG00000273253	1001	22	-	-0.0104935	0.501283	-0.213734	0.830791	0.93113	-6.19603	AL022328.4
ENSG00000258976	717	14	-	-0.0161778	-1.10385	-0.213625	0.830876	0.93113	-5.86102	AC013451.2
ENSG00000250569	940	8	-	-0.00602014	2.16152	-0.213604	0.830893	0.93113	-6.50108	NTAN1P2
ENSG00000108582	12532	17	+	0.00448646	8.69497	0.213577	0.830913	0.93113	-7.29569	CPD
ENSG00000100410	1235	22	-	0.00663593	3.24688	0.213471	0.830996	0.931167	-6.75183	PHF5A
ENSG00000273353	321	22	+	-0.0112981	0.348655	-0.213427	0.83103	0.931167	-6.09792	AL008718.3
ENSG00000250220	685	4	+	-0.0112696	0.37686	-0.213372	0.831073	0.931167	-6.0951	AC053527.1
ENSG00000279632	878	11	-	0.00780585	1.36115	0.212696	0.831601	0.93162	-6.3192	AP003108.4
ENSG00000174886	4372	19	-	-0.00613389	2.81861	-0.212691	0.831604	0.93162	-6.67712	NDUFA11
ENSG00000160199	7621	21	+	-0.00409762	4.48246	-0.212691	0.831604	0.93162	-6.97033	PKNOX1
ENSG00000125304	5104	13	+	0.00265135	7.23075	0.212533	0.831728	0.931711	-7.22018	TM9SF2
ENSG00000199856	216	18	+	-0.0175455	-2.11138	-0.21237	0.831855	0.931745	-5.75996	RF00012
ENSG00000086589	3615	5	-	-0.00211228	5.54673	-0.212344	0.831875	0.931745	-7.09766	RBM22
ENSG00000130164	7710	19	+	-0.00798611	3.10356	-0.212331	0.831885	0.931745	-6.7166	LDLR
ENSG00000136758	7335	10	-	0.00245464	7.53675	0.21215	0.832026	0.931856	-7.23755	YME1L1
ENSG00000117448	3121	1	+	0.00383119	4.89268	0.212	0.832143	0.931937	-7.0243	AKR1A1
ENSG00000267222	684	17	+	0.0159868	-1.77766	0.211948	0.832183	0.931937	-5.7889	AC107993.1
ENSG00000102755	12567	13	-	0.0122199	1.89987	0.211816	0.832287	0.931963	-6.44879	FLT1
ENSG00000273521	1098	10	+	0.0158271	-1.35527	0.211719	0.832363	0.931963	-5.83211	AL162274.1
ENSG00000198890	4335	1	+	-0.00499225	3.77842	-0.211708	0.832371	0.931963	-6.85577	PRMT6
ENSG00000167778	3479	12	-	0.0046789	3.79846	0.21165	0.832416	0.931963	-6.85687	SPRYD3
ENSG00000128604	4375	7	+	-0.00450107	4.86974	-0.211647	0.832418	0.931963	-7.01918	IRF5
ENSG00000224988	341	9	-	-0.0154857	-1.00476	-0.211356	0.832645	0.932112	-5.87662	AL158207.1
ENSG00000274256	247	6	+	0.0221624	-2.28852	0.211337	0.83266	0.932112	-5.74958	AL391903.2
ENSG00000149313	6183	11	+	0.00376957	5.65183	0.211262	0.832719	0.932112	-7.10664	AASDHPPT
ENSG00000282122	402	14	-	0.0224151	-2.40384	0.211259	0.832721	0.932112	-5.7362	IGHV7-4-1
ENSG00000108591	7411	17	+	0.00334859	4.74194	0.211205	0.832763	0.932112	-7.00752	DRG2
ENSG00000166483	9135	11	+	0.00573393	3.5191	0.211104	0.832842	0.932153	-6.80864	WEE1
ENSG00000241352	759	12	+	-0.0159001	-2.09799	-0.210916	0.832989	0.93227	-5.766	AC007688.1
ENSG00000262089	343	17	-	0.00784608	1.22664	0.210783	0.833092	0.932329	-6.27995	AC040977.1
ENSG00000157152	5683	3	+	-0.0165615	-2.33401	-0.21074	0.833126	0.932329	-5.73909	SYN2
ENSG00000170242	11158	11	+	0.00375161	7.3234	0.210681	0.833172	0.932333	-7.22599	USP47
ENSG00000202354	102	7	+	-0.017238	0.148337	-0.210586	0.833246	0.932363	-6.25475	RNY3
ENSG00000146085	3749	6	-	-0.0040711	4.67308	-0.210537	0.833284	0.932363	-6.9959	MUT
ENSG00000230417	8807	10	+	-0.0167454	-1.80051	-0.210387	0.833402	0.932448	-5.78348	LINC00856
ENSG00000008018	2256	6	-	0.00398684	5.9529	0.210268	0.833494	0.932504	-7.13387	PSMB1
ENSG00000164142	4932	4	+	-0.0113583	0.98608	-0.210156	0.833582	0.932512	-6.22083	FAM160A1
ENSG00000267309	1392	19	+	-0.0151481	-1.22578	-0.21015	0.833586	0.932512	-5.85206	AC092295.2
ENSG00000138398	7368	2	+	-0.00621518	6.34763	-0.21005	0.833664	0.932552	-7.1624	PPIG
ENSG00000213144	545	12	+	-0.0147932	-1.47868	-0.209965	0.83373	0.932571	-5.97073	AC084880.1
ENSG00000273226	546	9	+	-0.00986574	0.515287	-0.20992	0.833766	0.932571	-6.14596	AL391834.2
ENSG00000258473	469	14	-	-0.0177891	-1.8354	-0.209662	0.833967	0.932597	-5.78601	AC007686.2
ENSG00000251429	3616	4	+	-0.0147921	0.102377	-0.209624	0.833997	0.932597	-6.06538	AC098679.2
ENSG00000221333	116	11	+	-0.0170745	-1.93862	-0.209622	0.833998	0.932597	-5.77619	MIR548K
ENSG00000228314	1717	21	-	-0.0279817	0.747171	-0.209583	0.834029	0.932597	-6.17128	CYP4F29P
ENSG00000198894	4786	14	+	0.00327526	4.52295	0.209577	0.834034	0.932597	-6.97596	CIPC
ENSG00000261211	3325	6	-	0.0134049	0.763157	0.209561	0.834046	0.932597	-6.18944	AL031123.2
ENSG00000268355	969	19	+	0.0165427	-1.75666	0.20951	0.834086	0.932597	-5.79181	AC243960.3
ENSG00000271993	628	3	+	0.0113824	0.295412	0.209316	0.834237	0.932711	-6.10428	AC126118.1
ENSG00000277203	1713	X	+	-0.0119643	1.99211	-0.20927	0.834273	0.932711	-6.47653	F8A1
ENSG00000236754	1960	22	-	-0.0132728	-0.547471	-0.209052	0.834443	0.932813	-5.93611	AC007666.1
ENSG00000187950	3958	12	-	0.0184319	-2.23362	0.209045	0.834448	0.932813	-5.74427	OVCH1
ENSG00000153339	9214	18	-	0.00228941	7.68608	0.208961	0.834514	0.932839	-7.24616	TRAPPC8
ENSG00000248429	5544	4	+	0.00881266	3.12015	0.208842	0.834607	0.932896	-6.71427	FAM198B-AS1
ENSG00000159860	2896	7	+	0.0180733	-1.75766	0.208705	0.834714	0.932901	-5.79047	TCAF2P1
ENSG00000188343	7423	8	+	-0.0162114	-1.07412	-0.208548	0.834836	0.932901	-5.86926	FAM92A
ENSG00000244607	1493	3	-	-0.0123302	0.0809428	-0.208462	0.834904	0.932901	-6.0288	CCDC13
ENSG00000280670	2757	1	-	0.0178441	-0.181808	0.208461	0.834905	0.932901	-5.99022	CCDC163
ENSG00000231313	724	12	+	-0.0160821	-1.54709	-0.20843	0.834929	0.932901	-5.91085	CLIC1P1
ENSG00000104998	2962	19	+	-0.00419946	5.45397	-0.208422	0.834935	0.932901	-7.08875	IL27RA
ENSG00000180773	9685	11	-	0.00456725	5.33306	0.208399	0.834953	0.932901	-7.07383	SLC36A4
ENSG00000152133	4040	2	+	-0.00549022	4.51192	-0.20835	0.834991	0.932901	-6.97544	GPATCH11
ENSG00000136960	6567	8	-	0.00889745	1.7241	0.208348	0.834993	0.932901	-6.40999	ENPP2
ENSG00000243927	3886	21	+	-0.00442584	4.02845	-0.208245	0.835073	0.932943	-6.89836	MRPS6
ENSG00000270177	1418	5	+	-0.010512	0.460217	-0.208169	0.835132	0.932962	-6.12035	AC104109.2
ENSG00000117000	6246	1	+	-0.00385002	6.9045	-0.208048	0.835227	0.93302	-7.20123	RLF
ENSG00000201151	72	20	-	-0.0153527	-1.51893	-0.207666	0.835525	0.93328	-5.81748	RF00275
ENSG00000143443	2331	1	+	-0.0108745	-0.0668396	-0.207642	0.835544	0.93328	-6.0154	C1orf56
ENSG00000185730	4012	8	+	-0.00567948	2.43044	-0.207536	0.835626	0.933287	-6.56764	ZNF696
ENSG00000279017	1025	3	+	-0.0161472	-0.808499	-0.207525	0.835635	0.933287	-5.89812	AC098476.1
ENSG00000248283	969	4	-	-0.00843757	1.54226	-0.207293	0.835816	0.933442	-6.35824	CCNL2P1
ENSG00000123444	3302	11	-	-0.00318491	4.79755	-0.207102	0.835965	0.933561	-7.01394	KBTBD4
ENSG00000174371	4140	1	+	0.0124352	0.203308	0.206992	0.836051	0.933602	-6.07492	EXO1
ENSG00000199082	99	14	+	0.00986693	0.388825	0.206946	0.836087	0.933602	-6.11259	MIR342
ENSG00000116161	4511	1	+	-0.00466514	4.8463	-0.20672	0.836264	0.933752	-7.01958	CACYBP
ENSG00000285799	3405	6	-	-0.0146037	2.34138	-0.206545	0.836401	0.933804	-6.55304	AL645929.2
ENSG00000149328	7280	11	+	0.0173028	0.204914	0.206496	0.836438	0.933804	-6.09003	GLB1L2
ENSG00000115607	2966	2	+	-0.00854951	6.86482	-0.206423	0.836495	0.933804	-7.19775	IL18RAP
ENSG00000074356	14718	17	-	0.00334319	6.1113	0.20638	0.836529	0.933804	-7.14724	NCBP3
ENSG00000072310	8030	17	-	-0.007422	3.22721	-0.206352	0.836551	0.933804	-6.75396	SREBF1
ENSG00000188167	3883	3	-	0.00548686	4.62594	0.206141	0.836716	0.933804	-6.98969	TMPPE
ENSG00000258500	323	14	+	-0.0160075	-1.56224	-0.206131	0.836724	0.933804	-5.80892	AL845552.1
ENSG00000258355	312	12	-	0.012991	-0.362353	0.206117	0.836734	0.933804	-5.96065	AC079174.1
ENSG00000008294	11963	17	-	0.00272624	8.30607	0.206104	0.836744	0.933804	-7.27823	SPAG9
ENSG00000276103	117	1	-	0.0148949	-1.12805	0.206059	0.83678	0.933804	-5.86406	RF00015
ENSG00000170579	12106	18	-	0.0182257	-1.47115	0.206045	0.836791	0.933804	-5.82211	DLGAP1
ENSG00000164659	8115	7	-	-0.0111613	3.68565	-0.206008	0.836819	0.933804	-6.84395	KIAA1324L
ENSG00000148832	2119	10	+	-0.00654828	2.0459	-0.205785	0.836994	0.933951	-6.49286	PAOX
ENSG00000196787	2250	6	+	0.0064167	4.37772	0.205648	0.837101	0.934024	-6.95753	HIST1H2AG
ENSG00000138411	23683	2	-	-0.00686783	4.05546	-0.205343	0.837339	0.934182	-6.89484	HECW2
ENSG00000226240	1420	13	+	-0.0144247	-0.10528	-0.205324	0.837354	0.934182	-6.01694	LINC00381
ENSG00000278745	163	6	+	-0.0206571	-2.38874	-0.205303	0.83737	0.934182	-5.73919	AL391903.3
ENSG00000266680	1404	6	-	0.0161399	-1.62912	0.205181	0.837466	0.934242	-5.8066	AL135905.1
ENSG00000275120	3667	15	-	0.00691998	1.56783	0.205108	0.837523	0.934258	-6.36048	AC048382.5
ENSG00000261819	1902	16	-	0.0146945	-0.967723	0.205008	0.837601	0.934264	-5.94386	AC138932.3
ENSG00000239793	252	4	+	0.019572	-1.61556	0.204992	0.837613	0.934264	-5.80675	AC098818.1
ENSG00000233325	617	13	+	-0.0140592	-0.687059	-0.204906	0.83768	0.934291	-5.91705	MIPEPP3
ENSG00000279406	1409	10	+	0.0106149	0.0823167	0.204769	0.837787	0.934318	-6.03554	AL359183.1
ENSG00000261229	758	15	-	-0.00756383	2.33892	-0.204752	0.837801	0.934318	-6.54561	AC021483.2
ENSG00000164172	6010	5	-	0.00462556	3.54375	0.204712	0.837832	0.934318	-6.81607	MOCS2
ENSG00000134201	5880	1	+	-0.0171333	-2.33785	-0.204586	0.83793	0.934381	-5.73741	GSTM5
ENSG00000282173	50	7	+	0.00732113	1.55063	0.204476	0.838016	0.93443	-6.37151	TRBJ1-5
ENSG00000003249	4791	16	-	0.0161683	-1.19934	0.204254	0.83819	0.934565	-5.8684	DBNDD1
ENSG00000138769	3781	4	-	-0.015983	-1.83256	-0.204212	0.838222	0.934565	-5.78726	CDKL2
ENSG00000211804	365	14	+	0.01538	0.992546	0.203964	0.838416	0.934661	-6.26951	TRDV1
ENSG00000226435	3449	3	-	0.0183438	-0.80643	0.203891	0.838473	0.934661	-5.91102	ANKRD18DP
ENSG00000104695	4516	8	-	0.00349273	4.35074	0.203872	0.838488	0.934661	-6.95146	PPP2CB
ENSG00000203414	1453	10	-	0.0166549	-0.721444	0.203746	0.838587	0.934661	-5.91554	BTBD7P1
ENSG00000111424	5674	12	-	0.00646323	3.62073	0.203731	0.838598	0.934661	-6.82171	VDR
ENSG00000114316	6580	3	-	-0.00260349	7.69898	-0.203699	0.838623	0.934661	-7.24789	USP4
ENSG00000254985	566	11	-	0.00793582	1.10781	0.203695	0.838626	0.934661	-6.25743	RSF1-IT2
ENSG00000120437	4299	6	+	0.00460862	3.7467	0.203667	0.838648	0.934661	-6.85075	ACAT2
ENSG00000206634	134	7	+	-0.0126922	1.38314	-0.203543	0.838745	0.93468	-6.43104	SNORA22
ENSG00000254685	3727	1	+	-0.00580963	4.75369	-0.203514	0.838768	0.93468	-7.00595	FPGT
ENSG00000169826	3730	10	+	-0.00286359	6.73358	-0.203436	0.838829	0.93468	-7.19108	CSGALNACT2
ENSG00000219200	1128	17	+	0.00611876	2.0414	0.203428	0.838835	0.93468	-6.48122	RNASEK
ENSG00000205744	4657	19	-	0.00530559	3.98282	0.203265	0.838962	0.934774	-6.89168	DENND1C
ENSG00000129083	4724	11	-	0.0032723	7.39974	0.203069	0.839116	0.934894	-7.23208	COPB1
ENSG00000279434	2025	14	+	0.0102102	0.514607	0.203003	0.839167	0.934894	-6.13158	AL049776.1
ENSG00000104881	5032	19	-	-0.012859	-0.710825	-0.202965	0.839197	0.934894	-5.92582	PPP1R13L
ENSG00000243155	2059	1	-	0.0137571	-0.366832	0.202821	0.839309	0.934961	-5.97197	AL162431.2
ENSG00000216977	466	6	+	0.0149096	-1.26526	0.202748	0.839366	0.934961	-5.85196	RPL21P65
ENSG00000159202	5753	17	+	0.00319598	5.60458	0.202725	0.839384	0.934961	-7.10704	UBE2Z
ENSG00000279879	3032	17	+	0.0157305	-2.17397	0.202571	0.839505	0.935048	-5.75289	AC091152.4
ENSG00000273375	670	3	+	-0.0148521	-0.947159	-0.202393	0.839644	0.935156	-5.89118	AC055764.2
ENSG00000268066	2387	X	-	0.0153362	-2.04653	0.202242	0.839762	0.93524	-5.76403	FMR1-AS1
ENSG00000258136	1714	12	+	0.0156517	-2.29671	0.202096	0.839876	0.935319	-5.74245	AC007622.2
ENSG00000114796	8650	3	+	-0.00250482	7.15592	-0.201873	0.84005	0.935425	-7.21796	KLHL24
ENSG00000197608	4088	19	-	0.00361393	5.39644	0.201866	0.840056	0.935425	-7.08486	ZNF841
ENSG00000197140	10044	8	+	0.0164806	-1.32692	0.201757	0.840141	0.935472	-5.83927	ADAM32
ENSG00000155957	3473	12	-	-0.00324038	6.0968	-0.201613	0.840254	0.935507	-7.14619	TMBIM4
ENSG00000225401	685	1	-	-0.00936469	0.518634	-0.20159	0.840271	0.935507	-6.13071	TGIF2P1
ENSG00000260386	3319	1	+	0.0173104	-1.70318	0.201554	0.8403	0.935507	-5.79497	LINC01225
ENSG00000198909	6107	17	+	-0.00368986	6.94548	-0.201449	0.840382	0.935531	-7.20459	MAP3K3
ENSG00000120675	8042	13	+	0.00582998	4.92792	0.201418	0.840406	0.935531	-7.0322	DNAJC15
ENSG00000131269	4671	X	-	0.00282745	4.92222	0.201129	0.840632	0.935713	-7.03078	ABCB7
ENSG00000072501	10484	X	-	-0.00328747	6.80254	-0.200999	0.840734	0.935713	-7.19703	SMC1A
ENSG00000187837	642	6	-	0.00662153	7.47711	0.200962	0.840762	0.935713	-7.23718	HIST1H1C
ENSG00000123349	3380	12	+	0.00937084	6.04177	0.20096	0.840764	0.935713	-7.14373	PFDN5
ENSG00000213160	5080	2	+	0.0106575	0.30648	0.200937	0.840782	0.935713	-6.10577	KLHL23
ENSG00000029153	6983	12	+	0.0102344	1.08711	0.200654	0.841003	0.935912	-6.27217	ARNTL2
ENSG00000225855	3516	1	-	-0.0065421	1.66705	-0.200543	0.84109	0.935961	-6.38872	RUSC1-AS1
ENSG00000244731	6888	6	+	0.0151669	-2.07631	0.200356	0.841236	0.936029	-5.76356	C4A
ENSG00000280388	1987	7	-	-0.00463645	3.30131	-0.200356	0.841236	0.936029	-6.7636	AC006330.1
ENSG00000105926	9369	7	+	-0.00564251	4.6092	-0.200265	0.841307	0.936061	-6.99187	MPP6
ENSG00000270659	690	2	+	-0.0171223	-1.84486	-0.20021	0.84135	0.936062	-5.79665	AC079610.2
ENSG00000107560	6169	10	-	-0.0032096	5.90136	-0.200111	0.841428	0.936074	-7.13056	RAB11FIP2
ENSG00000134864	3304	13	-	-0.00626979	2.52019	-0.200087	0.841447	0.936074	-6.59137	GGACT
ENSG00000114268	5818	3	-	0.00504141	6.25526	0.199979	0.84153	0.93612	-7.15664	PFKFB4
ENSG00000230606	5278	2	-	0.0163076	0.300736	0.19986	0.841624	0.936177	-6.1311	AC092683.1
ENSG00000151067	19103	12	+	0.015196	-1.31651	0.199768	0.841696	0.936209	-5.84163	CACNA1C
ENSG00000224834	283	1	+	-0.0140534	-1.6371	-0.199449	0.841945	0.936393	-5.93595	BTF3P9
ENSG00000162927	7651	2	-	0.00416807	4.13846	0.199448	0.841946	0.936393	-6.91705	PUS10
ENSG00000078124	8442	11	+	0.00371711	5.4038	0.199385	0.841995	0.936401	-7.08361	ACER3
ENSG00000139537	2373	12	+	-0.0071941	2.38862	-0.199258	0.842094	0.936401	-6.57707	CCDC65
ENSG00000139946	6278	14	+	0.00393706	6.96517	0.199243	0.842107	0.936401	-7.20526	PELI2
ENSG00000019582	3184	5	-	0.00542257	7.60086	0.19918	0.842156	0.936401	-7.24526	CD74
ENSG00000167196	11837	15	+	-0.00418835	5.66699	-0.199167	0.842166	0.936401	-7.1109	FBXO22
ENSG00000271819	107	15	-	-0.0143062	-1.03817	-0.199019	0.842282	0.936463	-5.87757	RNU6-94P
ENSG00000162704	10624	1	-	-0.00311106	8.88215	-0.198961	0.842327	0.936463	-7.30813	ARPC5
ENSG00000198081	4120	18	-	-0.00349145	5.39683	-0.198933	0.842349	0.936463	-7.08548	ZBTB14
ENSG00000233429	850	7	+	-0.00792146	3.88718	-0.19876	0.842485	0.936567	-6.87184	HOTAIRM1
ENSG00000270983	337	6	+	0.0136507	-2.47361	0.19858	0.842625	0.936675	-5.77109	AL589674.1
ENSG00000130489	165	22	-	0.01133	-1.49444	0.198316	0.842831	0.936856	-5.93518	SCO2
ENSG00000030419	12240	2	-	0.00549464	6.6062	0.198181	0.842937	0.936856	-7.18412	IKZF2
ENSG00000280187	3094	5	-	-0.0129705	-0.65849	-0.198128	0.842979	0.936856	-5.92763	AC022107.1
ENSG00000104852	4684	19	+	-0.00397598	5.97562	-0.198113	0.84299	0.936856	-7.1373	SNRNP70
ENSG00000076924	4673	19	-	0.00535329	4.04148	0.1981	0.843	0.936856	-6.90113	XAB2
ENSG00000255139	760	11	+	-0.0152875	-2.20004	-0.197873	0.843178	0.937006	-5.75281	AP000442.2
ENSG00000273058	543	1	-	0.0131861	-0.658798	0.197743	0.84328	0.937021	-5.93519	AL359921.2
ENSG00000260276	1415	16	+	-0.00907872	1.3441	-0.197697	0.843316	0.937021	-6.31533	AC022167.2
ENSG00000153495	930	13	+	0.0153045	-1.41624	0.197693	0.843319	0.937021	-5.82879	TEX29
ENSG00000230795	1046	6	+	-0.014133	1.01502	-0.197544	0.843435	0.937077	-6.2532	HLA-K
ENSG00000161558	3701	19	-	-0.0070721	1.261	-0.197519	0.843455	0.937077	-6.3026	TMEM143
ENSG00000133195	5583	17	-	0.00363537	4.19535	0.197338	0.843596	0.937187	-6.92548	SLC39A11
ENSG00000154237	17600	15	+	0.00517355	4.92517	0.197158	0.843738	0.937297	-7.03048	LRRK1
ENSG00000174839	5124	3	-	0.00287226	5.92067	0.196935	0.843912	0.937416	-7.13355	DENND6A
ENSG00000113272	3220	5	+	-0.0046232	3.07095	-0.196912	0.843929	0.937416	-6.71885	THG1L
ENSG00000237276	1990	1	-	0.016183	-0.977534	0.196798	0.844019	0.937467	-5.88617	ANO7L1
ENSG00000257752	703	12	-	-0.0125899	-0.493506	-0.196669	0.84412	0.937532	-5.94716	AC091516.1
ENSG00000266146	80	18	+	0.0156036	-1.70659	0.196615	0.844162	0.937532	-5.80097	MIR5190
ENSG00000123329	5127	12	-	0.00384725	7.13994	0.196554	0.84421	0.937538	-7.21708	ARHGAP9
ENSG00000243819	1462	2	+	-0.0149435	-1.14797	-0.196313	0.844398	0.937654	-5.8663	RN7SL832P
ENSG00000185033	7006	15	+	-0.00548306	4.80609	-0.196288	0.844418	0.937654	-7.01505	SEMA4B
ENSG00000236772	986	20	+	-0.011579	-0.276334	-0.196257	0.844443	0.937654	-5.9792	AL034550.1
ENSG00000105171	6574	19	+	-0.00308792	4.52317	-0.196202	0.844486	0.937655	-6.97786	POP4
ENSG00000160917	4250	7	+	0.00384989	3.49125	0.196058	0.844598	0.937732	-6.80046	CPSF4
ENSG00000267784	3590	2	+	0.0158546	-1.81608	0.195699	0.844879	0.937997	-5.79406	AC010680.1
ENSG00000242574	4217	6	-	0.00470534	6.94926	0.195591	0.844963	0.938043	-7.20622	HLA-DMB
ENSG00000103197	19626	16	+	-0.00556537	4.57908	-0.195387	0.845123	0.938058	-6.9847	TSC2
ENSG00000096654	3122	6	-	0.00550455	4.32018	0.195319	0.845176	0.938058	-6.95001	ZNF184
ENSG00000111788	3158	12	+	-0.0149705	0.658058	-0.195302	0.84519	0.938058	-6.16522	AC009533.1
ENSG00000207653	94	2	+	0.0145456	-1.01682	0.195296	0.845194	0.938058	-5.87883	MIR558
ENSG00000135002	3877	9	-	-0.00542364	3.71969	-0.195233	0.845243	0.938058	-6.84621	RFK
ENSG00000184557	2734	17	-	-0.00824808	5.35273	-0.195229	0.845247	0.938058	-7.08076	SOCS3
ENSG00000266718	4060	17	+	-0.0155306	-1.41734	-0.195177	0.845287	0.938058	-5.82844	AC079336.5
ENSG00000143458	9189	1	+	0.00289165	5.2907	0.195139	0.845317	0.938058	-7.07555	GABPB2
ENSG00000184988	3577	17	+	0.00529938	3.54084	0.19496	0.845458	0.938167	-6.81407	TMEM106A
ENSG00000225991	410	2	+	0.00868095	1.41632	0.194891	0.845511	0.938179	-6.32998	RPL23AP34
ENSG00000274275	325	18	+	-0.00979927	0.318988	-0.194668	0.845685	0.938325	-6.09805	AC009831.3
ENSG00000282826	769	20	-	-0.00860365	3.50453	-0.194575	0.845759	0.938359	-6.80978	FRG1CP
ENSG00000257135	1753	2	+	-0.00931069	0.153091	-0.194417	0.845882	0.938406	-6.05821	AC007249.2
ENSG00000159708	4017	16	+	0.016076	-1.74948	0.194382	0.845909	0.938406	-5.79449	LRRC36
ENSG00000256211	499	12	+	0.0152057	-1.11806	0.194357	0.845929	0.938406	-6.07203	AC023512.1
ENSG00000255374	1027	12	-	-0.0210597	1.40093	-0.194161	0.846083	0.938529	-6.35876	TAS2R43
ENSG00000237953	267	2	-	-0.0156627	-1.83177	-0.19388	0.846303	0.938701	-5.79289	AC013267.1
ENSG00000186496	6077	18	-	0.00708946	2.59607	0.193855	0.846323	0.938701	-6.60784	ZNF396
ENSG00000183506	7474	22	-	0.00853398	1.35537	0.193471	0.846623	0.938904	-6.33116	PI4KAP2
ENSG00000256155	562	12	-	0.0164965	-0.951324	0.193442	0.846646	0.938904	-5.88297	LINC02598
ENSG00000204177	4561	10	+	0.00922771	2.43272	0.193431	0.846654	0.938904	-6.58151	BMS1P1
ENSG00000266145	324	18	+	-0.0139247	-0.52514	-0.193402	0.846677	0.938904	-6.07099	RHOT1P1
ENSG00000109063	6684	17	-	0.00519529	2.70648	0.193276	0.846775	0.938966	-6.63259	MYH3
ENSG00000279024	2493	2	+	-0.0132147	-0.269796	-0.193213	0.846824	0.938974	-5.99256	AC112255.1
ENSG00000100600	3899	14	-	-0.0076348	1.25224	-0.193055	0.846949	0.939064	-6.30376	LGMN
ENSG00000111358	3942	12	+	-0.00355377	4.26418	-0.192896	0.847073	0.939155	-6.94062	GTF2H3
ENSG00000099251	1302	10	+	-0.0071461	2.634	-0.192839	0.847118	0.939155	-6.61977	HSD17B7P2
ENSG00000135913	9290	2	-	0.00246601	5.78683	0.192787	0.847158	0.939155	-7.12366	USP37
ENSG00000105784	4710	7	+	0.0181667	-1.85311	0.19257	0.847329	0.939296	-5.79268	RUNDC3B
ENSG00000157796	8873	4	+	0.00378296	4.58564	0.192485	0.847395	0.939322	-6.9896	WDR19
ENSG00000130193	3055	8	+	0.00667655	2.47895	0.192338	0.84751	0.93938	-6.61249	THEM6
ENSG00000158715	3702	1	-	-0.0137999	1.98946	-0.19231	0.847532	0.93938	-6.47289	SLC45A3
ENSG00000260751	1024	16	+	0.0135576	-0.729996	0.192178	0.847635	0.939446	-5.91773	AC008870.2
ENSG00000165195	6321	X	-	-0.00342282	4.52926	-0.191915	0.847841	0.939565	-6.97854	PIGA
ENSG00000197483	3851	19	+	-0.0106629	-0.564316	-0.19178	0.847947	0.939565	-6.02118	ZNF628
ENSG00000204920	3454	19	+	-0.00658112	3.69899	-0.191767	0.847957	0.939565	-6.84501	ZNF155
ENSG00000136146	2358	13	-	-0.00299672	5.29942	-0.191721	0.847993	0.939565	-7.07552	MED4
ENSG00000155111	7492	6	-	-0.00427813	6.33385	-0.191715	0.847998	0.939565	-7.16501	CDK19
ENSG00000252637	124	8	+	-0.0150941	-1.79169	-0.191715	0.847998	0.939565	-5.79617	RNA5SP268
ENSG00000242485	2495	1	-	0.00318342	4.54686	0.191423	0.848226	0.939749	-6.98391	MRPL20
ENSG00000262412	1002	10	+	-0.0134117	-0.834313	-0.191394	0.848249	0.939749	-5.90353	AL160291.1
ENSG00000250490	2923	5	-	0.0157103	-1.06863	0.191183	0.848415	0.939885	-5.87016	LINC02145
ENSG00000283208	3143	13	+	0.0141919	-2.29535	0.191062	0.848509	0.939942	-5.74207	AC001226.2
ENSG00000100461	14022	14	-	-0.00273667	7.34215	-0.190982	0.848572	0.939943	-7.23075	RBM23
ENSG00000172409	2752	11	+	-0.0034105	4.08191	-0.190952	0.848595	0.939943	-6.9077	CLP1
ENSG00000132932	10415	13	+	0.00998302	1.13318	0.190787	0.848725	0.940039	-6.28239	ATP8A2
ENSG00000188171	6350	19	-	0.00703871	3.58121	0.190699	0.848794	0.940058	-6.82998	ZNF626
ENSG00000283338	199	11	+	0.0147793	-2.08516	0.190656	0.848827	0.940058	-5.76434	AC090582.1
ENSG00000181634	7889	9	-	0.0126554	0.418272	0.190514	0.848938	0.940094	-6.11594	TNFSF15
ENSG00000143994	4630	2	+	0.0136653	-1.00451	0.190472	0.848972	0.940094	-5.87852	ABHD1
ENSG00000196275	7549	7	-	-0.00689091	1.51258	-0.190391	0.849035	0.940094	-6.35516	GTF2IRD2
ENSG00000113742	10272	5	+	0.00346557	7.53951	0.19039	0.849036	0.940094	-7.24127	CPEB4
ENSG00000169599	2197	2	-	-0.00540665	2.92446	-0.190342	0.849073	0.940094	-6.68654	NFU1
ENSG00000230002	2105	2	+	0.00623267	2.08263	0.190228	0.849162	0.940145	-6.50444	ALMS1-IT1
ENSG00000272936	561	4	+	-0.0116438	0.174819	-0.190128	0.849241	0.940185	-6.09382	AC096586.1
ENSG00000011132	5427	19	-	-0.00446258	3.54258	-0.190022	0.849324	0.940228	-6.81667	APBA3
ENSG00000172081	4149	19	-	0.00585579	6.09342	0.189925	0.8494	0.940228	-7.14753	MOB3A
ENSG00000257354	8693	12	+	0.00439984	3.8849	0.189888	0.849429	0.940228	-6.87476	AC048341.1
ENSG00000236525	1200	2	+	0.0104359	3.59135	0.189835	0.849471	0.940228	-6.81669	AC007278.2
ENSG00000116273	3681	1	+	0.00422253	3.17271	0.189806	0.849493	0.940228	-6.73435	PHF13
ENSG00000269482	472	16	+	-0.0146084	-1.60882	-0.189534	0.849706	0.940406	-5.81188	Z69720.1
ENSG00000173457	1652	11	-	0.00753123	1.69738	0.189452	0.849771	0.940406	-6.42597	PPP1R14B
ENSG00000233927	2119	19	+	-0.0101996	4.78332	-0.189438	0.849782	0.940406	-6.98828	RPS28
ENSG00000275479	172	17	+	-0.0149423	-1.66823	-0.189253	0.849927	0.940483	-5.80428	AC087741.2
ENSG00000117475	3820	1	+	0.00381139	5.22168	0.18924	0.849937	0.940483	-7.06614	BLZF1
ENSG00000228382	870	1	-	0.00560389	2.92476	0.188889	0.850211	0.940635	-6.67825	ITPKB-IT1
ENSG00000002586	4912	X	+	-0.00385275	6.21084	-0.188834	0.850255	0.940635	-7.15921	CD99
ENSG00000159588	3323	1	-	0.00541636	2.8777	0.188797	0.850284	0.940635	-6.66868	CCDC17
ENSG00000126773	22042	14	+	0.00267796	6.86762	0.188773	0.850303	0.940635	-7.20323	PCNX4
ENSG00000260911	449	16	+	0.00975117	0.123538	0.188722	0.850343	0.940635	-6.04969	AC135050.3
ENSG00000240853	300	9	-	0.00928798	1.16949	0.188689	0.850369	0.940635	-6.27836	RN7SL328P
ENSG00000240403	1877	19	+	0.0157188	0.0193924	0.188682	0.850374	0.940635	-6.03729	KIR3DL2
ENSG00000106399	3232	7	-	0.0057263	3.01403	0.18857	0.850462	0.940686	-6.71237	RPA3
ENSG00000137218	2858	6	-	0.00772595	0.667211	0.188475	0.850536	0.94072	-6.17177	FRS3
ENSG00000211904	52	14	-	0.0142957	-2.34925	0.188353	0.850632	0.940779	-5.74973	IGHJ2
ENSG00000273674	2669	15	-	0.0149326	-1.79101	0.188234	0.850725	0.940835	-5.79245	AC021752.1
ENSG00000115053	6929	2	-	0.00336192	7.63848	0.188023	0.85089	0.940894	-7.24792	NCL
ENSG00000101194	5521	20	+	0.00818116	1.41373	0.187979	0.850925	0.940894	-6.37277	SLC17A9
ENSG00000110057	3548	11	-	-0.00571058	5.37236	-0.187926	0.850966	0.940894	-7.07452	UNC93B1
ENSG00000131697	13167	1	-	-0.00576723	2.61824	-0.187908	0.850981	0.940894	-6.61614	NPHP4
ENSG00000250479	1360	22	-	0.00614193	2.07633	0.187894	0.850992	0.940894	-6.49331	CHCHD10
ENSG00000229196	503	7	+	0.0143591	-1.71329	0.187632	0.851197	0.941073	-5.80194	AC087071.1
ENSG00000236535	448	1	-	-0.00535864	2.20029	-0.187492	0.851306	0.941104	-6.51763	RC3H1-IT1
ENSG00000212978	3109	2	-	-0.00550236	2.29143	-0.187487	0.85131	0.941104	-6.54667	AC016747.1
ENSG00000198342	6569	19	-	-0.00909634	1.44448	-0.187417	0.851365	0.941113	-6.34972	ZNF442
ENSG00000207612	94	10	-	0.0122139	-0.33331	0.187358	0.851412	0.941113	-5.97201	MIR604
ENSG00000152443	4851	19	+	-0.00345775	6.13516	-0.187313	0.851447	0.941113	-7.15283	ZNF776
ENSG00000227730	512	9	+	0.0109254	0.464891	0.187177	0.851553	0.941184	-6.14169	MTND6P5
ENSG00000188219	4192	2	+	0.0147105	-1.15135	0.187096	0.851617	0.941207	-6.05386	POTEE
ENSG00000115750	4064	2	+	0.00407167	4.58089	0.18702	0.851676	0.941225	-6.98808	TAF1B
ENSG00000139546	4090	12	+	0.0047734	2.71348	0.186914	0.85176	0.941245	-6.64092	TARBP2
ENSG00000132522	1709	17	-	0.00368065	3.08302	0.186835	0.851822	0.941245	-6.71619	GPS2
ENSG00000039560	7687	5	+	-0.0160227	-0.909697	-0.186834	0.851822	0.941245	-5.89676	RAI14
ENSG00000047056	6000	10	+	0.00244846	6.40719	0.186721	0.851911	0.94128	-7.17336	WDR37
ENSG00000139668	16197	13	+	0.00329535	7.34931	0.18666	0.851958	0.94128	-7.23211	WDFY2
ENSG00000166477	2679	15	-	-0.00325921	4.54882	-0.18663	0.851982	0.94128	-6.98332	LEO1
ENSG00000133703	7302	12	-	0.00315317	6.7113	0.186558	0.852038	0.941295	-7.19306	KRAS
ENSG00000197585	727	2	-	-0.0161794	-1.73073	-0.186477	0.852102	0.941318	-5.80013	AC068051.1
ENSG00000115204	5625	2	-	0.00235946	4.7998	0.186385	0.852174	0.94135	-7.01899	MPV17
ENSG00000140368	4468	15	+	-0.00496815	6.41877	-0.186225	0.8523	0.941426	-7.16984	PSTPIP1
ENSG00000213260	730	10	+	-0.0131766	-1.32742	-0.186153	0.852356	0.941426	-5.88873	YWHAZP5
ENSG00000139793	4908	13	+	-0.00280612	6.05079	-0.186134	0.852371	0.941426	-7.1464	MBNL2
ENSG00000162144	10597	11	-	0.00391449	5.30788	0.185981	0.852491	0.941433	-7.08061	CYB561A3
ENSG00000106638	6466	7	-	0.00286451	4.35209	0.185901	0.852554	0.941433	-6.95403	TBL2
ENSG00000105227	5767	19	-	-0.00830116	0.945355	-0.185889	0.852563	0.941433	-6.24492	PRX
ENSG00000226677	1009	14	+	0.012574	-2.12236	0.185836	0.852605	0.941433	-5.82952	IGBP1P1
ENSG00000169228	1139	5	-	0.00398349	4.70177	0.185835	0.852606	0.941433	-7.00179	RAB24
ENSG00000269825	2848	19	-	-0.00463424	3.48166	-0.185742	0.852678	0.941433	-6.80639	AC022150.4
ENSG00000171320	7973	8	+	-0.0107033	0.356754	-0.185693	0.852717	0.941433	-6.11364	ESCO2
ENSG00000214832	1472	17	-	0.012312	-1.58172	0.18569	0.852719	0.941433	-5.93663	UPF3AP2
ENSG00000236187	1042	X	+	0.0160143	-0.932902	0.185479	0.852885	0.941491	-5.88304	GJA6P
ENSG00000214063	5841	11	+	-0.0083591	1.56848	-0.185419	0.852932	0.941491	-6.42674	TSPAN4
ENSG00000162231	6194	11	-	0.00314426	6.15002	0.185401	0.852946	0.941491	-7.15542	NXF1
ENSG00000121579	6436	3	-	0.00280994	7.1757	0.18536	0.852978	0.941491	-7.22195	NAA50
ENSG00000227495	583	17	-	-0.0142393	-1.9287	-0.18535	0.852986	0.941491	-5.77711	AC004771.1
ENSG00000028116	3531	2	+	0.00388078	5.07027	0.185065	0.853209	0.94169	-7.05067	VRK2
ENSG00000111711	3789	12	+	0.00487963	5.07841	0.184734	0.853469	0.94193	-7.05126	GOLT1B
ENSG00000112984	3958	5	+	0.0145392	-0.585906	0.184398	0.853732	0.941959	-5.9477	KIF20A
ENSG00000164144	4269	4	+	-0.00368888	6.02977	-0.184378	0.853748	0.941959	-7.14201	ARFIP1
ENSG00000279232	2906	5	-	0.0138195	-0.868241	0.184274	0.85383	0.941959	-5.89887	AC008522.1
ENSG00000283867	7	10	-	0.0136047	-1.14293	0.184272	0.853831	0.941959	-5.86423	MIR1307
ENSG00000138750	4062	4	-	0.00339535	5.11917	0.184221	0.853871	0.941959	-7.05768	NUP54
ENSG00000135723	5407	16	-	-0.0051728	3.20424	-0.184207	0.853882	0.941959	-6.74641	FHOD1
ENSG00000166181	4651	11	+	0.00263167	6.82643	0.184182	0.853901	0.941959	-7.20111	API5
ENSG00000260368	1142	8	-	0.00550888	1.87331	0.184169	0.853912	0.941959	-6.44761	AC027373.1
ENSG00000175390	9431	11	+	0.00360978	6.82766	0.18414	0.853934	0.941959	-7.20192	EIF3F
ENSG00000145703	7904	5	+	-0.00342934	8.39146	-0.18411	0.853958	0.941959	-7.28727	IQGAP2
ENSG00000279594	1583	14	-	0.0065522	1.44261	0.1841	0.853966	0.941959	-6.3495	AL049780.3
ENSG00000163162	4835	2	-	-0.00263242	9.35129	-0.184045	0.854009	0.94196	-7.33263	RNF149
ENSG00000184905	1666	X	+	-0.0153095	-2.26002	-0.183963	0.854073	0.94196	-5.75181	TCEAL2
ENSG00000272077	1953	3	+	-0.00994156	0.243317	-0.183923	0.854105	0.94196	-6.08214	AC124045.1
ENSG00000273382	2888	1	-	0.00778221	1.55275	0.183836	0.854173	0.94196	-6.36644	AL356488.3
ENSG00000258469	588	14	+	-0.00819786	1.11633	-0.183826	0.854181	0.94196	-6.25737	CHMP4BP1
ENSG00000214776	10800	12	+	-0.0308634	0.218299	-0.183694	0.854285	0.942028	-6.09422	AC092821.1
ENSG00000152207	5372	13	+	-0.00483678	4.8932	-0.183626	0.854338	0.942039	-7.02531	CYSLTR2
ENSG00000184508	5233	15	-	0.00423602	3.30925	0.183402	0.854514	0.942186	-6.76894	HDDC3
ENSG00000189369	2802	X	+	0.00496517	3.17341	0.183335	0.854566	0.942197	-6.74808	GSPT2
ENSG00000246089	2934	8	-	-0.0064913	1.39814	-0.183261	0.854624	0.942214	-6.33202	AC016065.1
ENSG00000112208	6651	6	+	0.00521834	3.21938	0.183197	0.854674	0.942221	-6.75704	BAG2
ENSG00000183513	2760	2	-	-0.00312252	5.04475	-0.183113	0.854741	0.942247	-7.04844	COA5
ENSG00000160229	3009	19	+	-0.00623816	4.79075	-0.182811	0.854977	0.942451	-7.01522	ZNF66
ENSG00000261519	1799	16	+	0.0144009	-1.69069	0.182768	0.855011	0.942451	-5.80093	AC010542.4
ENSG00000126945	1861	X	+	-0.0036619	6.57754	-0.182607	0.855138	0.942543	-7.18358	HNRNPH2
ENSG00000114302	6644	3	-	0.00201129	6.19297	0.182551	0.855181	0.942544	-7.15808	PRKAR2A
ENSG00000284373	597	5	+	-0.0143609	-0.746653	-0.182488	0.855231	0.942551	-5.91318	TAF11L2
ENSG00000157557	4595	21	+	0.0038361	6.47932	0.182407	0.855294	0.942574	-7.17738	ETS2
ENSG00000265981	78	3	+	0.0138567	-1.37078	0.1823	0.855378	0.94262	-5.8426	MIR544B
ENSG00000152223	13740	18	-	0.00319562	7.52469	0.182071	0.855558	0.942749	-7.2429	EPG5
ENSG00000224066	1357	1	-	0.00964449	0.263895	0.182041	0.855581	0.942749	-6.08529	AL049795.1
ENSG00000236570	1227	3	+	-0.00775239	0.917842	-0.181871	0.855715	0.942849	-6.25439	RAD23BP1
ENSG00000167280	6173	17	+	0.00509603	4.77264	0.181632	0.855902	0.943008	-7.0106	ENGASE
ENSG00000172466	8257	18	-	0.00284553	7.802	0.181523	0.855988	0.943055	-7.258	ZNF24
ENSG00000222005	2984	2	+	0.014332	-1.35341	0.181148	0.856282	0.94332	-5.83586	LINC01118
ENSG00000267457	544	17	-	0.00896098	0.669256	0.181092	0.856326	0.94332	-6.17526	AC004223.2
ENSG00000155097	5851	8	+	0.00288055	6.17831	0.181054	0.856356	0.94332	-7.15716	ATP6V1C1
ENSG00000177674	2435	1	+	-0.00399887	5.31852	-0.180962	0.856428	0.943327	-7.07524	AGTRAP
ENSG00000235119	173	9	-	0.00646103	1.15347	0.180936	0.856448	0.943327	-6.26582	AL138895.1
ENSG00000141905	9801	19	+	0.0071913	2.00585	0.180771	0.856578	0.943422	-6.51316	NFIC
ENSG00000107816	6547	10	+	0.00444631	2.81351	0.180675	0.856653	0.943424	-6.66812	LZTS2
ENSG00000214562	6770	10	+	0.0112055	-0.305459	0.18066	0.856665	0.943424	-5.9758	NUTM2D
ENSG00000274214	528	18	+	-0.0144667	-1.20045	-0.180431	0.856844	0.94353	-5.85949	AP005212.2
ENSG00000276903	389	6	+	0.00895709	1.76675	0.180428	0.856847	0.94353	-6.45965	HIST1H2AL
ENSG00000197601	7501	11	+	0.00324498	7.66075	0.180335	0.85692	0.943564	-7.24953	FAR1
ENSG00000131873	5555	15	-	0.00433494	6.67273	0.180096	0.857107	0.94361	-7.1917	CHSY1
ENSG00000125787	823	20	+	0.0136524	-1.86255	0.180071	0.857127	0.94361	-5.78676	GNRH2
ENSG00000224287	414	2	-	0.0138418	-2.21217	0.180053	0.857141	0.94361	-5.75754	MSL3P1
ENSG00000094841	2825	X	+	0.00298798	4.16229	0.179954	0.857219	0.94361	-6.92471	UPRT
ENSG00000257675	1352	12	+	0.0125545	-2.10309	0.179932	0.857236	0.94361	-5.82715	BTBD10P1
ENSG00000242076	421	2	-	0.0141371	-2.36035	0.179849	0.857301	0.94361	-5.74993	IGKV1-33
ENSG00000142733	4951	1	-	0.00658649	1.87766	0.179843	0.857306	0.94361	-6.45419	MAP3K6
ENSG00000162777	5515	1	-	0.00298101	7.3955	0.179833	0.857314	0.94361	-7.23756	DENND2D
ENSG00000251381	2870	11	-	-0.030698	-1.44451	-0.179789	0.857349	0.94361	-5.82989	LINC00958
ENSG00000103591	3833	15	-	-0.00221815	5.40589	-0.17971	0.857411	0.943632	-7.08916	AAGAB
ENSG00000106133	2576	7	-	0.00594373	2.6872	0.1796	0.857497	0.943679	-6.63823	NSUN5P2
ENSG00000253384	1119	8	-	-0.0116345	-2.38232	-0.179335	0.857705	0.94385	-5.79456	AC124242.2
ENSG00000176268	304	13	-	0.0103677	0.103206	0.179294	0.857737	0.94385	-6.05776	CYCSP34
ENSG00000252768	98	3	-	-0.0124784	-0.800197	-0.179232	0.857786	0.943856	-5.90854	RNU6-856P
ENSG00000273035	477	2	-	0.0138772	-1.29929	0.179112	0.85788	0.943912	-5.85747	AC007684.1
ENSG00000163170	3156	2	-	0.00684965	1.23194	0.178697	0.858206	0.944218	-6.30007	BOLA3
ENSG00000267855	957	19	-	0.00692992	0.8405	0.1786	0.858282	0.944218	-6.20623	NDUFA7
ENSG00000224785	1803	7	-	0.0121026	-2.43229	0.178592	0.858288	0.944218	-5.78047	AC006026.1
ENSG00000116525	3646	1	-	0.00610485	2.38953	0.17851	0.858352	0.944218	-6.57199	TRIM62
ENSG00000234585	3726	7	+	0.00638649	2.9569	0.178464	0.858389	0.944218	-6.69257	CCT6P3
ENSG00000264538	3776	17	+	0.00355101	4.29607	0.178431	0.858415	0.944218	-6.94718	SUZ12P1
ENSG00000186104	4516	11	-	-0.00340651	4.57052	-0.178263	0.858547	0.944316	-6.98744	CYP2R1
ENSG00000175727	13905	12	+	0.00543777	5.24019	0.177885	0.858843	0.944594	-7.07411	MLXIP
ENSG00000146587	6569	7	+	0.00561004	5.49556	0.177827	0.858889	0.944598	-7.09824	RBAK
ENSG00000254826	842	11	+	0.00800647	2.34407	0.177526	0.859125	0.94481	-6.55754	AP001922.3
ENSG00000227992	347	2	-	-0.0124215	-0.38266	-0.177393	0.85923	0.944845	-5.96061	AC108463.1
ENSG00000252577	131	17	-	0.00854072	0.350836	0.177331	0.859278	0.944845	-6.09386	SCARNA20
ENSG00000233728	700	1	-	0.0138642	-1.74073	0.177322	0.859286	0.944845	-5.79988	AL929472.3
ENSG00000139505	5779	13	-	-0.00285754	6.91988	-0.177247	0.859344	0.944863	-7.20743	MTMR6
ENSG00000234999	460	7	-	-0.0139827	-2.04376	-0.177152	0.859419	0.944898	-5.76775	SNRPCP19
ENSG00000237505	13878	1	-	-0.0127519	-0.59981	-0.177071	0.859483	0.94492	-5.93285	PKN2-AS1
ENSG00000255966	477	12	-	0.0132686	-2.32809	0.177009	0.859531	0.94492	-5.74422	AC006064.3
ENSG00000149201	4544	11	+	-0.0115095	-0.462126	-0.176962	0.859568	0.94492	-5.95807	CCDC81
ENSG00000215533	785	21	+	0.0180737	1.11589	0.17686	0.859649	0.944934	-6.26137	LINC00189
ENSG00000159479	2704	1	-	-0.00214425	5.13182	-0.176837	0.859667	0.944934	-7.05946	MED8
ENSG00000100364	10019	22	-	-0.00366605	5.54242	-0.176669	0.859798	0.945026	-7.10205	KIAA0930
ENSG00000275158	411	7	+	-0.015018	-1.23615	-0.176619	0.859838	0.945026	-5.87177	TRBV12-5
ENSG00000159079	2553	21	-	0.0036142	3.26654	0.176527	0.85991	0.945026	-6.75946	CFAP298
ENSG00000162542	4054	1	-	0.00360516	3.80407	0.176512	0.859922	0.945026	-6.86388	TMCO4
ENSG00000135605	4030	4	-	0.00414791	3.88111	0.176453	0.859968	0.945029	-6.8767	TEC
ENSG00000213025	357	10	+	0.0159156	-1.26905	0.176059	0.860277	0.945285	-5.91673	COX20P1
ENSG00000152380	3109	5	+	-0.00545558	2.52129	-0.176047	0.860286	0.945285	-6.59526	FAM151B
ENSG00000018408	8413	3	-	0.00951931	0.141069	0.175984	0.860336	0.945289	-6.06394	WWTR1
ENSG00000164050	9733	3	-	0.0118449	-0.628555	0.175832	0.860456	0.945289	-5.94776	PLXNB1
ENSG00000257434	3188	12	+	-0.0140474	-2.22772	-0.175487	0.860726	0.945289	-5.75657	AC073525.1
ENSG00000166507	797	10	-	-0.00562823	1.98743	-0.175442	0.860762	0.945289	-6.46758	NDST2
ENSG00000166411	6832	15	+	0.00254492	4.6754	0.175387	0.860805	0.945289	-7.00383	IDH3A
ENSG00000274765	435	15	-	0.0069292	1.42874	0.175369	0.860819	0.945289	-6.34628	AC018926.1
ENSG00000225513	450	9	-	-0.0106451	-0.26354	-0.175275	0.860893	0.945289	-5.97993	AL158824.1
ENSG00000056097	6792	5	-	0.00185412	7.26589	0.175214	0.860941	0.945289	-7.2296	ZFR
ENSG00000118960	9059	2	-	-0.0035409	4.6634	-0.175199	0.860953	0.945289	-7.00041	HS1BP3
ENSG00000271414	445	7	+	-0.013318	-2.31027	-0.175182	0.860966	0.945289	-5.74576	AC093107.2
ENSG00000152213	3826	13	+	0.00286977	6.20874	0.175175	0.860971	0.945289	-7.15961	ARL11
ENSG00000254459	585	11	-	0.0128151	-1.04469	0.175172	0.860974	0.945289	-5.87857	AP002812.2
ENSG00000264160	75	22	+	-0.0147157	-1.4636	-0.175151	0.86099	0.945289	-5.82917	MIR4762
ENSG00000214772	657	12	+	-0.0141398	-1.43208	-0.175148	0.860993	0.945289	-5.82982	AC010168.1
ENSG00000123453	5120	9	-	-0.0100035	0.723322	-0.175063	0.861059	0.945289	-6.2076	SARDH
ENSG00000143437	6516	1	-	-0.00252518	6.42977	-0.175035	0.861081	0.945289	-7.17651	ARNT
ENSG00000089682	6101	X	-	-0.00311347	4.833	-0.175019	0.861094	0.945289	-7.02339	RBM41
ENSG00000185344	13729	12	+	-0.00206747	5.91431	-0.175008	0.861103	0.945289	-7.13793	ATP6V0A2
ENSG00000016864	3783	3	-	0.00241149	5.00643	0.174954	0.861145	0.945289	-7.04519	GLT8D1
ENSG00000225224	465	7	+	-0.00532779	2.56319	-0.1749	0.861188	0.945289	-6.61415	RPS27AP12
ENSG00000260081	5206	X	+	-0.015063	-1.75254	-0.174895	0.861192	0.945289	-5.80128	AF274858.1
ENSG00000196208	12361	2	+	0.0140944	-1.86749	0.174796	0.861269	0.945318	-5.78702	GREB1
ENSG00000154518	6686	2	-	0.0031097	5.3604	0.174732	0.861319	0.945318	-7.08554	ATP5MC3
ENSG00000243749	40	1	-	-0.0113229	-2.40546	-0.174697	0.861347	0.945318	-5.76222	TMEM35B
ENSG00000227540	940	10	+	0.0096755	0.293583	0.174585	0.861435	0.945331	-6.10476	DNAJC9-AS1
ENSG00000251583	655	5	-	-0.0126349	-2.28088	-0.174573	0.861445	0.945331	-5.79628	AC008427.1
ENSG00000177932	5411	5	+	0.00518547	4.30264	0.174231	0.861713	0.945489	-6.9522	ZNF354C
ENSG00000099995	6329	22	-	0.0046325	5.62747	0.174228	0.861716	0.945489	-7.11407	SF3A1
ENSG00000228217	420	1	-	-0.0140172	-0.457891	-0.174176	0.861757	0.945489	-6.2263	PNRC2P1
ENSG00000081692	4315	1	-	-0.00437465	4.24537	-0.174171	0.86176	0.945489	-6.9406	JMJD4
ENSG00000129467	7495	14	-	0.00695767	1.65171	0.174052	0.861854	0.945503	-6.3849	ADCY4
ENSG00000132612	4479	16	+	-0.00263461	4.74643	-0.174007	0.861889	0.945503	-7.01363	VPS4A
ENSG00000109436	5603	4	-	0.00435942	5.72788	0.173971	0.861918	0.945503	-7.12215	TBC1D9
ENSG00000153157	2605	6	+	-0.0208047	-0.464169	-0.173837	0.862023	0.945503	-5.96373	SYCP2L
ENSG00000005436	5465	2	-	-0.00401435	4.28628	-0.173815	0.86204	0.945503	-6.94818	GCFC2
ENSG00000166024	3571	10	+	0.00229605	6.06765	0.173677	0.862148	0.945503	-7.14946	R3HCC1L
ENSG00000096872	4073	9	+	0.0050145	3.05697	0.17367	0.862154	0.945503	-6.72528	IFT74
ENSG00000253618	401	5	-	0.0134874	-1.96036	0.173657	0.862165	0.945503	-5.78057	GRPEL2-AS1
ENSG00000260490	507	15	+	0.0120334	-0.937224	0.173608	0.862203	0.945503	-5.91528	MYL12BP1
ENSG00000032742	6111	13	+	-0.00418127	4.17722	-0.173598	0.862211	0.945503	-6.92951	IFT88
ENSG00000271991	545	2	+	0.0134486	-1.29942	0.173429	0.862344	0.945503	-5.85422	AC013400.1
ENSG00000185163	6365	12	-	0.00425288	2.69799	0.173406	0.862362	0.945503	-6.64049	DDX51
ENSG00000252947	166	1	+	0.00989953	0.594518	0.173401	0.862365	0.945503	-6.16682	SCARNA1
ENSG00000113812	4066	3	-	0.0021009	5.47051	0.17339	0.862374	0.945503	-7.09758	ACTR8
ENSG00000152404	3581	11	-	0.0033994	5.98908	0.173292	0.862451	0.94554	-7.14241	CWF19L2
ENSG00000134440	4089	18	-	0.00269847	6.79327	0.173188	0.862533	0.945583	-7.20024	NARS
ENSG00000281896	57	7	+	0.01171	-0.52387	0.173099	0.862603	0.945612	-5.96678	AC018638.8
ENSG00000232334	525	10	-	-0.00714346	2.94081	-0.172762	0.862868	0.945776	-6.68962	AL683842.1
ENSG00000183474	6989	5	+	-0.00473244	2.91136	-0.172655	0.862952	0.945776	-6.68689	GTF2H2C
ENSG00000100596	9143	14	-	0.00260066	7.73361	0.172647	0.862958	0.945776	-7.25516	SPTLC2
ENSG00000088038	6880	19	+	0.00632638	3.21617	0.172618	0.862981	0.945776	-6.74968	CNOT3
ENSG00000255156	109	22	-	0.0131177	-1.32385	0.172616	0.862983	0.945776	-5.85095	RNY1P9
ENSG00000276003	1	4	+	0.0112756	-0.35568	0.172526	0.863053	0.945776	-5.96484	RF02115
ENSG00000163607	3826	3	+	0.00406843	3.80333	0.172517	0.86306	0.945776	-6.86714	GTPBP8
ENSG00000163528	1772	3	-	-0.00392311	2.8191	-0.172472	0.863096	0.945776	-6.66674	CHCHD4
ENSG00000166707	3389	X	+	-0.00666431	1.61797	-0.172358	0.863185	0.945827	-6.39547	ZCCHC18
ENSG00000101363	2045	20	+	0.00315843	3.46835	0.172295	0.863234	0.945834	-6.79816	MANBAL
ENSG00000089505	874	16	+	-0.00499101	2.98616	-0.172174	0.863329	0.945885	-6.69548	CMTM1
ENSG00000229980	2149	17	+	-0.00803022	0.615807	-0.172085	0.8634	0.945885	-6.15985	TOB1-AS1
ENSG00000117322	4885	1	+	0.00913471	2.94849	0.172032	0.863442	0.945885	-6.71197	CR2
ENSG00000006625	1156	7	-	0.00567691	1.99512	0.171969	0.863491	0.945885	-6.48373	GGCT
ENSG00000160111	10199	19	-	-0.00802685	1.88682	-0.171962	0.863496	0.945885	-6.4513	CPAMD8
ENSG00000183735	4762	12	+	-0.00364189	5.78927	-0.171793	0.863629	0.945984	-7.12557	TBK1
ENSG00000180917	7582	16	-	-0.00416505	5.98371	-0.171661	0.863733	0.94605	-7.14383	CMTR2
ENSG00000252759	96	2	-	0.00463916	2.07203	0.171602	0.86378	0.946054	-6.49574	RF00019
ENSG00000241657	408	7	+	-0.00948532	0.894155	-0.171459	0.863891	0.946125	-6.23857	TRBV11-2
ENSG00000197006	7035	16	+	-0.00455095	7.15925	-0.171411	0.86393	0.946125	-7.22355	METTL9
ENSG00000205078	1128	16	+	-0.0126106	-1.78156	-0.17125	0.864056	0.946216	-5.80505	SYCE1L
ENSG00000130770	2225	1	+	0.00364139	3.61461	0.171181	0.86411	0.946218	-6.82938	ATP5IF1
ENSG00000107625	2692	10	+	0.00411354	5.18703	0.171139	0.864144	0.946218	-7.06819	DDX50
ENSG00000173786	7426	17	+	0.0039963	4.38258	0.171069	0.864199	0.946231	-6.96084	CNP
ENSG00000140836	22594	16	-	-0.00592732	3.37101	-0.170877	0.864349	0.946298	-6.7766	ZFHX3
ENSG00000264954	2926	17	-	-0.0127294	-2.20807	-0.170834	0.864383	0.946298	-5.75502	PRR29-AS1
ENSG00000067177	6350	X	-	0.0134743	-2.07446	0.170827	0.864389	0.946298	-5.76723	PHKA1
ENSG00000275342	4904	8	-	0.00564187	2.19177	0.170639	0.864536	0.946365	-6.53886	PRAG1
ENSG00000185278	19464	1	+	0.0025945	8.22823	0.170599	0.864568	0.946365	-7.28157	ZBTB37
ENSG00000109881	3733	11	-	0.0101532	-0.0226927	0.170553	0.864604	0.946365	-6.05147	CCDC34
ENSG00000135632	3380	2	+	0.0046551	2.27025	0.170531	0.864622	0.946365	-6.54535	SMYD5
ENSG00000186081	4292	12	-	-0.0161757	-1.40163	-0.170459	0.864678	0.94638	-5.83555	KRT5
ENSG00000207041	107	X	-	0.0141497	-1.76759	0.170141	0.864928	0.946606	-5.80704	RNU6-3P
ENSG00000215712	4644	6	-	0.00308128	3.59653	0.169919	0.865103	0.946693	-6.82595	TMEM242
ENSG00000122126	6064	X	+	-0.00400284	3.49972	-0.169891	0.865124	0.946693	-6.80616	OCRL
ENSG00000197912	36008	16	+	-0.00298274	6.73188	-0.169876	0.865136	0.946693	-7.198	SPG7
ENSG00000177418	474	7	-	-0.0108166	-2.31022	-0.169729	0.865252	0.946773	-5.76227	AC006001.1
ENSG00000271797	944	5	+	-0.0133487	-1.66508	-0.16962	0.865338	0.946796	-5.80558	AC008494.3
ENSG00000013810	6528	4	+	-0.00393046	5.82942	-0.169583	0.865367	0.946796	-7.13081	TACC3
ENSG00000200522	99	6	-	0.0138845	-1.57955	0.169509	0.865425	0.946796	-5.81789	RNU6-957P
ENSG00000115896	8013	2	+	-0.00568908	4.6019	-0.169425	0.865491	0.946796	-6.99642	PLCL1
ENSG00000136718	3861	2	+	0.0025837	4.60799	0.169396	0.865514	0.946796	-6.99572	IMP4
ENSG00000278986	519	18	+	0.00838992	0.212447	0.169373	0.865532	0.946796	-6.07427	AC091060.1
ENSG00000197530	8767	1	+	-0.00485914	3.07524	-0.169302	0.865588	0.946811	-6.73959	MIB2
ENSG00000258511	374	14	+	-0.0129643	-0.437303	-0.169182	0.865682	0.946867	-5.97589	LINC02295
ENSG00000080603	3538	16	+	0.00557877	2.81042	0.168976	0.865844	0.946976	-6.66192	SRCAP
ENSG00000076650	4488	19	+	0.00262346	4.02455	0.168945	0.865869	0.946976	-6.9047	GPATCH1
ENSG00000285219	47847	6	+	0.00986168	0.689086	0.168805	0.865979	0.946999	-6.16704	AL591485.1
ENSG00000247363	2845	12	-	0.0101153	-0.165938	0.168772	0.866005	0.946999	-6.01546	AC090061.1
ENSG00000240682	3190	3	-	0.00300117	3.9288	0.168646	0.866104	0.946999	-6.88569	ISY1
ENSG00000261220	679	8	+	0.0073836	0.878257	0.168638	0.86611	0.946999	-6.21672	AC103706.1
ENSG00000175602	1524	11	+	0.008696	0.619648	0.168567	0.866166	0.946999	-6.34561	CCDC85B
ENSG00000111057	3218	12	+	0.00895624	0.591272	0.168462	0.866248	0.946999	-6.16155	KRT18
ENSG00000266498	686	17	-	0.00772023	0.654441	0.168456	0.866253	0.946999	-6.15658	AC055811.3
ENSG00000105497	7396	19	+	0.00286335	4.41876	0.168403	0.866294	0.946999	-6.96991	ZNF175
ENSG00000226581	637	7	+	-0.0141078	-1.76175	-0.168324	0.866357	0.946999	-5.79804	AC092634.3
ENSG00000143512	3289	1	-	-0.0133038	-2.16344	-0.168294	0.86638	0.946999	-5.75777	HHIPL2
ENSG00000172890	16263	11	+	0.00301074	6.48702	0.168248	0.866416	0.946999	-7.18154	NADSYN1
ENSG00000228423	353	1	-	0.0121582	-0.928075	0.168236	0.866426	0.946999	-5.89808	AL357552.2
ENSG00000101546	3204	18	+	0.00366284	2.79624	0.168158	0.866487	0.946999	-6.66141	RBFA
ENSG00000226986	659	1	+	-0.0143179	-0.629747	-0.168153	0.866491	0.946999	-6.21797	AC092017.1
ENSG00000211806	403	14	+	-0.0092323	1.01447	-0.16804	0.86658	0.947049	-6.27527	TRAV25
ENSG00000279311	1924	3	+	-0.0129296	-0.332072	-0.167906	0.866685	0.947099	-5.97307	AC092999.1
ENSG00000215032	102	5	-	-0.0128511	-1.49658	-0.167873	0.866711	0.947099	-5.82879	GNL3LP1
ENSG00000179119	6005	11	-	-0.00267344	5.69897	-0.167764	0.866797	0.947145	-7.12081	SPTY2D1
ENSG00000138678	3468	4	+	-0.00426851	5.88635	-0.167579	0.866943	0.947216	-7.13141	GPAT3
ENSG00000049239	9321	1	+	-0.0043751	5.25676	-0.167521	0.866988	0.947216	-7.07597	H6PD
ENSG00000273221	647	1	-	-0.00451744	3.12317	-0.167518	0.86699	0.947216	-6.74177	AL355816.2
ENSG00000154930	8691	20	-	-0.00293395	5.757	-0.167211	0.867232	0.947372	-7.12649	ACSS1
ENSG00000214391	1613	11	+	-0.0110489	-0.272996	-0.167168	0.867266	0.947372	-6.09888	TUBAP2
ENSG00000242615	989	19	-	0.0104587	-0.334641	0.167112	0.86731	0.947372	-5.98705	AC022415.1
ENSG00000270210	775	2	+	0.0120348	-0.480338	0.167103	0.867317	0.947372	-5.96364	AC104695.2
ENSG00000270629	12116	1	-	0.00502492	4.95936	0.167063	0.867349	0.947372	-7.03931	NBPF14
ENSG00000180423	2662	11	-	-0.00410542	2.42494	-0.166836	0.867527	0.947375	-6.57469	HARBI1
ENSG00000280402	1569	16	+	0.0129136	-1.53974	0.166785	0.867567	0.947375	-5.82412	AC093525.10
ENSG00000257156	599	12	-	0.0148778	0.0657894	0.166771	0.867579	0.947375	-6.04959	AC024909.1
ENSG00000065882	9032	4	+	-0.00267519	7.54589	-0.166764	0.867584	0.947375	-7.24597	TBC1D1
ENSG00000132128	8606	1	-	0.00212305	5.04094	0.16676	0.867587	0.947375	-7.05318	LRRC41
ENSG00000175662	7863	17	-	-0.00432774	4.22866	-0.166731	0.86761	0.947375	-6.94015	TOM1L2
ENSG00000150787	3130	11	+	-0.00360784	3.3605	-0.166615	0.867701	0.947427	-6.77847	PTS
ENSG00000023330	2536	3	+	0.00301419	4.78791	0.166479	0.867808	0.947494	-7.02018	ALAS1
ENSG00000211578	111	X	-	0.0129222	-1.58568	0.16638	0.867886	0.947494	-5.82248	MIR766
ENSG00000183458	3082	16	+	0.0085854	-0.882955	0.166287	0.867959	0.947494	-6.045	AC138932.1
ENSG00000086598	3830	12	+	-0.0034795	6.98008	-0.166266	0.867975	0.947494	-7.21395	TMED2
ENSG00000260261	5485	3	-	0.0056288	2.08646	0.166264	0.867977	0.947494	-6.50154	AC124944.3
ENSG00000224281	3065	X	-	-0.00755632	0.488362	-0.166111	0.868098	0.947517	-6.13036	SLC25A5-AS1
ENSG00000011405	9146	11	-	0.00223533	6.65172	0.166021	0.868168	0.947517	-7.19301	PIK3C2A
ENSG00000254166	22208	8	-	-0.0135828	-2.03422	-0.166003	0.868183	0.947517	-5.7715	CASC19
ENSG00000211821	520	14	+	-0.0187794	0.0730443	-0.165991	0.868192	0.947517	-6.08096	TRDV2
ENSG00000122707	6045	9	+	0.00301166	3.82527	0.165934	0.868237	0.947517	-6.87168	RECK
ENSG00000102901	5539	16	-	0.00450343	2.8574	0.165792	0.868349	0.947517	-6.67468	CENPT
ENSG00000134970	2959	5	-	-0.00444849	5.97637	-0.165791	0.86835	0.947517	-7.14114	TMED7
ENSG00000140443	13941	15	+	-0.0053534	6.85297	-0.165755	0.868377	0.947517	-7.20577	IGF1R
ENSG00000170153	11007	4	-	0.0208177	-2.43806	0.165745	0.868385	0.947517	-5.73644	RNF150
ENSG00000237576	683	2	+	-0.00743816	0.535599	-0.165655	0.868456	0.947548	-6.13393	LINC01888
ENSG00000140320	5196	15	+	-0.00314925	4.03087	-0.165542	0.868545	0.947598	-6.90576	BAHD1
ENSG00000117143	3437	1	+	-0.00366138	4.22216	-0.165215	0.868803	0.947746	-6.93821	UAP1
ENSG00000177112	1403	11	+	0.00909677	1.49271	0.165208	0.868808	0.947746	-6.35121	MRVI1-AS1
ENSG00000284606	6907	8	+	0.0131218	-0.426619	0.165205	0.86881	0.947746	-5.96697	AC105233.5
ENSG00000275939	115	5	-	0.0113784	-0.918593	0.165093	0.868899	0.947795	-5.89353	RF02271
ENSG00000120533	6783	8	+	0.00293648	4.80486	0.164954	0.869008	0.947852	-7.02123	ENY2
ENSG00000110583	5321	11	+	0.00391866	3.44436	0.164917	0.869037	0.947852	-6.79939	NAA40
ENSG00000162739	2746	1	-	-0.00292919	6.19647	-0.164771	0.869152	0.947889	-7.16181	SLAMF6
ENSG00000166938	5436	15	+	0.00232596	5.2447	0.16472	0.869192	0.947889	-7.07637	DIS3L
ENSG00000188603	7378	16	-	0.00327324	3.79326	0.164693	0.869213	0.947889	-6.86229	CLN3
ENSG00000243406	1306	13	-	0.00487107	2.14338	0.164622	0.869269	0.947889	-6.51994	MRPS31P5
ENSG00000183647	5019	19	+	-0.00349231	3.40325	-0.164601	0.869286	0.947889	-6.7922	ZNF530
ENSG00000173338	1563	11	-	-0.0118128	-2.33989	-0.164373	0.869465	0.948001	-5.75599	KCNK7
ENSG00000113249	2151	5	-	-0.00794449	1.05477	-0.164332	0.869497	0.948001	-6.26133	HAVCR1
ENSG00000199872	107	2	+	0.00977035	-0.30286	0.164257	0.869556	0.948001	-5.99078	RNU6-942P
ENSG00000121988	9115	2	-	-0.00399658	2.75463	-0.164252	0.86956	0.948001	-6.65876	ZRANB3
ENSG00000137310	3538	6	+	-0.00499957	2.68004	-0.16417	0.869625	0.948007	-6.63414	TCF19
ENSG00000075426	7157	2	+	-0.00454397	7.05071	-0.164067	0.869706	0.948007	-7.21716	FOSL2
ENSG00000206737	164	1	-	0.0138831	-2.03148	0.164047	0.869722	0.948007	-5.79318	RNVU1-18
ENSG00000185156	2188	17	-	-0.00976339	0.148776	-0.164026	0.869738	0.948007	-6.06877	MFSD6L
ENSG00000255142	284	11	+	0.00699358	0.578465	0.16392	0.869821	0.948023	-6.15303	AP006621.2
ENSG00000277846	36	11	-	-0.0126183	-2.14594	-0.163898	0.869839	0.948023	-5.76332	SNORD30
ENSG00000177971	2565	15	-	-0.00315385	4.76337	-0.16336	0.870262	0.948437	-7.01787	IMP3
ENSG00000275074	1756	8	-	-0.00485427	2.96942	-0.163114	0.870456	0.948438	-6.70623	NUDT18
ENSG00000275613	455	17	+	-0.0132349	-1.46173	-0.163025	0.870526	0.948438	-5.83199	AC243830.1
ENSG00000198429	2931	19	+	0.00494621	2.75362	0.163023	0.870528	0.948438	-6.6612	ZNF69
ENSG00000101464	2609	20	-	0.00276584	3.3747	0.16299	0.870554	0.948438	-6.78464	PIGU
ENSG00000282939	394	7	+	-0.00799619	2.43016	-0.162972	0.870568	0.948438	-6.58643	TRBV7-2
ENSG00000279744	1655	17	+	-0.0048673	2.58001	-0.162925	0.870605	0.948438	-6.60741	AC132938.5
ENSG00000135341	7227	6	-	0.00198986	6.72134	0.162903	0.870623	0.948438	-7.19818	MAP3K7
ENSG00000151239	3932	12	-	0.00454	4.87335	0.162874	0.870645	0.948438	-7.02949	TWF1
ENSG00000145817	3701	5	-	0.00291676	5.30537	0.162745	0.870747	0.948438	-7.08068	YIPF5
ENSG00000130304	8249	19	+	-0.00692523	1.11545	-0.162737	0.870753	0.948438	-6.30379	SLC27A1
ENSG00000275791	368	7	+	0.00880679	1.3386	0.162688	0.870791	0.948438	-6.34315	TRBV10-3
ENSG00000268743	371	19	+	-0.0107534	-0.582443	-0.162673	0.870804	0.948438	-5.93753	AC008737.1
ENSG00000207016	132	2	-	0.0127241	-1.84279	0.162616	0.870848	0.948438	-5.79002	SNORA36C
ENSG00000224086	37852	22	+	-0.00617846	1.43105	-0.162518	0.870925	0.948438	-6.33478	AC245452.1
ENSG00000229512	252	11	-	-0.00915314	-0.296807	-0.16238	0.871034	0.948438	-6.06985	AC068580.1
ENSG00000091137	5800	7	+	-0.0129052	-1.79733	-0.162372	0.87104	0.948438	-5.7922	SLC26A4
ENSG00000196366	2573	9	+	0.0118148	-1.41835	0.162361	0.871049	0.948438	-5.84504	C9orf163
ENSG00000262001	3171	18	+	0.00490836	2.74403	0.162329	0.871074	0.948438	-6.64476	DLGAP1-AS2
ENSG00000174915	6113	11	+	-0.00416865	2.44627	-0.16232	0.871081	0.948438	-6.58521	PTDSS2
ENSG00000180776	5574	13	-	0.00368043	7.34482	0.161986	0.871344	0.948585	-7.23632	ZDHHC20
ENSG00000273108	1432	10	+	0.0128708	-1.67029	0.161965	0.871361	0.948585	-5.80649	AL121929.2
ENSG00000256546	1831	12	+	0.0129865	-2.041	0.161887	0.871422	0.948585	-5.77719	AC156455.1
ENSG00000200312	313	14	+	0.0103752	2.95345	0.16188	0.871428	0.948585	-6.71959	RN7SKP255
ENSG00000215845	1127	1	-	-0.00371273	3.58884	-0.161828	0.871469	0.948585	-6.82345	TSTD1
ENSG00000244357	296	3	+	-0.00800133	0.336754	-0.161742	0.871536	0.948585	-6.09432	RN7SL145P
ENSG00000234127	4377	6	-	0.00271658	5.03983	0.161713	0.871559	0.948585	-7.05307	TRIM26
ENSG00000105518	1462	19	-	0.00404718	3.56233	0.16171	0.871561	0.948585	-6.81683	TMEM205
ENSG00000277911	256	17	+	-0.010891	-0.280873	-0.161567	0.871674	0.948661	-5.99206	AC243773.2
ENSG00000158169	12809	9	-	0.00367295	3.15197	0.161182	0.871978	0.948945	-6.73716	FANCC
ENSG00000264743	568	17	+	0.00676911	1.02913	0.161103	0.872039	0.948965	-6.24462	DPRXP4
ENSG00000136444	4198	17	+	0.00245092	4.74891	0.160961	0.872151	0.94904	-7.01602	RSAD1
ENSG00000247498	3416	12	+	0.0183904	-0.425447	0.160899	0.8722	0.949046	-5.9777	GPRC5D-AS1
ENSG00000152904	2387	1	+	-0.00347207	3.94388	-0.160773	0.872299	0.949067	-6.89423	GGPS1
ENSG00000171777	4183	19	-	0.00552308	4.87643	0.160765	0.872306	0.949067	-7.02808	RASGRP4
ENSG00000164897	2005	7	-	0.00556958	2.0879	0.160676	0.872375	0.949096	-6.53429	TMUB1
ENSG00000146263	21793	6	-	0.00293963	5.10429	0.160478	0.872532	0.94922	-7.05921	MMS22L
ENSG00000259109	242	14	+	-0.0116179	-1.07702	-0.160407	0.872587	0.949233	-5.87366	AC004858.1
ENSG00000247157	3793	12	+	-0.0121173	-0.021807	-0.160114	0.872818	0.949382	-6.03594	LINC01252
ENSG00000265413	2315	18	+	0.0136064	-1.65858	0.160034	0.872881	0.949382	-5.81045	AP001094.2
ENSG00000142627	4159	1	-	-0.0124511	-2.09658	-0.159988	0.872917	0.949382	-5.7674	EPHA2
ENSG00000135093	5135	12	+	0.00307607	3.42985	0.159971	0.872931	0.949382	-6.79532	USP30
ENSG00000230847	679	5	-	-0.0206737	-0.787665	-0.159813	0.873055	0.949382	-5.91912	OCLNP1
ENSG00000261396	530	16	-	-0.0118421	-1.82019	-0.159794	0.87307	0.949382	-5.79872	AC027682.5
ENSG00000204611	4850	19	-	0.00376341	3.92242	0.159755	0.873101	0.949382	-6.89121	ZNF616
ENSG00000154723	2043	21	-	-0.00507103	3.26405	-0.159719	0.873129	0.949382	-6.76663	ATP5PF
ENSG00000132846	6514	5	-	-0.011	-0.386716	-0.159704	0.873141	0.949382	-5.96981	ZBED3
ENSG00000271818	322	13	+	0.0124769	-1.34796	0.159684	0.873157	0.949382	-5.84447	RN7SKP4
ENSG00000186318	7190	11	-	0.00661923	1.47863	0.159631	0.873199	0.949382	-6.34754	BACE1
ENSG00000276234	5654	17	+	-0.00232102	4.53907	-0.159573	0.873244	0.949385	-6.98749	TADA2A
ENSG00000188735	8449	12	+	0.00474067	1.93042	0.159477	0.87332	0.94942	-6.46584	TMEM120B
ENSG00000165699	17600	9	-	0.00265365	6.13261	0.15939	0.873389	0.949448	-7.1581	TSC1
ENSG00000198929	7278	1	+	0.0138282	-1.88754	0.159072	0.873639	0.949499	-5.78539	NOS1AP
ENSG00000197857	6061	19	-	0.0029107	5.5036	0.159059	0.873649	0.949499	-7.1041	ZNF44
ENSG00000276584	70	1	-	0.0113641	-2.02784	0.159044	0.873661	0.949499	-5.78994	MIR6737
ENSG00000198680	2052	9	-	0.0127716	-1.89323	0.159039	0.873665	0.949499	-5.78283	TUSC1
ENSG00000261183	1239	15	-	0.0123502	-2.20751	0.159011	0.873687	0.949499	-5.75644	SPINT1-AS1
ENSG00000285091	1925	20	-	0.0121195	-1.99801	0.158958	0.873728	0.949499	-5.77328	AL109840.2
ENSG00000196967	10010	19	-	-0.00277176	4.09488	-0.158947	0.873737	0.949499	-6.91895	ZNF585A
ENSG00000166821	3171	15	-	0.00612168	1.35885	0.158808	0.873847	0.949571	-6.32893	PEX11A
ENSG00000269220	2160	22	+	-0.0036717	3.3812	-0.158668	0.873957	0.949629	-6.78309	LINC00528
ENSG00000201581	318	10	+	0.00929424	-0.185587	0.1586	0.87401	0.949629	-6.00449	RN7SKP78
ENSG00000232680	1000	19	-	-0.00890357	0.579273	-0.158539	0.874059	0.949629	-6.15765	AC002511.1
ENSG00000262655	5102	11	+	0.0096452	1.05403	0.158521	0.874073	0.949629	-6.27659	SPON1
ENSG00000219395	786	6	-	0.0107923	-0.920496	0.158151	0.874364	0.949859	-5.899	HSPA8P15
ENSG00000110723	10843	11	-	0.00619356	2.48741	0.158144	0.87437	0.949859	-6.60469	EXPH5
ENSG00000247011	2054	17	-	0.0107226	-0.570034	0.158036	0.874455	0.949904	-5.94839	AC005920.1
ENSG00000227581	622	X	-	0.0104341	-2.48117	0.157969	0.874508	0.949914	-5.77963	AL121877.1
ENSG00000276570	515	19	-	-0.00853303	0.0103887	-0.157849	0.874602	0.94997	-6.06108	AC010327.5
ENSG00000126246	1001	19	-	0.0047565	2.96687	0.157773	0.874662	0.949988	-6.69341	IGFLR1
ENSG00000272953	632	7	+	0.00641728	1.01343	0.157677	0.874738	0.950024	-6.24391	AC092171.4
ENSG00000259612	1380	15	-	0.0127472	-1.57457	0.157513	0.874867	0.950117	-5.82329	EEF1A1P22
ENSG00000167842	3157	17	+	0.00378167	4.63914	0.157387	0.874966	0.950178	-7.00247	MIS12
ENSG00000127483	7442	1	-	-0.00149491	8.03831	-0.157319	0.87502	0.950189	-7.2746	HP1BP3
ENSG00000213703	546	1	-	0.0121439	-2.17538	0.157253	0.875072	0.950199	-5.75863	AL138847.1
ENSG00000121316	2841	12	-	0.00367326	8.15377	0.156913	0.87534	0.950443	-7.27864	PLBD1
ENSG00000197226	11365	5	-	-0.0032561	5.50583	-0.15676	0.87546	0.950527	-7.103	TBC1D9B
ENSG00000170266	4281	3	-	-0.00246249	6.23132	-0.156548	0.875628	0.950608	-7.16466	GLB1
ENSG00000207092	102	18	+	-0.00991841	0.0233502	-0.156461	0.875696	0.950608	-6.04244	RF00019
ENSG00000216624	2169	6	+	0.0113854	-2.03437	0.156362	0.875774	0.950608	-5.80973	GAPDHP72
ENSG00000127511	8777	19	+	0.00421535	4.50381	0.156359	0.875777	0.950608	-6.98182	SIN3B
ENSG00000273008	1511	10	-	-0.00906256	-0.28923	-0.156271	0.875845	0.950608	-5.98745	AC010864.1
ENSG00000140688	3630	16	-	-0.00328317	4.19348	-0.156254	0.875859	0.950608	-6.93512	C16orf58
ENSG00000145494	1451	5	+	-0.00353423	3.33868	-0.156241	0.87587	0.950608	-6.77423	NDUFS6
ENSG00000102128	1029	X	+	-0.0120394	-2.02203	-0.156197	0.875904	0.950608	-5.7732	RAB40AL
ENSG00000139437	9054	12	+	-0.00212422	5.04629	-0.156152	0.87594	0.950608	-7.05379	TCHP
ENSG00000110921	6480	12	+	-0.00390753	2.36382	-0.155961	0.87609	0.950608	-6.56318	MVK
ENSG00000224043	910	2	-	0.00709861	0.52449	0.155948	0.8761	0.950608	-6.14285	CCNT2-AS1
ENSG00000273289	468	22	+	0.00939907	-0.371483	0.155901	0.876137	0.950608	-5.97845	AL121672.3
ENSG00000265574	1029	17	-	-0.0110267	-2.2707	-0.155901	0.876137	0.950608	-5.79104	WDR45BP1
ENSG00000106804	6533	9	-	-0.0043425	3.23831	-0.155661	0.876327	0.950608	-6.75574	C5
ENSG00000196951	2410	4	-	0.011983	-1.31542	0.15556	0.876406	0.950608	-5.85445	SCOC-AS1
ENSG00000197971	18256	18	-	-0.00255528	8.73794	-0.155555	0.87641	0.950608	-7.30905	MBP
ENSG00000241945	6922	21	+	-0.0175679	0.112478	-0.155555	0.87641	0.950608	-6.15562	PWP2
ENSG00000165626	10018	10	-	0.0093017	1.47809	0.155514	0.876442	0.950608	-6.3639	BEND7
ENSG00000189184	6686	4	-	-0.0134326	-2.09258	-0.155513	0.876443	0.950608	-5.76917	PCDH18
ENSG00000129625	4230	5	-	-0.00293532	6.44451	-0.155505	0.876449	0.950608	-7.18131	REEP5
ENSG00000244623	977	7	-	0.0139046	-1.74594	0.155478	0.87647	0.950608	-5.80085	OR2AE1
ENSG00000078142	15198	18	+	0.00194098	7.24519	0.15546	0.876485	0.950608	-7.23116	PIK3C3
ENSG00000184731	3968	2	-	0.0107682	0.461397	0.155298	0.876613	0.9507	-6.13278	FAM110C
ENSG00000121743	5211	13	-	-0.0129188	-1.72725	-0.155183	0.876703	0.950751	-5.81651	GJA3
ENSG00000159128	2960	21	+	0.00260986	7.58449	0.155122	0.876751	0.950756	-7.24953	IFNGR2
ENSG00000075975	2848	3	+	-0.00174437	4.98808	-0.155001	0.876847	0.950801	-7.04832	MKRN2
ENSG00000183891	1986	2	-	-0.00350799	4.35296	-0.15496	0.876879	0.950801	-6.9586	TTC32
ENSG00000264500	67	1	+	0.011887	-2.15765	0.154887	0.876937	0.950817	-5.76405	MIR3124
ENSG00000114354	4994	3	+	-0.00212062	5.82778	-0.154614	0.877152	0.951004	-7.13265	TFG
ENSG00000235605	438	1	-	-0.0130893	-0.818601	-0.154554	0.877199	0.951008	-6.21789	AL355472.2
ENSG00000143553	1544	1	+	-0.00285478	4.12162	-0.154433	0.877294	0.951022	-6.92137	SNAPIN
ENSG00000177084	16609	12	-	0.00299054	5.02279	0.15437	0.877344	0.951022	-7.05255	POLE
ENSG00000149084	7348	11	+	0.00360123	4.70164	0.154312	0.87739	0.951022	-7.0082	HSD17B12
ENSG00000253582	504	8	-	0.0120464	-1.56216	0.154239	0.877448	0.951022	-5.82093	AC090579.1
ENSG00000117593	7438	1	+	0.00216347	4.49564	0.154211	0.87747	0.951022	-6.98206	DARS2
ENSG00000118007	7846	3	-	-0.0017941	7.00759	-0.154209	0.877471	0.951022	-7.21778	STAG1
ENSG00000143337	9615	1	+	-0.00174592	7.61723	-0.154126	0.877536	0.951045	-7.25229	TOR1AIP1
ENSG00000243789	393	15	+	-0.00710501	0.510009	-0.153968	0.877661	0.951134	-6.1316	JMJD7
ENSG00000079432	9494	19	+	0.00547926	3.60817	0.153739	0.877841	0.951274	-6.84216	CIC
ENSG00000111911	3314	6	+	0.00309958	4.54506	0.153648	0.877913	0.951274	-6.98708	HINT3
ENSG00000197249	4902	14	-	0.00418859	7.77774	0.153584	0.877964	0.951274	-7.26144	SERPINA1
ENSG00000136026	3638	12	-	-0.00401361	5.67259	-0.153484	0.878043	0.951274	-7.11643	CKAP4
ENSG00000122729	7555	9	+	0.0030213	3.9802	0.153478	0.878047	0.951274	-6.89942	ACO1
ENSG00000132716	5312	1	-	0.00176715	6.69216	0.153475	0.878049	0.951274	-7.19778	DCAF8
ENSG00000011304	6821	19	+	-0.00314385	6.08946	-0.153254	0.878224	0.951394	-7.15364	PTBP1
ENSG00000263417	470	18	-	0.0143864	-0.82044	0.153225	0.878247	0.951394	-5.90944	GTSCR1
ENSG00000104915	1796	19	-	-0.00379478	5.30757	-0.153145	0.87831	0.951416	-7.07868	STX10
ENSG00000111231	2595	12	-	-0.00465408	3.00961	-0.153034	0.878397	0.951444	-6.71095	GPN3
ENSG00000258345	470	12	-	-0.0116716	-1.9128	-0.153003	0.878422	0.951444	-5.78775	AC034102.7
ENSG00000280287	4219	12	+	-0.00734719	1.84014	-0.152932	0.878477	0.951457	-6.50001	AC131212.3
ENSG00000279814	1645	10	+	0.01128	0.425028	0.152774	0.878602	0.951499	-6.11169	AC010997.5
ENSG00000243911	242	9	-	-0.00734448	0.480166	-0.152773	0.878603	0.951499	-6.11838	RN7SL430P
ENSG00000243566	2660	7	+	0.00988347	-1.07767	0.152679	0.878677	0.951533	-5.91723	UPK3B
ENSG00000251596	2284	4	-	0.00962956	-2.33693	0.152472	0.878841	0.951663	-5.79074	HADHAP1
ENSG00000228495	4206	6	+	-0.0145477	-0.129192	-0.152375	0.878917	0.951668	-6.05962	LINC01013
ENSG00000200075	127	8	-	0.00767385	0.566089	0.152318	0.878961	0.951668	-6.16554	RF00402
ENSG00000121073	5928	17	-	-0.00196624	4.49384	-0.152252	0.879014	0.951668	-6.98057	SLC35B1
ENSG00000251580	1167	4	-	-0.010336	-0.323741	-0.152246	0.879018	0.951668	-5.98227	LINC02482
ENSG00000118369	5233	11	+	0.0044572	2.32952	0.152069	0.879158	0.951773	-6.55561	USP35
ENSG00000204923	5666	2	-	0.00346233	3.06557	0.151864	0.879319	0.951842	-6.72665	FBXO48
ENSG00000144671	3659	3	+	-0.0116256	-2.29446	-0.151813	0.87936	0.951842	-5.74811	SLC22A14
ENSG00000235546	1342	17	+	-0.0101844	-2.32484	-0.151782	0.879385	0.951842	-5.79733	AC087499.4
ENSG00000269696	2045	19	-	-0.0096308	-0.221234	-0.151751	0.879408	0.951842	-6.00357	AC005498.3
ENSG00000176054	421	21	-	0.0118343	-1.95916	0.151714	0.879438	0.951842	-5.78229	RPL23P2
ENSG00000266728	4	17	+	-0.0117942	-1.85987	-0.151484	0.879619	0.951951	-5.8061	AC015688.4
ENSG00000196357	3940	19	-	-0.00405536	2.25723	-0.151462	0.879637	0.951951	-6.54476	ZNF565
ENSG00000257065	338	6	+	0.0115363	-2.02501	0.151422	0.879668	0.951951	-5.77629	AL049844.1
ENSG00000067955	4129	16	+	0.0023953	6.03286	0.151276	0.879783	0.952028	-7.15062	CBFB
ENSG00000253559	860	2	+	-0.00888314	-0.334476	-0.151038	0.879971	0.952185	-5.98192	OSGEPL1-AS1
ENSG00000151247	13896	4	-	0.00294497	4.94808	0.150832	0.880133	0.952284	-7.04186	EIF4E
ENSG00000222112	299	1	-	0.00648238	2.49728	0.150813	0.880149	0.952284	-6.58983	RN7SKP16
ENSG00000149634	757	20	-	0.0108116	-1.00339	0.150604	0.880313	0.952346	-5.89651	SPATA25
ENSG00000255358	510	11	-	0.00698899	0.713662	0.150591	0.880323	0.952346	-6.17726	AC019227.1
ENSG00000181619	4775	14	-	0.00613709	2.04625	0.150575	0.880337	0.952346	-6.49296	GPR135
ENSG00000276533	498	15	-	0.00507036	2.60419	0.150269	0.880578	0.95256	-6.60917	AC018926.2
ENSG00000236662	342	10	-	-0.00896136	-0.350856	-0.150143	0.880677	0.952578	-5.97917	AL133215.1
ENSG00000127074	5923	1	+	0.0131006	-2.27977	0.150135	0.880684	0.952578	-5.75427	RGS13
ENSG00000170852	4987	7	-	-0.00157789	7.34595	-0.150083	0.880724	0.952578	-7.23769	KBTBD2
ENSG00000172534	9004	X	-	-0.0051453	4.23516	-0.149929	0.880846	0.952664	-6.94208	HCFC1
ENSG00000116221	2549	1	+	-0.00264164	4.12682	-0.149861	0.880899	0.952674	-6.92566	MRPL37
ENSG00000230581	1122	9	+	0.00663759	1.0369	0.149739	0.880996	0.952732	-6.26133	ACTG1P14
ENSG00000132535	10317	17	-	-0.00520585	1.75048	-0.149628	0.881083	0.952779	-6.4178	DLG4
ENSG00000256950	339	12	+	-0.010373	-1.05341	-0.149494	0.881189	0.952848	-5.88767	AC069503.2
ENSG00000211766	46	7	+	0.0108262	-1.43887	0.149355	0.881298	0.952885	-5.8585	TRBJ2-2P
ENSG00000239672	2800	17	+	-0.00626035	1.78444	-0.14934	0.88131	0.952885	-6.44081	NME1
ENSG00000136379	3627	15	+	0.00704529	1.08191	0.149212	0.881411	0.952947	-6.26071	ABHD17C
ENSG00000196550	3783	1	-	0.0113862	-1.14938	0.149157	0.881455	0.952947	-5.86458	FAM72A
ENSG00000271862	1589	5	-	0.00400096	2.80201	0.148894	0.881662	0.953097	-6.66913	AC104118.1
ENSG00000118600	7804	12	+	-0.00318082	3.21281	-0.148872	0.88168	0.953097	-6.75694	RXYLT1
ENSG00000236760	952	2	-	-0.0102845	-2.40172	-0.148722	0.881798	0.953178	-5.75063	AC019118.2
ENSG00000171206	9542	10	+	0.00325163	5.25382	0.148483	0.881986	0.953294	-7.07815	TRIM8
ENSG00000164331	2659	5	-	-0.00260478	4.8403	-0.148476	0.881992	0.953294	-7.02848	ANKRA2
ENSG00000254944	760	11	+	-0.0113264	-1.50392	-0.148417	0.882038	0.953298	-5.83463	ATP5PBP5
ENSG00000129518	2030	14	-	0.00315471	5.04299	0.148162	0.88224	0.953468	-7.05385	EAPP
ENSG00000177000	11978	1	-	-0.00312272	5.47919	-0.147945	0.882411	0.953607	-7.10211	MTHFR
ENSG00000069329	9733	16	-	-0.00181033	7.59795	-0.147865	0.882474	0.953628	-7.25229	VPS35
ENSG00000227953	3984	1	+	0.00919615	0.274938	0.147507	0.882756	0.953886	-6.07634	LINC01341
ENSG00000213918	13801	16	+	0.00267841	6.05923	0.147403	0.882839	0.953929	-7.1537	DNASE1
ENSG00000010219	6911	12	+	0.00309655	3.4425	0.147328	0.882898	0.953945	-6.8031	DYRK4
ENSG00000175564	3684	11	-	0.00451989	1.80097	0.147116	0.883065	0.954079	-6.42321	UCP3
ENSG00000223973	1241	2	+	0.0113866	-1.71341	0.146959	0.883189	0.954166	-5.83441	AC068491.1
ENSG00000217783	1082	6	-	-0.00928667	0.0514667	-0.146795	0.883319	0.95423	-6.04507	LDHAL6FP
ENSG00000280384	2045	22	+	0.0068029	0.409962	0.146775	0.883334	0.95423	-6.11346	FP325332.1
ENSG00000253476	528	8	-	0.00516165	1.41321	0.146694	0.883398	0.954252	-6.3442	AC091185.1
ENSG00000229666	777	5	-	0.011809	-1.90933	0.146451	0.88359	0.954412	-5.79184	MAST4-AS1
ENSG00000276997	1588	1	-	0.0112523	-1.01535	0.146329	0.883686	0.95447	-5.91578	AL513314.2
ENSG00000271749	232	17	+	0.011383	-1.22388	0.145975	0.883965	0.954692	-5.86051	AC005828.6
ENSG00000234616	11229	8	-	-0.00264985	5.34807	-0.145949	0.883986	0.954692	-7.09095	JRK
ENSG00000242175	300	4	+	-0.00661089	1.03006	-0.145885	0.884037	0.954692	-6.2386	RN7SL127P
ENSG00000273110	681	1	+	-0.0116007	-1.7514	-0.145848	0.884066	0.954692	-5.80165	AL162591.2
ENSG00000236297	654	3	-	0.00956739	-0.399411	0.145731	0.884158	0.954708	-5.97885	AC048351.1
ENSG00000196227	5323	20	+	0.0019901	5.68742	0.145675	0.884203	0.954708	-7.12138	FAM217B
ENSG00000226465	413	20	+	0.0111538	-1.65917	0.145665	0.88421	0.954708	-5.81362	AL390198.1
ENSG00000284879	1051	2	+	-0.01406	-1.63168	-0.145438	0.884389	0.954818	-5.82047	AC133644.3
ENSG00000248568	1220	5	-	-0.0115441	-0.502147	-0.145422	0.884402	0.954818	-5.95769	KRT8P48
ENSG00000277402	93	6	-	0.0124456	-1.43447	0.145371	0.884442	0.954818	-5.84315	MIR6891
ENSG00000151461	5906	10	-	0.00170847	7.07707	0.145255	0.884534	0.954844	-7.22277	UPF2
ENSG00000156384	1812	10	+	-0.00522436	2.35002	-0.145197	0.88458	0.954844	-6.5727	SFR1
ENSG00000274978	3	1	+	0.0138013	-1.30956	0.145175	0.884597	0.954844	-5.87616	RNU11
ENSG00000212123	1371	19	-	0.00913936	-2.14898	0.145039	0.884705	0.954901	-5.78793	PRR22
ENSG00000134594	1258	X	+	-0.00560834	1.33423	-0.144999	0.884736	0.954901	-6.32976	RAB33A
ENSG00000119915	1371	10	+	-0.0112176	-1.52596	-0.144452	0.885168	0.95532	-5.82697	ELOVL3
ENSG00000236017	1335	X	+	0.0102649	-0.336747	0.144287	0.885298	0.955379	-5.98645	ASMTL-AS1
ENSG00000272004	400	1	+	0.0111567	-0.964996	0.144273	0.885309	0.955379	-5.88737	FO704657.1
ENSG00000138660	3444	4	+	0.00417285	4.01198	0.144171	0.88539	0.955419	-6.90831	AP1AR
ENSG00000188385	7608	10	+	0.00994334	-0.39913	0.143935	0.885576	0.955538	-5.96305	JAKMIP3
ENSG00000273129	825	1	+	0.00970372	-0.287774	0.143922	0.885586	0.955538	-5.98673	PACERR
ENSG00000179241	4575	11	+	0.00543656	1.8433	0.143586	0.885851	0.955777	-6.43778	LDLRAD3
ENSG00000227383	327	9	+	0.00716754	0.954525	0.143309	0.88607	0.955958	-6.24303	AL353662.1
ENSG00000266934	1329	17	+	0.0101128	-0.713863	0.143253	0.886114	0.955958	-5.93805	AC005746.1
ENSG00000227009	421	22	+	0.0115748	-1.7272	0.143166	0.886183	0.955958	-5.80663	FUNDC2P4
ENSG00000186272	3229	19	+	-0.00327623	4.2448	-0.143019	0.886299	0.955958	-6.94768	ZNF17
ENSG00000135953	4367	2	-	0.0047959	4.22183	0.142999	0.886315	0.955958	-6.9392	MFSD9
ENSG00000279145	5362	15	-	-0.00440245	2.39462	-0.142889	0.886402	0.955958	-6.58034	AC011912.1
ENSG00000145743	8125	5	-	0.00256436	4.66081	0.14286	0.886425	0.955958	-7.00821	FBXL17
ENSG00000149527	10781	1	+	-0.00597919	2.32705	-0.142835	0.886444	0.955958	-6.57766	PLCH2
ENSG00000256152	484	12	+	0.0107686	-1.741	0.142797	0.886474	0.955958	-5.80913	AC027290.1
ENSG00000158234	4072	3	+	0.00521338	1.43616	0.142648	0.886593	0.955958	-6.35698	FAIM
ENSG00000184110	6982	16	+	-0.00653564	0.860201	-0.142639	0.886599	0.955958	-6.2175	EIF3C
ENSG00000237879	906	13	+	-0.0106415	-0.944496	-0.142639	0.886599	0.955958	-5.89209	LINC00398
ENSG00000099949	5839	22	+	0.00322549	3.65977	0.142605	0.886626	0.955958	-6.84208	LZTR1
ENSG00000243701	4206	3	+	-0.00769092	0.452779	-0.142604	0.886627	0.955958	-6.13825	DUBR
ENSG00000263829	658	18	-	0.0098835	-2.35238	0.142492	0.886715	0.956006	-5.77546	SINHCAFP1
ENSG00000207627	96	5	-	-0.0118274	-1.10001	-0.142365	0.886815	0.956067	-5.87399	MIR581
ENSG00000221944	2523	2	-	-0.00397126	4.45703	-0.142296	0.88687	0.95608	-6.97839	TIGD1
ENSG00000261003	5187	6	+	-0.010969	-0.828046	-0.142202	0.886944	0.956086	-5.90469	AL008628.1
ENSG00000262879	3348	17	-	-0.00312281	3.12901	-0.142155	0.886981	0.956086	-6.73819	AC068152.1
ENSG00000252414	106	2	+	0.00990864	-0.795948	0.142124	0.887006	0.956086	-5.91078	RNU6-100P
ENSG00000149782	4964	11	+	0.00425176	2.62206	0.141884	0.887195	0.956237	-6.62567	PLCB3
ENSG00000274505	283	16	-	-0.0106585	-2.26812	-0.141836	0.887233	0.956237	-5.75041	RF00017
ENSG00000244723	332	22	-	-0.00885198	-0.66677	-0.141726	0.88732	0.956255	-5.94723	ASLP1
ENSG00000159842	12426	17	-	-0.00361346	5.68903	-0.141705	0.887337	0.956255	-7.12196	ABR
ENSG00000182247	3274	3	+	0.00392953	2.8618	0.141438	0.887548	0.956436	-6.67935	UBE2E2
ENSG00000122218	7723	1	-	-0.00195771	7.8198	-0.141173	0.887757	0.956614	-7.2653	COPA
ENSG00000215973	77	2	-	0.00976402	-1.29299	0.141049	0.887855	0.956672	-5.86173	MIR933
ENSG00000170458	1886	5	-	-0.00452387	7.05821	-0.14086	0.888004	0.956787	-7.2192	CD14
ENSG00000240137	827	3	+	-0.00709717	0.586336	-0.140677	0.888149	0.956842	-6.15387	ERICH6-AS1
ENSG00000266094	6976	1	+	0.00179877	8.326	0.140646	0.888173	0.956842	-7.29138	RASSF5
ENSG00000196922	9148	8	-	-0.00307742	5.51696	-0.140631	0.888185	0.956842	-7.10706	ZNF252P
ENSG00000269925	393	1	+	-0.00547404	1.18294	-0.140558	0.888243	0.956856	-6.28407	Z98884.2
ENSG00000202533	111	5	+	-0.00726008	0.686651	-0.140389	0.888376	0.956953	-6.17705	RF00019
ENSG00000138459	4853	3	+	0.00198818	5.8578	0.140223	0.888507	0.957048	-7.13617	SLC35A5
ENSG00000146674	4571	7	-	0.00673135	2.62293	0.140035	0.888656	0.957156	-6.6316	IGFBP3
ENSG00000095383	3681	9	-	0.00320934	4.28545	0.139955	0.888719	0.957156	-6.94644	TBC1D2
ENSG00000117877	3661	19	+	-0.00694868	0.25239	-0.139931	0.888738	0.957156	-6.08941	CD3EAP
ENSG00000114554	10944	3	+	0.00448137	2.27674	0.139819	0.888826	0.957204	-6.57567	PLXNA1
ENSG00000165684	5045	9	-	-0.00402353	2.63145	-0.139649	0.888961	0.957302	-6.62889	SNAPC4
ENSG00000170909	2084	19	-	0.00384377	4.02509	0.139514	0.889068	0.957315	-6.90311	OSCAR
ENSG00000143845	4472	1	-	0.0104584	-1.18344	0.139477	0.889097	0.957315	-5.87002	ETNK2
ENSG00000242661	781	12	-	-0.0120163	-1.6312	-0.139453	0.889116	0.957315	-5.81405	RPS3AP43
ENSG00000266745	77	3	+	-0.0107816	-1.92219	-0.139364	0.889186	0.957315	-5.78273	MIR3135A
ENSG00000158882	3285	1	+	0.00270679	3.675	0.139266	0.889263	0.957315	-6.84391	TOMM40L
ENSG00000164169	4019	4	-	-0.00252336	4.20425	-0.139225	0.889296	0.957315	-6.9392	PRMT9
ENSG00000169291	8441	1	-	-0.0118007	-1.77154	-0.139206	0.889311	0.957315	-5.802	SHE
ENSG00000274828	2072	18	-	-0.00422579	2.3178	-0.139194	0.88932	0.957315	-6.55757	AC068473.5
ENSG00000159199	2615	17	+	0.00277888	3.72316	0.139051	0.889434	0.95739	-6.85687	ATP5MC1
ENSG00000138617	3715	15	-	0.00315545	3.42861	0.138993	0.889479	0.957392	-6.79536	PARP16
ENSG00000048405	5793	7	-	0.00225899	6.64347	0.138882	0.889567	0.95744	-7.19705	ZNF800
ENSG00000172992	2834	17	-	-0.00290027	3.34039	-0.138539	0.889838	0.957676	-6.78056	DCAKD
ENSG00000144959	4808	3	-	-0.00298196	3.64786	-0.138485	0.88988	0.957676	-6.8382	NCEH1
ENSG00000249244	3505	4	-	-0.010161	-1.94851	-0.138438	0.889917	0.957676	-5.82068	AC110373.1
ENSG00000054277	3343	1	-	0.00328214	3.79497	0.138324	0.890008	0.957699	-6.86979	OPN3
ENSG00000119616	4747	14	+	-0.00269199	4.84497	-0.138302	0.890025	0.957699	-7.03189	FCF1
ENSG00000161692	7146	17	+	-0.00542381	1.30924	-0.137745	0.890465	0.958044	-6.31462	DBF4B
ENSG00000228079	560	2	-	0.00590501	1.51315	0.137698	0.890502	0.958044	-6.38084	AC012368.2
ENSG00000185046	11053	12	-	-0.0106982	-2.25678	-0.137692	0.890507	0.958044	-5.75452	ANKS1B
ENSG00000279369	1824	17	+	0.00291863	4.80926	0.13753	0.890635	0.958044	-7.027	AC046185.3
ENSG00000108179	2674	10	+	0.00303141	5.41831	0.137512	0.890649	0.958044	-7.09675	PPIF
ENSG00000240889	1648	7	-	-0.0100101	-2.28618	-0.137498	0.89066	0.958044	-5.75389	NDUFB2-AS1
ENSG00000164889	7590	7	+	-0.00392781	3.33319	-0.137402	0.890736	0.958044	-6.78886	SLC4A2
ENSG00000146410	2450	6	-	-0.00739934	0.140833	-0.137384	0.89075	0.958044	-6.06731	MTFR2
ENSG00000158301	3694	X	+	-0.00578211	0.979529	-0.137374	0.890758	0.958044	-6.24906	GPRASP2
ENSG00000135679	12845	12	+	-0.00254762	7.73947	-0.137345	0.890781	0.958044	-7.26153	MDM2
ENSG00000242525	1015	3	-	0.00549425	1.30956	0.137202	0.890894	0.958096	-6.31073	OR7E100P
ENSG00000264370	78	2	+	0.010265	-1.27464	0.137174	0.890916	0.958096	-5.86141	MIR3125
ENSG00000148773	12807	10	-	-0.00642418	4.44188	-0.136938	0.891103	0.958151	-6.97706	MKI67
ENSG00000249222	799	22	-	-0.00919911	-0.870564	-0.136842	0.891179	0.958151	-5.90615	ATP5MGL
ENSG00000100908	1588	14	-	0.00537345	1.18123	0.136839	0.891181	0.958151	-6.2923	EMC9
ENSG00000115604	4258	2	+	-0.00411316	5.78145	-0.1368	0.891212	0.958151	-7.12908	IL18R1
ENSG00000124835	2231	2	-	-0.00934208	-0.635725	-0.136789	0.891221	0.958151	-5.93671	AC105760.1
ENSG00000251748	126	9	+	-0.0120519	-1.46123	-0.136779	0.891228	0.958151	-5.8358	RNU4ATAC11P
ENSG00000251728	96	7	-	-0.00581756	1.15387	-0.13664	0.891338	0.958222	-6.29182	RF00019
ENSG00000176092	6895	1	-	0.00766849	0.222183	0.136531	0.891424	0.95823	-6.08655	CRYBG2
ENSG00000160207	1908	21	-	-0.0106073	-2.09078	-0.136347	0.89157	0.95823	-5.76998	HSF2BP
ENSG00000142621	12805	1	+	0.0136502	-0.633655	0.136332	0.891581	0.95823	-5.94133	FHAD1
ENSG00000169660	4541	17	+	-0.00308317	3.54409	-0.136241	0.891654	0.95823	-6.82401	HEXDC
ENSG00000204536	5086	6	-	0.00341362	2.82467	0.136193	0.891692	0.95823	-6.67049	CCHCR1
ENSG00000198917	4593	9	-	-0.00306868	4.37178	-0.136189	0.891694	0.95823	-6.96335	SPOUT1
ENSG00000270578	568	11	+	0.0104105	-2.08273	0.136139	0.891734	0.95823	-5.7767	AP000787.2
ENSG00000069424	9534	1	+	-0.00329908	6.63971	-0.136139	0.891734	0.95823	-7.19606	KCNAB2
ENSG00000172167	8326	8	+	-0.0030255	3.54836	-0.136009	0.891837	0.95823	-6.82633	MTBP
ENSG00000274038	479	16	+	0.0104261	-0.857215	0.135989	0.891853	0.95823	-5.91449	AC007014.2
ENSG00000120913	11923	8	+	0.00308466	4.98317	0.135979	0.89186	0.95823	-7.04457	PDLIM2
ENSG00000225345	1747	9	-	0.00770285	1.31745	0.13597	0.891868	0.95823	-6.32129	SNX18P3
ENSG00000144909	4191	3	-	0.00164201	6.78145	0.135878	0.891941	0.958262	-7.20558	OSBPL11
ENSG00000280280	112	17	-	0.0107428	-2.06978	0.135587	0.89217	0.958462	-5.77701	AC006435.5
ENSG00000188612	3324	17	-	-0.00276244	5.82282	-0.135477	0.892257	0.95847	-7.13323	SUMO2
ENSG00000278979	1678	16	+	0.00996364	-0.420165	0.135468	0.892265	0.95847	-5.97971	AC007598.3
ENSG00000005486	2441	7	+	-0.00301453	3.26055	-0.135252	0.892436	0.958606	-6.76335	RHBDD2
ENSG00000268713	1385	19	+	0.00406374	2.18934	0.134749	0.892833	0.958987	-6.52799	AC005261.3
ENSG00000197405	2951	19	+	-0.00436587	6.00753	-0.134645	0.892915	0.958996	-7.14865	C5AR1
ENSG00000123064	5064	12	-	0.00293737	4.07797	0.134628	0.892929	0.958996	-6.91826	DDX54
ENSG00000211816	353	14	+	-0.00914292	0.441432	-0.134546	0.892993	0.959011	-6.14458	TRAV38-1
ENSG00000275476	486	12	-	-0.0105	-1.06947	-0.134468	0.893055	0.959011	-5.88277	AC009318.4
ENSG00000185019	4606	20	-	0.00322122	2.93856	0.134444	0.893074	0.959011	-6.69468	UBOX5
ENSG00000198218	5499	3	-	-0.00150793	6.46956	-0.134278	0.893205	0.959099	-7.18635	QRICH1
ENSG00000141447	7862	18	-	0.00369727	3.83081	0.134212	0.893258	0.959099	-6.87104	OSBPL1A
ENSG00000234925	475	12	-	0.00903126	-2.37359	0.134174	0.893287	0.959099	-5.77943	ATP5PDP4
ENSG00000188765	210	2	-	-0.00990507	-1.13005	-0.134034	0.893398	0.959099	-5.89451	TMSB4XP2
ENSG00000131747	6437	17	-	0.00625755	2.76505	0.134023	0.893407	0.959099	-6.67202	TOP2A
ENSG00000117425	5034	1	-	-0.0104148	-1.4148	-0.13401	0.893417	0.959099	-5.83907	PTCH2
ENSG00000207736	98	17	-	0.00999248	-2.20264	0.133914	0.893493	0.959109	-5.76358	MIR657
ENSG00000137563	3130	8	-	-0.00728893	0.756368	-0.133872	0.893526	0.959109	-6.20322	GGH
ENSG00000130958	2036	9	-	-0.00273989	3.21134	-0.133834	0.893557	0.959109	-6.75515	SLC35D2
ENSG00000166479	7637	18	-	0.0030306	6.44913	0.133742	0.893629	0.959116	-7.18365	TMX3
ENSG00000235092	2060	2	-	0.010587	-1.6718	0.133715	0.89365	0.959116	-5.80984	ID2-AS1
ENSG00000162069	4690	16	-	0.0122429	-1.04114	0.133504	0.893817	0.959248	-5.88975	BICDL2
ENSG00000272256	710	8	+	-0.0103088	-2.11586	-0.133298	0.89398	0.959332	-5.76713	AC044849.1
ENSG00000268568	1328	19	-	-0.0109496	-2.01997	-0.133259	0.894011	0.959332	-5.77816	AC007228.1
ENSG00000163541	4286	2	-	0.00179108	5.37001	0.13324	0.894026	0.959332	-7.09267	SUCLG1
ENSG00000134470	3483	10	-	-0.00366455	3.03131	-0.133069	0.894161	0.959431	-6.71397	IL15RA
ENSG00000231508	351	10	-	0.0106119	-1.73029	0.132987	0.894226	0.959432	-5.80468	RPL34P20
ENSG00000266900	1603	18	+	-0.00381261	2.86722	-0.132957	0.89425	0.959432	-6.68737	AC027514.1
ENSG00000253349	255	8	-	-0.0105126	-2.31721	-0.13288	0.89431	0.95945	-5.74944	COX6B1P6
ENSG00000137760	4506	11	-	-0.00240196	4.50874	-0.132726	0.894432	0.959501	-6.98704	ALKBH8
ENSG00000149054	5769	11	+	0.0140924	-1.21111	0.132677	0.894471	0.959501	-5.87649	ZNF215
ENSG00000099290	5159	10	+	-0.00254364	5.34556	-0.132655	0.894489	0.959501	-7.09227	WASHC2A
ENSG00000272744	634	4	+	-0.0104282	-2.23114	-0.132541	0.894579	0.95953	-5.75891	AC107214.2
ENSG00000182048	3262	11	+	-0.0106614	-1.68735	-0.13251	0.894603	0.95953	-5.81194	TRPC2
ENSG00000166669	6391	16	+	0.0030043	5.02585	0.132455	0.894646	0.95953	-7.05839	ATF7IP2
ENSG00000136425	2146	15	-	-0.0101453	-2.12973	-0.132203	0.894846	0.959697	-5.7684	CIB2
ENSG00000235674	985	1	+	-0.00826613	-2.38698	-0.132148	0.894889	0.959697	-5.79355	LDHAP2
ENSG00000115233	7698	2	+	-0.00298279	4.55183	-0.132055	0.894963	0.95973	-6.99271	PSMD14
ENSG00000197841	6266	19	+	0.00484814	4.15894	0.13195	0.895046	0.959756	-6.9359	ZNF181
ENSG00000183624	2783	3	+	-0.00208199	4.99036	-0.131914	0.895074	0.959756	-7.05295	HMCES
ENSG00000224155	849	7	-	0.00833031	-2.06432	0.131834	0.895138	0.959777	-5.85516	AC073136.2
ENSG00000251143	4233	11	+	-0.00826383	-0.46621	-0.131722	0.895227	0.959792	-5.95991	AP002490.1
ENSG00000235159	867	22	-	0.0102159	-1.40135	0.131706	0.895239	0.959792	-5.84011	AL121672.2
ENSG00000238041	259	11	+	-0.0087041	-2.29411	-0.131598	0.895324	0.959836	-5.80646	AP004245.1
ENSG00000178922	2740	1	-	0.00485978	1.79702	0.131532	0.895377	0.959846	-6.43064	HYI
ENSG00000268858	3082	20	-	-0.00323182	2.9093	-0.131322	0.895543	0.959964	-6.69219	AL118506.1
ENSG00000075785	2717	3	+	0.00255409	5.84385	0.131205	0.895635	0.959964	-7.13843	RAB7A
ENSG00000185619	7425	4	+	0.00265121	5.56555	0.131174	0.89566	0.959964	-7.11273	PCGF3
ENSG00000165996	3857	10	-	-0.00819203	0.107294	-0.131114	0.895707	0.959964	-6.06013	HACD1
ENSG00000207997	94	20	+	-0.0108726	-1.45913	-0.131008	0.895791	0.959964	-5.84906	MIR644A
ENSG00000232453	1746	1	-	0.0102728	-1.70855	0.130975	0.895817	0.959964	-5.80579	AC105277.1
ENSG00000262495	416	17	+	-0.0105051	-2.01395	-0.130973	0.895818	0.959964	-5.78543	AC012146.2
ENSG00000255035	510	11	-	-0.00786392	-2.41553	-0.130898	0.895878	0.959964	-5.79584	SDHCP4
ENSG00000111647	6616	12	-	0.00198014	7.12909	0.130896	0.895879	0.959964	-7.22724	UHRF1BP1L
ENSG00000187621	7810	14	+	0.00896107	2.49029	0.130594	0.896119	0.960174	-6.62226	TCL6
ENSG00000232940	1374	6	+	-0.0047796	1.21609	-0.130453	0.89623	0.960246	-6.30051	HCG25
ENSG00000228439	949	6	+	-0.00838434	0.101869	-0.130398	0.896273	0.960246	-6.07673	TSTD3
ENSG00000198663	7340	6	+	0.00149982	6.82989	0.13033	0.896327	0.960257	-7.21005	C6orf89
ENSG00000162384	4487	1	-	0.00174194	4.75051	0.130214	0.896419	0.960302	-7.02064	C1orf123
ENSG00000164078	5252	3	-	-0.00971828	-2.15041	-0.130166	0.896457	0.960302	-5.76983	MST1R
ENSG00000272735	607	2	-	0.00585508	0.916213	0.130073	0.89653	0.960334	-6.23052	AC007881.3
ENSG00000251768	91	6	-	-0.00805519	-0.346434	-0.1297	0.896825	0.960604	-6.00387	RNA5SP217
ENSG00000278705	438	6	-	0.00539028	4.3054	0.129579	0.896921	0.96066	-6.95935	HIST1H4B
ENSG00000223117	341	3	+	0.00539735	1.72455	0.129468	0.897009	0.960661	-6.41073	RN7SKP296
ENSG00000212306	95	15	+	-0.0077216	-0.212051	-0.129467	0.89701	0.960661	-6.0015	RF00019
ENSG00000277610	164	1	+	0.00807447	-0.103323	0.129268	0.897167	0.960783	-6.02399	RNVU1-4
ENSG00000169203	4331	16	-	-0.00861726	0.610131	-0.129123	0.897282	0.960845	-6.15751	NPIPB12
ENSG00000276390	517	12	-	0.00762628	0.0135194	0.129085	0.897312	0.960845	-6.05432	AC004241.3
ENSG00000116852	12150	1	-	-0.00370597	6.35372	-0.128937	0.897429	0.960923	-7.17694	KIF21B
ENSG00000257298	4713	12	-	-0.00704961	0.356493	-0.128847	0.897501	0.960931	-6.11583	AC008147.2
ENSG00000108852	6114	17	-	-0.00990288	-1.26302	-0.128818	0.897523	0.960931	-5.86254	MPP2
ENSG00000115073	2892	2	-	0.00238739	5.14315	0.128493	0.89778	0.961014	-7.06828	ACTR1B
ENSG00000154370	8431	1	-	-0.00205615	5.17396	-0.128399	0.897854	0.961014	-7.07347	TRIM11
ENSG00000141562	7962	17	+	0.00240095	5.68336	0.128332	0.897908	0.961014	-7.12476	NARF
ENSG00000285650	3199	9	-	-0.00900137	-0.866742	-0.128196	0.898015	0.961014	-5.90448	AL157827.2
ENSG00000263709	323	17	+	-0.00960491	-2.17604	-0.128183	0.898026	0.961014	-5.76345	AC024619.3
ENSG00000067798	13265	12	+	-0.0100509	1.46427	-0.128179	0.898029	0.961014	-6.35711	NAV3
ENSG00000132016	3840	19	-	0.00967531	-1.50868	0.128147	0.898054	0.961014	-5.83671	C19orf57
ENSG00000228110	1124	1	-	-0.010388	-1.02575	-0.128135	0.898063	0.961014	-6.13454	ST13P19
ENSG00000283078	1608	20	+	0.00761341	-0.00692965	0.128129	0.898068	0.961014	-6.03578	AL137077.2
ENSG00000221063	92	10	-	0.00855861	-0.451303	0.128033	0.898144	0.961014	-5.96259	MIR1296
ENSG00000185950	8138	13	-	-0.00366401	5.1908	-0.128021	0.898154	0.961014	-7.07082	IRS2
ENSG00000021488	2597	19	-	-0.00992289	-2.26513	-0.127995	0.898174	0.961014	-5.75661	SLC7A9
ENSG00000121274	8144	16	+	-0.00197679	5.2482	-0.12799	0.898178	0.961014	-7.07971	TENT4B
ENSG00000050130	4350	14	+	-0.0020787	5.68668	-0.127947	0.898212	0.961014	-7.12259	JKAMP
ENSG00000274213	348	17	+	0.00707118	0.303751	0.127729	0.898385	0.961152	-6.11391	AC015912.3
ENSG00000158321	24197	7	+	-0.00468007	4.13819	-0.127505	0.898562	0.961285	-6.93164	AUTS2
ENSG00000138606	4504	15	-	0.00615109	0.52915	0.127462	0.898596	0.961285	-6.1483	SHF
ENSG00000100395	6451	22	+	-0.00214535	4.66584	-0.127205	0.8988	0.961325	-7.01087	L3MBTL2
ENSG00000285531	381	22	-	-0.00679512	0.0588331	-0.127126	0.898862	0.961325	-6.08398	Z83840.1
ENSG00000165934	13595	14	+	-0.00154461	6.83117	-0.127115	0.89887	0.961325	-7.2105	CPSF2
ENSG00000111269	3922	12	+	0.00210762	6.27202	0.127113	0.898872	0.961325	-7.17249	CREBL2
ENSG00000197157	6020	7	+	-0.00230414	7.13185	-0.127052	0.89892	0.961325	-7.22967	SND1
ENSG00000273368	513	18	+	0.0102957	-2.26906	0.127047	0.898925	0.961325	-5.75645	AC006566.1
ENSG00000183935	4380	12	+	0.00379752	2.76148	0.127028	0.89894	0.961325	-6.65334	HTR7P1
ENSG00000142089	1348	11	-	0.0105526	5.15846	0.126869	0.899065	0.961413	-7.0667	IFITM3
ENSG00000177710	1321	8	+	0.00854543	-1.02105	0.126737	0.89917	0.961433	-5.89233	SLC35G5
ENSG00000086200	5833	5	+	0.00216769	4.9279	0.126735	0.899171	0.961433	-7.04467	IPO11
ENSG00000173349	3735	2	+	0.00284798	4.38135	0.12624	0.899563	0.961771	-6.9693	SFT2D3
ENSG00000238078	962	1	+	-0.0110764	-1.18276	-0.126113	0.899664	0.961771	-5.8694	LINC01352
ENSG00000167088	4909	18	+	-0.00324325	3.49709	-0.126099	0.899675	0.961771	-6.81768	SNRPD1
ENSG00000271361	631	6	-	-0.00745307	2.9444	-0.126038	0.899723	0.961771	-6.69678	HTATSF1P2
ENSG00000137802	10357	15	+	0.0029515	4.22243	0.126029	0.89973	0.961771	-6.94285	MAPKBP1
ENSG00000070413	5605	22	-	-0.00287135	6.38803	-0.125911	0.899823	0.961771	-7.17836	DGCR2
ENSG00000272215	63	12	-	-0.00982804	-2.23274	-0.125902	0.899831	0.961771	-5.76054	RF00066
ENSG00000236474	1295	20	-	-0.00878928	-0.717547	-0.125847	0.899874	0.961771	-5.92786	GCNT1P1
ENSG00000119688	8145	14	-	0.00232908	4.28148	0.125834	0.899884	0.961771	-6.95414	ABCD4
ENSG00000233483	1649	17	-	0.00898721	-2.26002	0.125783	0.899924	0.961771	-5.76268	AC008105.2
ENSG00000237039	210	2	+	-0.00936357	0.10265	-0.125676	0.90001	0.961815	-6.09537	AC018738.1
ENSG00000135317	6613	6	-	-0.00244573	6.34401	-0.125571	0.900093	0.961815	-7.17797	SNX14
ENSG00000263494	195	17	+	-0.0103901	-2.01978	-0.125559	0.900102	0.961815	-5.7746	AC004702.1
ENSG00000237827	400	10	-	0.00515956	1.75627	0.125366	0.900255	0.961815	-6.42812	RPS15AP29
ENSG00000260360	1257	1	-	0.0100095	-1.95501	0.125323	0.900289	0.961815	-5.78659	AL353708.1
ENSG00000148985	3781	11	+	-0.00295039	2.71014	-0.125319	0.900292	0.961815	-6.64447	PGAP2
ENSG00000257511	1005	12	-	-0.00454342	1.58884	-0.125317	0.900294	0.961815	-6.4233	AC084824.1
ENSG00000262413	762	17	+	-0.00882045	-1.83934	-0.125291	0.900315	0.961815	-5.8064	AC145207.2
ENSG00000134285	4718	12	-	0.0032547	3.33242	0.12522	0.90037	0.961828	-6.77931	FKBP11
ENSG00000259291	2902	15	-	-0.00386307	1.84472	-0.125011	0.900536	0.961958	-6.45014	ZNF710-AS1
ENSG00000157538	9301	21	-	-0.00110079	6.38191	-0.124879	0.90064	0.961983	-7.18146	VPS26C
ENSG00000162775	4670	1	+	-0.00150499	6.59048	-0.124859	0.900656	0.961983	-7.19563	RBM15
ENSG00000260526	2036	4	-	0.00838778	-0.258049	0.1248	0.900703	0.961983	-6.01464	AC109347.1
ENSG00000278863	614	17	+	-0.00594248	0.865999	-0.124737	0.900753	0.961983	-6.21358	AC091059.2
ENSG00000237169	496	10	-	0.0082407	-0.548392	0.1246	0.900861	0.961983	-5.95809	RPL12P27
ENSG00000119946	6413	10	+	0.0101763	-2.11089	0.124568	0.900886	0.961983	-5.77072	CNNM1
ENSG00000125630	6329	2	+	0.00182552	5.23604	0.124531	0.900915	0.961983	-7.0819	POLR1B
ENSG00000170469	1204	5	-	0.00721013	-0.243467	0.124507	0.900935	0.961983	-6.00433	SPATA24
ENSG00000248367	393	5	+	-0.00711718	-0.19574	-0.124441	0.900987	0.961983	-6.00789	AC008610.1
ENSG00000279456	1628	9	+	0.0066686	0.736493	0.124429	0.900996	0.961983	-6.20138	AL353763.1
ENSG00000273084	942	7	+	-0.00887031	-1.27952	-0.124263	0.901128	0.962006	-5.85872	AC092171.5
ENSG00000264017	297	6	+	0.00614818	0.321747	0.124233	0.901152	0.962006	-6.10045	RN7SL336P
ENSG00000134825	3001	11	-	-0.00245341	4.45064	-0.124229	0.901155	0.962006	-6.97812	TMEM258
ENSG00000197880	2142	1	+	-0.00698978	1.03788	-0.124182	0.901192	0.962006	-6.26249	MDS2
ENSG00000260855	3472	1	+	0.00673596	0.912055	0.123781	0.901509	0.962256	-6.22391	AL591848.4
ENSG00000131845	4609	19	+	0.00251516	4.4339	0.123774	0.901515	0.962256	-6.97828	ZNF304
ENSG00000185010	10986	X	-	-0.00429829	2.36087	-0.123648	0.901615	0.962312	-6.568	F8
ENSG00000132405	6241	4	+	-0.00232952	7.76136	-0.123599	0.901654	0.962312	-7.26392	TBC1D14
ENSG00000111319	5876	12	-	0.00943008	-1.27472	0.123438	0.901781	0.962362	-5.85796	SCNN1A
ENSG00000207712	97	15	-	-0.0100152	-1.75273	-0.123429	0.901788	0.962362	-5.80489	MIR627
ENSG00000258900	766	14	+	-0.0036794	1.91248	-0.123262	0.90192	0.962456	-6.47288	HNRNPCP1
ENSG00000167491	7296	19	+	-0.00293648	5.36962	-0.123182	0.901983	0.962477	-7.09425	GATAD2A
ENSG00000174547	2539	11	-	0.00352681	3.06555	0.123009	0.902121	0.962577	-6.72659	MRPL11
ENSG00000272540	773	6	-	0.00839128	-0.700804	0.122808	0.90228	0.9627	-5.92572	AL662797.1
ENSG00000188725	2889	5	-	0.00303243	4.53017	0.12237	0.902627	0.963017	-6.99102	SMIM15
ENSG00000250195	664	4	-	0.0103861	-1.83786	0.122322	0.902665	0.963017	-5.79436	AC109927.1
ENSG00000185900	1877	8	+	0.00251166	4.14376	0.122261	0.902712	0.963022	-6.93052	POMK
ENSG00000188681	2309	21	-	0.0116588	-1.95437	0.121925	0.902979	0.963259	-5.78854	TEKT4P2
ENSG00000202343	135	6	+	0.00890322	-1.00878	0.121841	0.903045	0.963283	-5.89444	RF00410
ENSG00000182310	4103	19	+	-0.00494609	2.116	-0.121786	0.903089	0.963283	-6.50651	SPACA6
ENSG00000237674	448	6	-	0.0129305	-2.44763	0.121727	0.903136	0.963287	-5.78201	GSTA7P
ENSG00000089091	6619	20	-	0.00354295	1.91886	0.121645	0.903201	0.963309	-6.46644	DZANK1
ENSG00000229204	482	4	-	0.00886758	-1.9093	0.121285	0.903486	0.963567	-5.83037	PTGES3P3
ENSG00000157353	7405	16	+	-0.00302697	2.98401	-0.121128	0.90361	0.963628	-6.71398	FUK
ENSG00000115944	5605	2	-	0.00239776	5.58272	0.121102	0.903631	0.963628	-7.11707	COX7A2L
ENSG00000270100	679	2	-	0.00674669	0.00495276	0.120996	0.903714	0.963632	-6.047	AC012065.4
ENSG00000239556	343	7	-	-0.00735077	-0.544283	-0.120876	0.903809	0.963632	-5.97643	AC004951.2
ENSG00000187534	442	19	-	0.00878124	-1.27996	0.120828	0.903848	0.963632	-6.01091	PRR13P5
ENSG00000262332	542	16	+	-0.00921218	-0.890709	-0.120748	0.903911	0.963632	-5.90035	AC136624.1
ENSG00000253532	595	8	+	-0.00735741	-0.295522	-0.120618	0.904013	0.963632	-5.98261	AC107909.1
ENSG00000078401	2033	6	+	0.00866573	-0.715322	0.120608	0.904022	0.963632	-5.92743	EDN1
ENSG00000257702	2084	2	+	-0.00855149	-0.623686	-0.120596	0.904031	0.963632	-5.9505	LBX2-AS1
ENSG00000103042	6991	16	-	0.00359999	2.07695	0.120568	0.904054	0.963632	-6.49869	SLC38A7
ENSG00000126790	3224	14	-	0.00292674	3.77919	0.12051	0.904099	0.963632	-6.86655	L3HYPDH
ENSG00000261359	1095	16	+	-0.00585351	0.254535	-0.120492	0.904113	0.963632	-6.08436	PYCARD-AS1
ENSG00000197535	12988	15	-	0.00182476	7.662	0.120483	0.904121	0.963632	-7.25886	MYO5A
ENSG00000219284	352	6	-	0.00971627	-2.24388	0.120434	0.90416	0.963632	-5.76072	AL592291.1
ENSG00000274752	409	7	+	0.00746997	0.135548	0.120248	0.904307	0.963742	-6.09755	TRBV12-3
ENSG00000279549	2085	11	-	-0.00700912	0.257054	-0.120026	0.904483	0.963852	-6.08901	AP000437.1
ENSG00000208883	79	X	-	0.00946795	-2.06937	0.120007	0.904497	0.963852	-5.77507	SNORD96B
ENSG00000224019	477	2	-	-0.00878417	-0.839183	-0.119797	0.904664	0.963983	-5.91717	RPL21P32
ENSG00000152056	4284	2	-	0.00508771	1.2434	0.119682	0.904755	0.964033	-6.31441	AP1S3
ENSG00000168298	754	6	+	0.00416622	6.97238	0.119482	0.904913	0.964127	-7.21869	HIST1H1E
ENSG00000276337	4001	16	-	-0.00696334	0.52964	-0.11946	0.904931	0.964127	-6.14745	AC105429.1
ENSG00000205531	5200	11	-	-0.00187944	7.542	-0.119285	0.90507	0.964132	-7.25412	NAP1L4
ENSG00000199730	303	15	-	-0.00670207	0.91419	-0.119255	0.905094	0.964132	-6.22364	RN7SKP95
ENSG00000238658	107	17	+	-0.00948083	-1.64809	-0.119245	0.905101	0.964132	-5.81541	RNU6-625P
ENSG00000055950	3573	10	-	-0.00207781	3.98968	-0.119189	0.905145	0.964132	-6.90472	MRPL43
ENSG00000273619	668	20	-	0.00677056	-0.239422	0.119178	0.905154	0.964132	-6.02093	AL121832.2
ENSG00000146733	2762	7	-	-0.00496216	1.25353	-0.11896	0.905327	0.964248	-6.31514	PSPH
ENSG00000104205	6083	8	+	0.00200194	5.37313	0.11893	0.905351	0.964248	-7.0939	SGK3
ENSG00000258839	3469	16	+	0.00478091	1.66206	0.118739	0.905502	0.96434	-6.40982	MC1R
ENSG00000104883	1466	19	-	-0.0097501	-1.93449	-0.118646	0.905576	0.96434	-5.78979	PEX11G
ENSG00000265558	93	6	-	-0.00903297	-1.31597	-0.118622	0.905594	0.96434	-5.85614	MIR3918
ENSG00000103540	10142	16	+	0.00196778	5.45042	0.11859	0.90562	0.96434	-7.10269	CCP110
ENSG00000280184	2704	6	-	-0.00318049	2.44063	-0.118545	0.905656	0.96434	-6.58691	AL023806.3
ENSG00000096080	1284	6	-	-0.00270917	3.51091	-0.118265	0.905878	0.96452	-6.81808	MRPS18A
ENSG00000040633	2783	17	-	0.00192655	5.30034	0.118221	0.905913	0.96452	-7.08778	PHF23
ENSG00000211780	404	14	+	-0.00648073	0.698485	-0.118001	0.906086	0.964658	-6.21005	TRAV6
ENSG00000178078	2766	19	-	-0.00917023	-1.78527	-0.117723	0.906307	0.964789	-5.80523	STAP2
ENSG00000162747	3073	1	-	0.00544754	11.0408	0.117703	0.906323	0.964789	-7.41237	FCGR3B
ENSG00000213906	2574	14	+	0.0030471	2.84037	0.11768	0.906341	0.964789	-6.66836	LTB4R2
ENSG00000263235	1003	16	-	0.00879117	-1.13135	0.117544	0.906449	0.964857	-5.87636	AC006111.2
ENSG00000118640	990	2	+	0.00318369	4.21433	0.117387	0.906573	0.964895	-6.94502	VAMP8
ENSG00000116459	3383	1	+	-0.00278439	6.25886	-0.117364	0.906591	0.964895	-7.17203	ATP5PB
ENSG00000280441	2498	21	+	-0.00762967	-2.87983	-0.117333	0.906616	0.964895	-5.73596	FP236383.1
ENSG00000180902	5279	2	+	-0.00410947	2.31109	-0.116837	0.907009	0.965267	-6.59124	D2HGDH
ENSG00000097007	6276	9	+	0.00248474	3.92954	0.11672	0.907102	0.965283	-6.89625	ABL1
ENSG00000233621	1395	1	-	-0.004054	1.24586	-0.11669	0.907125	0.965283	-6.30712	LINC01137
ENSG00000251442	2951	4	+	-0.00491058	2.46087	-0.116647	0.907159	0.965283	-6.59089	LINC01094
ENSG00000271858	1039	3	+	-0.00480892	1.07934	-0.116495	0.90728	0.965283	-6.2934	CYB561D2
ENSG00000267871	738	19	-	0.00508599	0.681975	0.116445	0.90732	0.965283	-6.18703	ZNF460-AS1
ENSG00000101986	4233	X	+	0.00412326	2.48587	0.116416	0.907342	0.965283	-6.62933	ABCD1
ENSG00000049769	4173	X	+	0.00295303	2.57664	0.116409	0.907348	0.965283	-6.62276	PPP1R3F
ENSG00000169288	1943	4	+	0.00407095	2.7915	0.116375	0.907375	0.965283	-6.67856	MRPL1
ENSG00000173372	1272	1	+	-0.00859372	1.05942	-0.116073	0.907614	0.965408	-6.28786	C1QA
ENSG00000155966	14006	X	+	0.00393541	4.23984	0.116046	0.907636	0.965408	-6.94405	AFF2
ENSG00000166801	7221	11	+	0.00179582	7.1954	0.115974	0.907693	0.965408	-7.23305	FAM111A
ENSG00000250853	454	5	-	0.00599932	0.672543	0.115973	0.907694	0.965408	-6.2452	RNF138P1
ENSG00000244389	297	1	-	-0.00878744	-1.50012	-0.115919	0.907736	0.965408	-5.83061	RN7SL242P
ENSG00000249664	825	5	-	0.00995862	-2.29971	0.115895	0.907755	0.965408	-5.75696	AC027338.1
ENSG00000122140	2464	9	+	0.00333445	2.72312	0.115776	0.90785	0.96542	-6.65911	MRPS2
ENSG00000255666	2697	11	+	0.00918533	-2.26104	0.115752	0.907868	0.96542	-5.75814	AP000943.2
ENSG00000135537	8450	6	+	0.00276423	2.7189	0.115634	0.907962	0.96542	-6.6527	AFG1L
ENSG00000086666	5153	15	+	0.00184172	6.55121	0.115553	0.908027	0.96542	-7.19303	ZFAND6
ENSG00000240677	453	7	+	0.00917819	-2.32838	0.115527	0.908046	0.96542	-5.7501	MYL6P4
ENSG00000183850	3113	19	+	0.00980754	-2.05961	0.115518	0.908054	0.96542	-5.78144	ZNF730
ENSG00000130545	1592	19	+	-0.00871183	-1.62476	-0.115475	0.908088	0.96542	-5.82621	CRB3
ENSG00000128596	6188	7	+	0.00339911	2.81999	0.115383	0.908161	0.96542	-6.67206	CCDC136
ENSG00000183665	2331	8	+	0.00283984	4.1335	0.115382	0.908161	0.96542	-6.93123	TRMT12
ENSG00000127870	4492	13	-	-0.00180954	6.28186	-0.115235	0.908278	0.965498	-7.17437	RNF6
ENSG00000275417	341	15	+	0.00873374	-2.0083	0.114933	0.908517	0.965695	-5.78565	AC068726.1
ENSG00000139160	6868	12	+	-0.00390928	1.69884	-0.11489	0.908551	0.965695	-6.41346	ETFBKMT
ENSG00000137871	8811	15	-	-0.00256381	5.13042	-0.114703	0.9087	0.96573	-7.06873	ZNF280D
ENSG00000214534	3172	11	-	-0.00667552	-0.0419144	-0.114655	0.908738	0.96573	-6.04635	ZNF705E
ENSG00000262514	1187	16	+	0.00408973	2.0016	0.114638	0.908751	0.96573	-6.49381	AC020978.6
ENSG00000254639	653	11	+	-0.00909305	-1.70067	-0.114585	0.908793	0.96573	-5.8086	AC116021.1
ENSG00000249741	540	4	-	-0.0093717	-0.24476	-0.114572	0.908804	0.96573	-6.01157	AC093890.1
ENSG00000141068	11746	17	+	0.00371139	5.13637	0.114344	0.908984	0.965875	-7.06918	KSR1
ENSG00000022556	6246	19	+	-0.00845835	2.21649	-0.114277	0.909037	0.965885	-6.53723	NLRP2
ENSG00000224888	4797	16	+	-0.00801776	-2.39263	-0.11409	0.909186	0.965996	-5.75476	AC138028.2
ENSG00000234509	2233	21	-	-0.00851073	-2.25663	-0.113906	0.909331	0.966104	-5.75651	AP000253.1
ENSG00000273261	699	3	-	0.00880127	-1.6943	0.113818	0.909401	0.966132	-5.81367	AC092953.2
ENSG00000187984	2791	9	+	0.00948175	-2.25003	0.113634	0.909547	0.966216	-5.75671	ANKRD19P
ENSG00000103671	3135	15	+	0.00173753	4.54503	0.113607	0.909568	0.966216	-6.99435	TRIP4
ENSG00000164548	3516	7	-	0.00141995	6.84315	0.113408	0.909726	0.966337	-7.21295	TRA2A
ENSG00000099326	6691	19	-	-0.00252942	3.93575	-0.113241	0.909859	0.966431	-6.89536	MZF1
ENSG00000230662	2665	17	+	-0.00750845	-2.13034	-0.113111	0.909962	0.966494	-5.8331	TNPO1P2
ENSG00000179029	3029	17	-	0.00271043	2.58354	0.112946	0.910092	0.966586	-6.61793	TMEM107
ENSG00000240498	7256	9	+	0.0046457	1.37196	0.112801	0.910207	0.966615	-6.33687	CDKN2B-AS1
ENSG00000120265	2832	6	+	-0.00246072	5.62855	-0.112674	0.910308	0.966615	-7.12084	PCMT1
ENSG00000196365	5085	19	-	-0.00273167	4.11616	-0.112628	0.910344	0.966615	-6.92748	LONP1
ENSG00000154727	5429	21	+	-0.00244184	5.79773	-0.112616	0.910353	0.966615	-7.13436	GABPA
ENSG00000035141	3086	2	-	-0.00230273	4.03755	-0.112608	0.91036	0.966615	-6.91569	FAM136A
ENSG00000100578	10184	14	+	0.00153763	5.97614	0.112579	0.910383	0.966615	-7.15183	KIAA0586
ENSG00000277020	787	13	-	-0.00838634	-2.20004	-0.112364	0.910554	0.96675	-5.76463	AL590096.1
ENSG00000005893	5526	X	-	-0.00179488	8.50013	-0.112297	0.910607	0.96676	-7.3024	LAMP2
ENSG00000237649	3345	6	+	-0.00737933	-0.010754	-0.112177	0.910702	0.966814	-6.0453	KIFC1
ENSG00000232015	251	1	+	-0.00809134	-1.10628	-0.112115	0.910751	0.966819	-5.88212	HSPE1P25
ENSG00000199944	106	6	-	-0.00916697	-1.88839	-0.112024	0.910823	0.966849	-5.79095	RNU6-653P
ENSG00000137947	2225	1	-	-0.00262693	5.12836	-0.111884	0.910934	0.966921	-7.06867	GTF2B
ENSG00000131871	3766	15	-	-0.00198378	4.28834	-0.11168	0.911096	0.966986	-6.95525	SELENOS
ENSG00000256238	3133	12	-	0.00821977	-0.0994002	0.111631	0.911135	0.966986	-6.25491	SUPT16HP1
ENSG00000235978	1251	3	-	0.0056404	0.300733	0.111597	0.911162	0.966986	-6.09775	AC018816.1
ENSG00000140534	8402	15	+	-0.00916307	-1.21132	-0.111585	0.911171	0.966986	-5.86886	TICRR
ENSG00000201944	132	1	-	0.00821495	-0.882848	0.111496	0.911241	0.967014	-5.92189	RF00139
ENSG00000004961	2335	X	+	-0.00193398	3.91355	-0.111339	0.911366	0.96708	-6.89246	HCCS
ENSG00000187391	31529	7	-	-0.00858452	-0.803652	-0.111307	0.911392	0.96708	-5.91764	MAGI2
ENSG00000137145	8745	9	+	0.00144612	7.21634	0.111228	0.911454	0.967095	-7.23592	DENND4C
ENSG00000141252	20780	17	-	0.00236206	6.0503	0.111152	0.911515	0.967095	-7.15918	VPS53
ENSG00000232671	622	1	-	-0.00774774	-0.674834	-0.111122	0.911538	0.967095	-5.93373	AL391069.2
ENSG00000100883	3903	14	+	0.00164888	5.84521	0.110989	0.911644	0.967161	-7.1391	SRP54
ENSG00000238039	568	X	-	-0.00681053	-0.145416	-0.110757	0.911828	0.967169	-6.00676	AC244197.2
ENSG00000162341	9976	11	+	0.00300321	4.62458	0.110751	0.911832	0.967169	-7.00139	TPCN2
ENSG00000125166	3766	16	-	0.00199171	4.64426	0.110741	0.91184	0.967169	-7.01109	GOT2
ENSG00000146574	7316	7	-	-0.00358246	3.76597	-0.110676	0.911892	0.967169	-6.86563	CCZ1B
ENSG00000106049	2323	7	-	-0.00213876	3.8518	-0.110672	0.911895	0.967169	-6.88294	HIBADH
ENSG00000228340	5137	20	+	-0.00430906	3.47411	-0.110642	0.911919	0.967169	-6.80103	MIR646HG
ENSG00000273007	1709	4	-	-0.00866715	-1.58907	-0.110588	0.911961	0.967169	-5.82516	AC021205.3
ENSG00000143179	7011	1	+	0.00243941	3.53752	0.110536	0.912003	0.967169	-6.8197	UCK2
ENSG00000198963	9591	9	+	-0.0110505	-1.6965	-0.110292	0.912196	0.967328	-5.80904	RORB
ENSG00000224905	1192	21	+	-0.00822583	-2.30881	-0.110221	0.912252	0.96734	-5.75502	AP001347.1
ENSG00000189013	1724	19	+	-0.0102912	-1.37618	-0.110089	0.912357	0.967383	-5.8429	KIR2DL4
ENSG00000213625	5072	1	+	-0.00227626	5.69064	-0.110061	0.91238	0.967383	-7.12733	LEPROT
ENSG00000214192	440	3	-	0.0085442	-1.09541	0.109921	0.91249	0.967453	-6.14382	UBE2V1P2
ENSG00000225449	3949	2	-	0.00871876	-2.4747	0.109738	0.912635	0.96754	-5.7504	RAB6C-AS1
ENSG00000278987	2182	16	+	0.00394052	1.26574	0.109659	0.912698	0.96754	-6.32018	AL031009.1
ENSG00000171658	2628	3	+	0.00956129	-1.7177	0.109651	0.912704	0.96754	-5.809	NMRAL2P
ENSG00000141698	2730	17	-	0.00441833	2.49747	0.109493	0.91283	0.967627	-6.60387	NT5C3B
ENSG00000273507	1099	13	+	0.00629356	-0.0845542	0.109337	0.912954	0.967662	-6.02139	AL354809.1
ENSG00000206768	102	14	-	0.00683931	-0.230482	0.10928	0.912999	0.967662	-6.01335	RF00019
ENSG00000253736	837	5	+	0.00738721	-0.447283	0.109214	0.913051	0.967662	-5.96628	AC022217.3
ENSG00000163545	3441	1	-	-0.00304214	5.82684	-0.109175	0.913082	0.967662	-7.13846	NUAK2
ENSG00000255314	1426	11	+	0.00575796	0.253312	0.109174	0.913083	0.967662	-6.10482	AC024475.4
ENSG00000179348	4459	3	-	0.00950363	2.50614	0.109086	0.913153	0.967689	-6.60101	GATA2
ENSG00000278784	1200	14	-	0.0031267	1.87465	0.108882	0.913314	0.967787	-6.45903	AL136295.7
ENSG00000266709	1652	17	+	0.00268264	3.37005	0.108643	0.913504	0.967787	-6.78786	MGC12916
ENSG00000112787	9378	12	+	-0.00353699	2.57149	-0.108614	0.913527	0.967787	-6.6486	FBRSL1
ENSG00000181038	1676	17	+	-0.00208213	4.22316	-0.108607	0.913532	0.967787	-6.94721	METTL23
ENSG00000096696	10093	6	+	0.016871	0.602937	0.108592	0.913545	0.967787	-6.18794	DSP
ENSG00000086288	2367	7	+	-0.00416016	3.24721	-0.108584	0.91355	0.967787	-6.75623	NME8
ENSG00000240087	888	12	-	-0.00846203	-1.47843	-0.108582	0.913552	0.967787	-5.87848	RPSAP12
ENSG00000272933	1349	10	-	-0.00593292	0.293082	-0.108483	0.913631	0.967823	-6.09195	AL391121.1
ENSG00000213305	871	11	-	0.00819353	-2.16507	0.108393	0.913702	0.967853	-5.77098	HNRNPCP6
ENSG00000272910	501	3	-	0.00758977	-0.837404	0.108267	0.913802	0.9679	-5.92459	AC090425.2
ENSG00000279592	997	16	+	0.00792849	-1.29571	0.108226	0.913834	0.9679	-5.85872	AC010653.2
ENSG00000163814	6507	3	-	-0.00828777	-0.603041	-0.108151	0.913894	0.967915	-5.94237	CDCP1
ENSG00000226055	1217	9	+	0.00854356	-1.68064	0.108097	0.913937	0.967915	-5.81342	PAICSP1
ENSG00000227536	1566	X	-	-0.00544152	0.663291	-0.107735	0.914224	0.968109	-6.17572	SOCS5P4
ENSG00000250722	5688	5	-	-0.00853963	-0.592822	-0.107715	0.91424	0.968109	-5.94626	SELENOP
ENSG00000143398	5405	1	+	0.00131651	5.72938	0.107628	0.914308	0.968109	-7.13176	PIP5K1A
ENSG00000261635	725	15	+	-0.00678999	-0.633985	-0.107507	0.914405	0.968109	-5.94803	AC103988.1
ENSG00000119335	4355	9	+	-0.00207697	7.49474	-0.107478	0.914428	0.968109	-7.25131	SET
ENSG00000233775	687	1	-	-0.00822701	-2.07516	-0.107466	0.914438	0.968109	-5.77381	AL109945.1
ENSG00000237357	2579	9	-	0.00847534	-2.35716	0.107457	0.914445	0.968109	-5.74944	BX088651.4
ENSG00000175203	4217	12	-	0.00139577	5.07509	0.107328	0.914547	0.968109	-7.06599	DCTN2
ENSG00000103599	7108	15	+	-0.0063119	-0.110936	-0.107328	0.914547	0.968109	-6.02936	IQCH
ENSG00000276757	299	19	+	0.00817341	-1.82379	0.107296	0.914572	0.968109	-5.80029	RN7SL192P
ENSG00000213085	2515	1	-	0.00462872	2.8005	0.107242	0.914615	0.968109	-6.66219	CFAP45
ENSG00000259268	615	15	-	-0.00882777	-2.05986	-0.107201	0.914647	0.968109	-5.77705	AC007950.1
ENSG00000272370	514	5	+	0.00824656	-2.29105	0.10712	0.914712	0.96813	-5.75733	AC092354.2
ENSG00000163041	3146	1	+	-0.00187754	7.48743	-0.106991	0.914814	0.96815	-7.2498	H3F3A
ENSG00000242282	1205	2	-	-0.00734747	-0.740284	-0.106985	0.914818	0.96815	-5.92261	AC108488.1
ENSG00000264247	3742	18	-	-0.0028336	4.5878	-0.106768	0.914991	0.968241	-7.00264	LINC00909
ENSG00000236609	3857	7	+	0.00366234	1.72357	0.106767	0.914992	0.968241	-6.42959	ZNF853
ENSG00000182612	4745	17	+	0.00857912	-1.86878	0.106649	0.915085	0.968293	-5.79855	TSPAN10
ENSG00000163435	6527	1	+	0.00722717	-0.682574	0.106497	0.915206	0.968316	-5.92702	ELF3
ENSG00000073536	5463	17	-	0.0025852	3.33384	0.106491	0.91521	0.968316	-6.78772	NLE1
ENSG00000262837	101	17	+	0.00527773	0.434927	0.106455	0.915239	0.968316	-6.12789	AC027801.4
ENSG00000231181	559	1	+	-0.00830039	-1.50642	-0.106342	0.915329	0.968364	-5.83529	AL954705.1
ENSG00000102241	3136	X	+	-0.00224583	5.3555	-0.105942	0.915646	0.968608	-7.09423	HTATSF1
ENSG00000169249	2077	X	+	0.00174234	4.39844	0.105941	0.915647	0.968608	-6.97054	ZRSR2
ENSG00000116157	1691	1	+	-0.00307996	2.74564	-0.10586	0.915711	0.968629	-6.66409	GPX7
ENSG00000176472	3222	19	+	0.00802254	-1.82127	0.105616	0.915905	0.968678	-5.80555	ZNF575
ENSG00000159082	8070	21	-	0.00203266	6.01562	0.105582	0.915931	0.968678	-7.15422	SYNJ1
ENSG00000279837	768	11	+	0.00818227	-1.43824	0.105492	0.916003	0.968678	-5.84241	AC112694.2
ENSG00000277959	332	10	+	-0.00584433	0.276104	-0.105378	0.916094	0.968678	-6.08807	AL162274.2
ENSG00000212916	3516	1	+	0.0042933	2.37097	0.105369	0.916101	0.968678	-6.57861	MAP10
ENSG00000179454	8076	14	-	-0.00162279	6.2133	-0.105341	0.916123	0.968678	-7.17035	KLHL28
ENSG00000108064	5606	10	+	0.00228402	5.65958	0.105289	0.916164	0.968678	-7.12365	TFAM
ENSG00000280378	1755	1	-	-0.00350798	1.46134	-0.105267	0.916182	0.968678	-6.35055	AL353898.3
ENSG00000272070	3148	5	+	0.00786348	-0.797212	0.105253	0.916192	0.968678	-5.9275	AC005618.1
ENSG00000162526	2191	1	+	-0.00819112	-1.81013	-0.105187	0.916245	0.968678	-5.80273	TSSK3
ENSG00000131467	5152	17	+	-0.00248461	5.48592	-0.105143	0.91628	0.968678	-7.10892	PSME3
ENSG00000241370	1154	6	+	0.00365019	1.40351	0.105136	0.916286	0.968678	-6.34247	RPP21
ENSG00000277324	1683	18	-	-0.0081885	-1.92211	-0.104959	0.916426	0.968678	-5.78752	AC093462.1
ENSG00000211788	360	14	+	-0.00394724	2.61657	-0.104846	0.916516	0.968678	-6.64307	TRAV13-1
ENSG00000179222	6016	X	+	-0.00245851	3.02967	-0.104767	0.916578	0.968678	-6.72338	MAGED1
ENSG00000162735	3732	1	-	0.00107114	5.22509	0.104751	0.916591	0.968678	-7.08216	PEX19
ENSG00000103150	15860	16	+	-0.00224173	5.20816	-0.104739	0.9166	0.968678	-7.08162	MLYCD
ENSG00000229623	635	21	-	0.00502288	0.544413	0.104725	0.916612	0.968678	-6.14527	METTL21AP1
ENSG00000144045	2940	2	-	-0.00776019	-1.25435	-0.104684	0.916644	0.968678	-5.86011	DQX1
ENSG00000227470	153	2	+	-0.00821261	-1.89683	-0.104634	0.916683	0.968678	-5.79855	AC073415.1
ENSG00000184924	1917	2	-	-0.00426553	2.09739	-0.104597	0.916713	0.968678	-6.51031	PTRHD1
ENSG00000105205	635	19	-	0.00498742	5.29762	0.104567	0.916737	0.968678	-7.08255	CLC
ENSG00000264139	74	22	-	-0.00969904	-1.78045	-0.1045	0.91679	0.968678	-5.805	MIR3667
ENSG00000100345	9012	22	-	-0.00318539	9.67162	-0.104423	0.916851	0.968678	-7.35877	MYH9
ENSG00000273059	430	1	+	0.00805127	-1.87887	0.104416	0.916857	0.968678	-5.79169	AC239803.2
ENSG00000200879	85	11	-	-0.00521551	0.741717	-0.104358	0.916903	0.96868	-6.20278	SNORD14E
ENSG00000267595	80	17	-	-0.00762494	-1.18826	-0.104018	0.917172	0.968787	-5.87406	AC060780.3
ENSG00000169684	3623	15	+	-0.00844562	-0.980876	-0.104014	0.917176	0.968787	-5.89584	CHRNA5
ENSG00000273576	645	17	+	0.00361303	1.50184	0.104013	0.917176	0.968787	-6.36256	AC009283.1
ENSG00000255920	3545	12	-	0.00807767	-2.08541	0.103939	0.917235	0.968787	-5.77636	CCND2-AS1
ENSG00000226288	6672	11	+	0.00943995	-2.2588	0.103938	0.917236	0.968787	-5.75685	OR52I2
ENSG00000100376	6512	22	+	0.00492594	5.13996	0.103898	0.917268	0.968787	-7.0724	FAM118A
ENSG00000183019	1742	19	+	-0.00516006	1.82643	-0.103547	0.917546	0.969034	-6.44639	MCEMP1
ENSG00000106333	3532	7	+	-0.00757627	-1.83243	-0.10344	0.917631	0.969078	-5.80324	PCOLCE
ENSG00000130177	3959	13	+	0.00178621	6.0045	0.103308	0.917736	0.969142	-7.15524	CDC16
ENSG00000174695	4908	5	-	-0.00232227	6.75072	-0.103112	0.917892	0.96926	-7.20707	TMEM167A
ENSG00000116771	2500	1	-	0.00347293	2.24313	0.102972	0.918002	0.969308	-6.55334	AGMAT
ENSG00000229961	5817	1	+	0.00734309	0.812973	0.102943	0.918026	0.969308	-6.2026	AL357143.1
ENSG00000213526	628	X	+	0.00713545	-1.75091	0.102632	0.918272	0.969443	-5.89073	SETP8
ENSG00000183793	1520	16	-	-0.00930861	-1.54442	-0.102617	0.918284	0.969443	-5.82722	NPIPA5
ENSG00000108469	8766	17	-	0.00176452	4.26406	0.102615	0.918285	0.969443	-6.95245	RECQL5
ENSG00000160209	11912	21	+	-0.00220114	5.67434	-0.102453	0.918414	0.969533	-7.12589	PDXK
ENSG00000163866	8091	1	-	0.00123615	5.39887	0.102103	0.918692	0.969766	-7.10134	SMIM12
ENSG00000272446	544	6	-	0.00822671	-1.96967	0.102029	0.918751	0.969766	-5.78619	AL158850.1
ENSG00000141837	43159	19	-	0.00822223	-1.52169	0.102008	0.918768	0.969766	-5.83243	CACNA1A
ENSG00000270096	1252	3	+	-0.00583218	0.361022	-0.101879	0.91887	0.969782	-6.13793	AC078795.2
ENSG00000230155	839	20	-	-0.0030831	1.80544	-0.101878	0.918871	0.969782	-6.4378	FO393401.1
ENSG00000280163	1675	16	-	0.00519423	0.246428	0.101703	0.919009	0.969882	-6.08361	AC040160.2
ENSG00000278434	1455	16	-	-0.00417058	0.98987	-0.101472	0.919193	0.969948	-6.25049	AC023830.3
ENSG00000234814	3232	10	+	0.00687329	0.0325804	0.101454	0.919207	0.969948	-6.04501	SVIL2P
ENSG00000207956	98	5	-	0.00770342	-2.16793	0.101415	0.919238	0.969948	-5.7686	MIR579
ENSG00000176182	1890	19	-	-0.005193	0.0422369	-0.10136	0.919282	0.969948	-6.06261	MYPOP
ENSG00000197043	5427	5	-	-0.00215543	8.35777	-0.101312	0.91932	0.969948	-7.29843	ANXA6
ENSG00000140694	4382	16	-	-0.0011588	5.87841	-0.10124	0.919377	0.969948	-7.14482	PARN
ENSG00000163738	9819	4	+	0.00241568	3.75646	0.1012	0.919409	0.969948	-6.86994	MTHFD2L
ENSG00000125445	3324	17	+	-0.00212496	4.09377	-0.101175	0.919429	0.969948	-6.92317	MRPS7
ENSG00000270294	600	10	+	-0.00709458	-1.45065	-0.101076	0.919507	0.969948	-6.01909	XIAPP1
ENSG00000233330	340	6	-	0.00786025	-2.15537	0.101056	0.919523	0.969948	-5.77069	AL078581.1
ENSG00000233674	271	1	+	-0.00790298	-1.42776	-0.101001	0.919567	0.969948	-5.8468	AL451062.2
ENSG00000118939	1325	13	+	-0.00344423	1.82712	-0.100958	0.9196	0.969948	-6.4567	UCHL3
ENSG00000164221	3289	5	-	-0.00315622	3.04412	-0.100664	0.919834	0.970141	-6.73033	CCDC112
ENSG00000233547	460	10	-	-0.0081701	-1.82048	-0.100515	0.919952	0.970141	-5.80068	AL158212.2
ENSG00000226057	3957	13	-	0.00826815	-0.787677	0.100491	0.919971	0.970141	-5.91851	PHF2P2
ENSG00000172301	1432	17	-	-0.00332703	1.85004	-0.100452	0.920002	0.970141	-6.45548	COPRS
ENSG00000261644	3409	16	-	-0.00299469	2.49301	-0.100397	0.920046	0.970141	-6.59236	AC007728.2
ENSG00000184371	5418	1	+	-0.00372233	2.40718	-0.100327	0.920101	0.970141	-6.58105	CSF1
ENSG00000269944	545	11	+	-0.00768904	-1.39862	-0.100324	0.920104	0.970141	-5.84733	AP001267.4
ENSG00000200095	107	15	-	0.00736178	-0.9843	0.100231	0.920178	0.970141	-5.89405	RNU6-181P
ENSG00000176261	3531	1	-	-0.00220936	3.57485	-0.100161	0.920233	0.970141	-6.83195	ZBTB8OS
ENSG00000174370	3750	11	-	0.00644005	-0.401225	0.100142	0.920248	0.970141	-5.97864	C11orf45
ENSG00000183161	2952	11	-	0.00201265	4.12374	0.100063	0.920311	0.970141	-6.93248	FANCF
ENSG00000188747	1678	9	+	-0.0052945	0.00810129	-0.100061	0.920312	0.970141	-6.15054	NOXA1
ENSG00000136878	5521	9	+	0.0022716	5.4877	0.0999657	0.920388	0.970161	-7.10699	USP20
ENSG00000184432	8177	3	-	-0.00110305	7.39976	-0.0999264	0.920419	0.970161	-7.24709	COPB2
ENSG00000167797	2019	11	-	-0.00354486	1.77549	-0.0994997	0.920758	0.970472	-6.4606	CDK2AP2
ENSG00000155868	2863	5	-	0.00245271	4.41941	0.099415	0.920825	0.970496	-6.97715	MED7
ENSG00000136870	3433	9	+	0.00184246	5.37737	0.099081	0.921091	0.970628	-7.09809	ZNF189
ENSG00000279600	435	17	+	-0.00452126	0.915638	-0.0990524	0.921113	0.970628	-6.23736	AC015804.1
ENSG00000272183	649	2	+	-0.00858303	-1.89622	-0.0990002	0.921155	0.970628	-5.79566	AC005041.3
ENSG00000125977	2656	20	-	-0.00201814	5.44201	-0.0989021	0.921233	0.970628	-7.10273	EIF2S2
ENSG00000135956	6367	2	-	-0.00217054	6.42074	-0.0988224	0.921296	0.970628	-7.18613	TMEM127
ENSG00000088970	5207	20	+	0.00157113	5.03502	0.0988098	0.921306	0.970628	-7.06055	KIZ
ENSG00000237260	441	2	+	-0.00764228	-1.52685	-0.0987966	0.921316	0.970628	-5.83376	PPIAP67
ENSG00000226174	2575	14	+	-0.00501011	0.564058	-0.0987947	0.921318	0.970628	-6.18861	TEX22
ENSG00000175322	14957	18	-	0.0024139	3.74088	0.0987519	0.921352	0.970628	-6.86747	ZNF519
ENSG00000238160	999	5	-	-0.002329	5.56124	-0.0987023	0.921391	0.970628	-7.11193	AC116366.2
ENSG00000167769	1445	19	-	-0.00753786	-2.00415	-0.0986111	0.921463	0.970639	-5.78847	ACER1
ENSG00000124787	1962	6	-	0.00392455	1.20134	0.0985688	0.921497	0.970639	-6.30928	RPP40
ENSG00000178605	2964	X	-	-0.00276104	3.34585	-0.0984965	0.921555	0.970639	-6.80292	GTPBP6
ENSG00000273500	109	17	-	0.00802557	-1.85748	0.098467	0.921578	0.970639	-5.79713	MIR6129
ENSG00000196588	6533	22	-	-0.00224736	5.30743	-0.0983514	0.92167	0.970639	-7.09083	MRTFA
ENSG00000106069	5561	7	+	-0.00362328	3.05941	-0.0982394	0.921759	0.970639	-6.71838	CHN2
ENSG00000175906	1612	17	+	-0.00687549	-0.790076	-0.098228	0.921768	0.970639	-5.92546	ARL4D
ENSG00000275454	1217	15	+	0.00376839	1.14061	0.0981513	0.921829	0.970639	-6.28425	AC105020.6
ENSG00000270426	686	4	-	0.00202298	4.40224	0.0981001	0.921869	0.970639	-6.97142	AC099343.2
ENSG00000264188	336	18	-	0.00558622	0.15212	0.098049	0.92191	0.970639	-6.0726	AC106037.1
ENSG00000266946	1337	18	+	-0.00516708	0.0873634	-0.0980365	0.92192	0.970639	-6.0687	MRPL37P1
ENSG00000206195	4923	22	+	-0.00840937	-2.4523	-0.0980107	0.92194	0.970639	-5.74304	DUXAP8
ENSG00000253696	815	8	+	0.00769207	-2.0938	0.0979675	0.921974	0.970639	-5.77594	KBTBD11-OT1
ENSG00000253320	6686	8	+	-0.00264375	2.8116	-0.0978517	0.922066	0.970682	-6.67187	AZIN1-AS1
ENSG00000260511	377	16	+	-0.00771387	-2.28862	-0.097774	0.922128	0.970682	-5.75581	AC009145.2
ENSG00000172273	9836	11	+	-0.00146189	4.07452	-0.0977488	0.922148	0.970682	-6.92334	HINFP
ENSG00000271746	837	1	+	-0.00754779	-1.5182	-0.0976781	0.922204	0.970695	-5.83523	AL031848.2
ENSG00000280115	767	16	+	0.00840021	-1.1831	0.0974581	0.922379	0.97072	-5.8739	AC136603.1
ENSG00000122481	1007	1	+	-0.00248422	3.18252	-0.0974441	0.92239	0.97072	-6.75622	RWDD3
ENSG00000171503	4493	4	+	0.00190833	4.48916	0.097443	0.922391	0.97072	-6.98486	ETFDH
ENSG00000101310	4385	20	+	0.00130039	6.28992	0.0974257	0.922405	0.97072	-7.17692	SEC23B
ENSG00000158092	3661	3	+	0.00150596	5.40796	0.097337	0.922475	0.970748	-7.10021	NCK1
ENSG00000258216	682	12	+	-0.00781164	-2.21131	-0.0970946	0.922667	0.970904	-5.76726	AC084200.1
ENSG00000227836	362	5	+	-0.00371512	1.15661	-0.0969569	0.922777	0.970933	-6.29688	AC008850.1
ENSG00000261656	468	16	-	-0.0081523	-1.60783	-0.0969484	0.922784	0.970933	-5.82053	BEAN1-AS1
ENSG00000265684	298	5	+	0.00799229	-1.69654	0.0968569	0.922856	0.970963	-5.81237	RN7SL378P
ENSG00000107796	2976	10	-	0.005309	1.57977	0.0966578	0.923014	0.971007	-6.37805	ACTA2
ENSG00000099953	5176	22	+	0.0066504	-0.545719	0.096633	0.923034	0.971007	-5.97855	MMP11
ENSG00000060971	7003	3	-	-0.00151851	6.19087	-0.096586	0.923071	0.971007	-7.17027	ACAA1
ENSG00000230076	318	2	+	0.0150614	-0.416697	0.096544	0.923105	0.971007	-6.23575	RPL10P6
ENSG00000211456	7352	3	+	0.00149977	7.01135	0.0964906	0.923147	0.971007	-7.22456	SACM1L
ENSG00000214078	2678	20	-	0.00192674	6.42418	0.0964584	0.923173	0.971007	-7.18744	CPNE1
ENSG00000178538	5783	8	-	0.00665696	1.54588	0.0962871	0.923309	0.971007	-6.38081	CA8
ENSG00000103168	5577	16	-	-0.0029314	2.71825	-0.0962627	0.923328	0.971007	-6.65831	TAF1C
ENSG00000224358	2150	1	+	-0.00378739	1.80893	-0.0961717	0.9234	0.971007	-6.44765	AL451074.2
ENSG00000264278	1295	18	-	0.00513191	0.00782613	0.0961029	0.923455	0.971007	-6.04628	ZNF236-DT
ENSG00000268088	249	19	+	-0.00791469	-2.30505	-0.096024	0.923518	0.971007	-5.75178	AC093063.1
ENSG00000110925	5230	12	-	0.0014615	4.43215	0.0959973	0.923539	0.971007	-6.98034	CSRNP2
ENSG00000196860	620	14	+	0.00759588	-2.03096	0.0959935	0.923542	0.971007	-5.77847	TOMM20L
ENSG00000242818	292	10	+	0.0075097	-2.17737	0.0959888	0.923545	0.971007	-5.76604	RN7SL846P
ENSG00000275693	170	10	+	0.00450225	0.994797	0.0958548	0.923652	0.971007	-6.25639	RF02116
ENSG00000140987	4013	16	-	-0.0011113	5.06944	-0.095813	0.923685	0.971007	-7.06502	ZSCAN32
ENSG00000235363	225	1	+	-0.00854087	-1.63206	-0.0958112	0.923687	0.971007	-5.85926	SNRPGP10
ENSG00000256673	400	12	-	0.00770604	-1.86095	0.0957181	0.92376	0.971007	-5.79783	AC141557.1
ENSG00000230148	1501	17	+	-0.00542255	0.840119	-0.0956578	0.923808	0.971007	-6.21662	HOXB-AS1
ENSG00000106346	7072	7	+	-0.00167611	4.17933	-0.0956151	0.923842	0.971007	-6.94066	USP42
ENSG00000280321	1654	11	+	-0.00808805	-1.84693	-0.0955426	0.9239	0.971007	-5.79347	AC129502.1
ENSG00000251079	1082	10	-	0.00666085	-0.114169	0.0954922	0.92394	0.971007	-6.02917	BMS1P2
ENSG00000285162	1054	7	+	0.00749183	-1.61205	0.0954901	0.923941	0.971007	-5.8205	AC004593.3
ENSG00000140993	4197	16	-	-0.00298361	4.15342	-0.0954592	0.923966	0.971007	-6.93687	TIGD7
ENSG00000162441	2794	1	-	-0.00141539	4.73127	-0.0954169	0.924	0.971007	-7.02171	LZIC
ENSG00000108219	17888	10	+	0.00191995	6.89647	0.0951525	0.92421	0.971148	-7.21885	TSPAN14
ENSG00000226180	2611	16	-	0.00487766	0.221933	0.095136	0.924223	0.971148	-6.10568	AC010536.1
ENSG00000230783	765	2	-	-0.00621223	-0.486727	-0.0950012	0.92433	0.971161	-5.96815	AC009961.3
ENSG00000127415	4000	4	+	-0.00369124	1.48069	-0.0949962	0.924334	0.971161	-6.42808	IDUA
ENSG00000143742	1728	1	+	0.00318784	5.51155	0.0949544	0.924367	0.971161	-7.11046	SRP9
ENSG00000127720	3672	12	+	-0.00190155	4.40761	-0.0948921	0.924416	0.971165	-6.97573	METTL25
ENSG00000185220	3651	1	+	0.0014895	4.01088	0.094821	0.924473	0.971165	-6.91128	PGBD2
ENSG00000076513	7350	12	+	-0.00114826	8.47328	-0.0947831	0.924503	0.971165	-7.3035	ANKRD13A
ENSG00000182580	4532	3	+	-0.00743614	-1.41387	-0.094712	0.924559	0.971178	-5.84809	EPHB3
ENSG00000166922	2196	15	+	-0.00752956	-1.62158	-0.0944819	0.924742	0.971248	-5.82122	SCG5
ENSG00000177853	10891	10	+	0.00199588	7.11624	0.0944605	0.924759	0.971248	-7.23131	ZNF518A
ENSG00000211674	5	22	+	0.00671172	-2.53026	0.0944193	0.924792	0.971248	-5.75738	IGLJ1
ENSG00000261775	361	15	+	0.00704957	-1.23065	0.0944053	0.924803	0.971248	-5.86862	AC012435.2
ENSG00000209482	95	22	-	0.00697881	-1.36738	0.0942101	0.924958	0.971343	-5.84974	SNORD83A
ENSG00000266282	219	17	-	0.0066282	-2.16682	0.09409	0.925053	0.971343	-5.83996	UBL5P2
ENSG00000162377	4165	1	-	0.00253047	2.79579	0.0940687	0.92507	0.971343	-6.6734	COA7
ENSG00000065328	5454	10	+	0.00663899	0.0851346	0.0939489	0.925165	0.971343	-6.07063	MCM10
ENSG00000198843	4135	3	+	-0.00211011	6.5077	-0.0938974	0.925206	0.971343	-7.19225	SELENOT
ENSG00000203760	795	6	+	-0.00649758	-0.647651	-0.0938929	0.92521	0.971343	-5.94697	CENPW
ENSG00000267340	198	17	-	-0.00639596	-1.07347	-0.0938517	0.925243	0.971343	-5.88728	AC060780.2
ENSG00000274322	948	20	-	0.00664911	-0.807267	0.093823	0.925265	0.971343	-5.91758	AL136531.2
ENSG00000229917	740	16	+	-0.00411323	1.12282	-0.0937037	0.92536	0.971343	-6.27558	RPL7P46
ENSG00000188997	4164	11	-	0.00200848	3.53531	0.0936062	0.925438	0.971343	-6.82165	KCTD21
ENSG00000273816	232	17	-	-0.00700524	-2.07606	-0.0935708	0.925466	0.971343	-5.77651	AC005695.3
ENSG00000077264	10312	X	+	0.00663853	-0.424344	0.0935498	0.925482	0.971343	-5.97589	PAK3
ENSG00000256588	630	11	-	-0.00388536	1.12282	-0.0935214	0.925505	0.971343	-6.27187	AC027544.2
ENSG00000239911	1163	7	+	-0.00674165	-1.12037	-0.0934914	0.925529	0.971343	-5.8783	PRKAG2-AS1
ENSG00000137880	1531	15	+	-0.00398674	1.31935	-0.0934587	0.925555	0.971343	-6.35468	GCHFR
ENSG00000185130	488	6	-	-0.00481314	1.47932	-0.0932884	0.92569	0.971391	-6.39383	HIST1H2BL
ENSG00000251661	1887	11	+	0.00360395	2.66092	0.0932605	0.925712	0.971391	-6.64132	AC136475.1
ENSG00000263857	72	17	+	0.00633083	-0.64484	0.0932346	0.925733	0.971391	-5.94228	MIR4729
ENSG00000198742	6276	7	-	0.00127464	5.41316	0.0931767	0.925779	0.971393	-7.10272	SMURF1
ENSG00000261766	544	16	-	0.00628969	-0.799913	0.092968	0.925944	0.971466	-5.92512	AC133550.2
ENSG00000149554	6478	11	+	0.00378232	1.23637	0.0929424	0.925965	0.971466	-6.31542	CHEK1
ENSG00000156261	3341	21	-	0.00185001	6.74364	0.0929217	0.925981	0.971466	-7.20824	CCT8
ENSG00000115159	7155	2	+	-0.00168957	5.8549	-0.0928207	0.926062	0.971504	-7.1412	GPD2
ENSG00000250091	6003	12	-	-0.00353763	1.40367	-0.092764	0.926107	0.971505	-6.33903	DNAH10OS
ENSG00000198208	7617	14	-	-0.00676215	-0.620368	-0.0926726	0.926179	0.971535	-5.95013	RPS6KL1
ENSG00000124541	2212	6	+	-0.00126694	4.83516	-0.0925099	0.926308	0.971596	-7.03565	RRP36
ENSG00000125826	4024	20	+	-0.00198154	5.22171	-0.0924887	0.926325	0.971596	-7.07912	RBCK1
ENSG00000181819	1013	X	+	-0.00605809	-1.55279	-0.092347	0.926438	0.971668	-5.95859	KCTD9P2
ENSG00000183230	11136	10	-	-0.00767552	-2.26412	-0.0921601	0.926586	0.971739	-5.75864	CTNNA3
ENSG00000184967	2029	12	+	0.00386242	0.918819	0.0921506	0.926594	0.971739	-6.28532	NOC4L
ENSG00000167323	7007	11	+	0.00174995	6.22732	0.0919337	0.926766	0.971872	-7.17351	STIM1
ENSG00000099139	12705	9	+	0.00239922	4.50948	0.0918715	0.926815	0.971872	-6.99174	PCSK5
ENSG00000000003	4535	X	-	-0.00720065	-0.996825	-0.0917409	0.926919	0.971872	-5.90688	TSPAN6
ENSG00000172748	5650	8	+	-0.00337388	2.13224	-0.0917331	0.926925	0.971872	-6.52599	ZNF596
ENSG00000258352	603	12	-	0.00312505	1.5551	0.0916716	0.926974	0.971872	-6.38206	AC119044.1
ENSG00000268472	1132	11	+	0.00525352	0.418266	0.0916565	0.926986	0.971872	-6.11788	AP002884.4
ENSG00000201801	120	1	-	-0.00783433	-2.39471	-0.0914426	0.927156	0.971894	-5.75778	RNU5E-4P
ENSG00000214773	1428	3	-	-0.00484521	0.545673	-0.0913807	0.927205	0.971894	-6.15811	AC112512.1
ENSG00000169299	3704	4	+	-0.00137268	6.39999	-0.0913749	0.92721	0.971894	-7.18423	PGM2
ENSG00000273151	6758	7	-	0.00353706	2.28831	0.091364	0.927219	0.971894	-6.54343	AC073957.3
ENSG00000116874	3847	1	-	0.0017071	3.51673	0.091302	0.927268	0.971894	-6.82332	WARS2
ENSG00000167925	4019	17	-	0.00238899	2.71924	0.091297	0.927272	0.971894	-6.65574	GHDC
ENSG00000049656	6557	5	-	-0.00134398	5.75802	-0.0912099	0.927341	0.97192	-7.13527	CLPTM1L
ENSG00000231668	637	3	+	0.00718996	-1.89803	0.0910484	0.927469	0.971934	-5.79434	PPP2R2DP1
ENSG00000230724	3823	11	-	0.00745085	-0.122414	0.0909641	0.927536	0.971934	-6.03411	LINC01001
ENSG00000153130	6294	4	+	0.00388731	3.41151	0.0908656	0.927615	0.971934	-6.81137	SCOC
ENSG00000163131	4228	1	-	-0.00209549	11.0037	-0.0908336	0.92764	0.971934	-7.41446	CTSS
ENSG00000272255	543	5	-	-0.00717828	-1.98818	-0.0908233	0.927648	0.971934	-5.78772	AC113361.1
ENSG00000160360	5138	9	+	-0.00493962	0.280211	-0.090787	0.927677	0.971934	-6.16727	GPSM1
ENSG00000215190	2750	6	-	0.00193734	3.43254	0.0906701	0.92777	0.971934	-6.80516	LINC00680
ENSG00000118690	4250	6	+	-0.00234497	3.59836	-0.0906197	0.92781	0.971934	-6.83493	ARMC2
ENSG00000271009	2072	16	+	0.00476477	0.264922	0.0905993	0.927826	0.971934	-6.10098	AC116667.1
ENSG00000085274	5730	3	+	-0.00220814	5.31772	-0.0905824	0.92784	0.971934	-7.09172	MYNN
ENSG00000112697	5123	6	-	-0.0014268	7.9729	-0.0905756	0.927845	0.971934	-7.27853	TMEM30A
ENSG00000166794	1911	15	-	0.00201499	6.43628	0.0904699	0.927929	0.971934	-7.18886	PPIB
ENSG00000132661	1123	20	+	-0.00261815	2.40202	-0.0904309	0.92796	0.971934	-6.58481	NXT1
ENSG00000261476	852	16	-	-0.00295299	1.61439	-0.0904153	0.927972	0.971934	-6.39855	AC009163.3
ENSG00000105662	6965	19	+	-0.00292626	2.53012	-0.0902851	0.928076	0.971997	-6.62818	CRTC1
ENSG00000272143	1074	13	+	0.00715976	-1.81795	0.0901231	0.928204	0.97204	-5.80471	FGF14-AS2
ENSG00000161542	6939	17	-	0.00130744	4.1743	0.0901219	0.928205	0.97204	-6.93964	PRPSAP1
ENSG00000255819	224	12	-	-0.00480797	2.59698	-0.0899566	0.928337	0.972131	-6.63263	KLRC4-KLRK1
ENSG00000148483	5464	10	+	-0.00647782	-0.791203	-0.0897791	0.928478	0.972233	-5.91723	TMEM236
ENSG00000105732	4666	19	+	-0.00255195	3.00837	-0.0896684	0.928566	0.972271	-6.72515	ZNF574
ENSG00000174928	889	3	-	0.00638516	-1.073	0.0896214	0.928603	0.972271	-5.88996	C3orf33
ENSG00000237892	655	2	-	-0.00269197	3.57957	-0.0893801	0.928795	0.97239	-6.82838	KLF7-IT1
ENSG00000256628	2743	3	+	0.00171824	3.27865	0.0893524	0.928817	0.97239	-6.77063	ZBTB11-AS1
ENSG00000143498	2895	1	-	0.00217214	3.33026	0.0893124	0.928849	0.97239	-6.78922	TAF1A
ENSG00000275846	3929	6	+	-0.00347364	1.22907	-0.0891686	0.928963	0.972457	-6.31949	AL513548.3
ENSG00000273196	73	2	-	-0.00705054	-2.13924	-0.0891206	0.929001	0.972457	-5.77144	AC062037.2
ENSG00000228485	400	10	+	0.0037296	1.17329	0.088973	0.929118	0.97249	-6.28886	GRK5-IT1
ENSG00000259793	2285	2	-	0.00673743	-1.11421	0.0889689	0.929121	0.97249	-5.88696	AC013726.1
ENSG00000179021	3478	3	+	-0.00185404	5.55624	-0.0888586	0.929209	0.972528	-7.11683	C3orf38
ENSG00000184730	3792	16	+	-0.00298013	5.54921	-0.0887442	0.9293	0.972528	-7.1096	APOBR
ENSG00000174473	9242	4	+	0.00875689	-1.76778	0.0886902	0.929343	0.972528	-5.8067	GALNTL6
ENSG00000254978	434	11	-	0.00670914	-2.2037	0.088612	0.929405	0.972528	-5.76542	ALG1L9P
ENSG00000139921	4499	14	+	-0.00253833	5.69652	-0.0885309	0.92947	0.972528	-7.12844	TMX1
ENSG00000236871	592	X	+	-0.00720717	-1.28602	-0.0884666	0.929521	0.972528	-5.86433	LINC00106
ENSG00000231563	283	1	+	0.00388365	0.722486	0.0883771	0.929592	0.972528	-6.21963	AL670729.1
ENSG00000259065	688	14	+	0.00652136	-0.414738	0.0883758	0.929593	0.972528	-5.97141	AC005520.2
ENSG00000239779	1494	2	+	0.00190694	3.16933	0.0883348	0.929625	0.972528	-6.74735	WBP1
ENSG00000170871	8499	4	+	-0.00108155	8.08192	-0.0883043	0.92965	0.972528	-7.28424	KIAA0232
ENSG00000130695	5145	1	+	0.0012489	4.81376	0.0883037	0.92965	0.972528	-7.0334	CEP85
ENSG00000271147	1761	X	+	0.00271949	2.19349	0.0882567	0.929687	0.972528	-6.53902	ARMCX5-GPRASP2
ENSG00000269961	507	5	-	-0.00417984	0.499546	-0.0880007	0.929891	0.97265	-6.13738	AC010359.1
ENSG00000237429	283	1	+	0.00652283	-1.20099	0.087999	0.929892	0.97265	-5.87272	BX293535.1
ENSG00000162931	3548	1	-	-0.00675692	-1.95038	-0.087841	0.930018	0.972735	-5.79151	TRIM17
ENSG00000121964	14162	2	-	-0.00148209	5.85211	-0.0877465	0.930093	0.972746	-7.14216	GTDC1
ENSG00000112972	4702	5	-	-0.00154093	4.87008	-0.0877164	0.930117	0.972746	-7.03991	HMGCS1
ENSG00000167232	10397	19	-	0.00258029	6.73837	0.0876324	0.930183	0.97277	-7.21016	ZNF91
ENSG00000254126	4834	2	+	-0.00817223	-1.49503	-0.0874733	0.93031	0.972856	-5.84582	CD8B2
ENSG00000152102	5435	2	-	-0.00113444	6.27208	-0.0873764	0.930387	0.972856	-7.17687	FAM168B
ENSG00000272562	490	1	-	0.00271812	2.21809	0.0873173	0.930434	0.972856	-6.53326	AL512343.2
ENSG00000175536	1187	11	-	-0.0041238	0.682913	-0.0871736	0.930548	0.972856	-6.18849	LIPT2
ENSG00000078967	4713	7	+	-0.00208819	2.43749	-0.0871732	0.930548	0.972856	-6.58948	UBE2D4
ENSG00000172590	3213	14	+	0.00156633	3.75037	0.0871422	0.930573	0.972856	-6.8639	MRPL52
ENSG00000164961	4784	8	-	0.0009685	6.28147	0.0870576	0.93064	0.972856	-7.17741	WASHC5
ENSG00000125551	1896	2	+	0.0086283	0.162653	0.0870296	0.930662	0.972856	-6.08235	PLGLB2
ENSG00000242562	1330	7	+	-0.00576481	-2.50621	-0.0868663	0.930792	0.972856	-5.78039	DCAF13P1
ENSG00000048544	2110	6	-	-0.00154319	4.89695	-0.0868551	0.930801	0.972856	-7.04326	MRPS10
ENSG00000197142	4236	10	+	-0.00120044	6.34712	-0.0868528	0.930803	0.972856	-7.18246	ACSL5
ENSG00000242017	794	3	-	-0.00533629	-2.39838	-0.0867484	0.930886	0.972856	-5.80379	ALG1L15P
ENSG00000240535	4096	5	-	-0.00520409	0.430821	-0.0867464	0.930888	0.972856	-6.12781	AC034238.1
ENSG00000252206	64	12	-	-0.00690243	-1.85006	-0.0867064	0.930919	0.972856	-5.7983	RNU7-40P
ENSG00000092295	3735	14	-	-0.00515873	-0.0922238	-0.0866806	0.93094	0.972856	-6.02865	TGM1
ENSG00000115129	2312	2	-	-0.00328929	1.78033	-0.0866121	0.930994	0.972856	-6.42879	TP53I3
ENSG00000272264	577	8	-	-0.00684339	-1.65121	-0.0865833	0.931017	0.972856	-5.82528	AC009686.2
ENSG00000176401	1865	19	-	0.00315744	1.54689	0.0863263	0.931221	0.973023	-6.38018	EID2B
ENSG00000124217	5106	20	+	0.0016012	3.7738	0.0862272	0.9313	0.97306	-6.86968	MOCS3
ENSG00000170325	6626	11	-	0.00148005	4.85609	0.085934	0.931533	0.973257	-7.0389	PRDM10
ENSG00000100077	9303	22	+	-0.00163816	6.88241	-0.0856823	0.931733	0.97342	-7.2173	GRK3
ENSG00000207609	84	9	+	-0.00649278	-0.954154	-0.0851705	0.93214	0.973798	-5.8994	MIR491
ENSG00000231787	433	X	-	-0.00620748	-2.02031	-0.0850324	0.93225	0.973867	-5.78465	AC234782.2
ENSG00000238142	508	1	-	0.00470411	1.05301	0.0848666	0.932382	0.973958	-6.26265	BX284668.5
ENSG00000121671	6200	11	+	-0.0013464	5.19226	-0.0846022	0.932592	0.974097	-7.08086	CRY2
ENSG00000188342	3619	13	+	-0.00167754	4.31552	-0.0845886	0.932603	0.974097	-6.96249	GTF2F2
ENSG00000119844	5767	2	+	0.000958785	7.42307	0.0843818	0.932767	0.974222	-7.25	AFTPH
ENSG00000170949	8511	19	-	-0.00118572	6.28555	-0.0841759	0.932931	0.974327	-7.17899	ZNF160
ENSG00000171757	4851	3	-	0.00602385	-0.371025	0.0840589	0.933024	0.974327	-5.98601	LRRC34
ENSG00000280997	1752	8	+	-0.00527975	-0.17266	-0.0840315	0.933045	0.974327	-6.02513	CCAT2
ENSG00000262503	720	17	-	-0.00666145	-0.65895	-0.0839178	0.933136	0.974327	-5.93982	AC027763.1
ENSG00000248794	270	5	-	0.00536099	-0.351016	0.083883	0.933163	0.974327	-6.01262	AC026436.1
ENSG00000235008	1746	6	-	-0.0052538	1.0338	-0.0838698	0.933174	0.974327	-6.26298	AL023775.1
ENSG00000117724	11690	1	+	0.00309166	3.18681	0.0838665	0.933177	0.974327	-6.76474	CENPF
ENSG00000101457	1883	20	+	-0.00176746	4.72666	-0.0837896	0.933238	0.974344	-7.01978	DNTTIP1
ENSG00000168096	7831	16	-	-0.00186613	2.73392	-0.083347	0.93359	0.974665	-6.66	ANKS3
ENSG00000162972	1185	2	+	-0.00213753	2.6655	-0.0830539	0.933823	0.974818	-6.64276	MAIP1
ENSG00000115128	1197	2	-	0.00305996	3.71195	0.0830517	0.933824	0.974818	-6.8615	SF3B6
ENSG00000156886	4265	16	+	-0.00717695	-0.422396	-0.0828491	0.933985	0.97494	-5.96843	ITGAD
ENSG00000270640	296	2	+	0.00278495	2.40711	0.0827297	0.93408	0.974993	-6.58685	AC104695.3
ENSG00000120137	9129	5	-	0.001247	7.10752	0.0825821	0.934198	0.975047	-7.23219	PANK3
ENSG00000130204	3610	19	+	-0.00199827	3.17065	-0.0825528	0.934221	0.975047	-6.75276	TOMM40
ENSG00000162004	4147	16	-	-0.00563827	-1.12488	-0.0824849	0.934275	0.975057	-5.90172	CCDC78
ENSG00000197712	4871	4	+	0.00281524	1.84652	0.0824169	0.934329	0.975067	-6.44313	FAM114A1
ENSG00000243759	1107	3	-	-0.00352512	1.34996	-0.0823155	0.93441	0.975098	-6.39839	ST13P15
ENSG00000126756	1243	X	-	-0.0017213	5.03019	-0.0822684	0.934447	0.975098	-7.06205	UXT
ENSG00000172269	5280	11	-	-0.00161827	3.11025	-0.0819599	0.934692	0.975308	-6.73793	DPAGT1
ENSG00000139726	3576	12	+	-0.00129709	5.34129	-0.0816646	0.934927	0.975507	-7.09506	DENR
ENSG00000270137	725	8	+	0.00331364	1.40065	0.081452	0.935096	0.975637	-6.34701	AF230666.2
ENSG00000274159	366	2	+	-0.00570331	-1.08568	-0.081346	0.93518	0.975639	-5.88361	AL133243.1
ENSG00000237738	337	7	-	0.00631788	-1.03203	0.0813373	0.935187	0.975639	-5.8954	RNF216-IT1
ENSG00000131508	3556	5	+	-0.00105528	6.0527	-0.0811553	0.935332	0.975744	-7.16185	UBE2D2
ENSG00000250132	3436	12	-	-0.00545194	-0.442419	-0.0810542	0.935412	0.975774	-5.96479	AC004803.1
ENSG00000117335	8708	1	+	-0.0012522	9.37178	-0.0810075	0.93545	0.975774	-7.34733	CD46
ENSG00000198612	4743	2	+	-0.00159458	4.94798	-0.0808093	0.935607	0.975893	-7.05059	COPS8
ENSG00000277969	2296	17	+	0.00319269	1.27419	0.0807507	0.935654	0.975895	-6.31816	AC006449.6
ENSG00000154079	1440	6	+	0.00238734	2.22754	0.0805093	0.935846	0.976049	-6.5425	SDHAF4
ENSG00000053918	4447	11	+	0.00208505	4.61132	0.080424	0.935913	0.976073	-7.00237	KCNQ1
ENSG00000263426	299	6	+	-0.00540147	-1.92317	-0.0803379	0.935982	0.976099	-5.83341	RN7SL471P
ENSG00000213420	3828	7	-	-0.00404252	0.544715	-0.0801852	0.936103	0.976179	-6.16525	GPC2
ENSG00000285331	5001	15	-	0.00284101	1.08841	0.0800637	0.9362	0.976233	-6.27632	AC090517.5
ENSG00000202382	102	2	+	0.00587887	-1.25158	0.0799664	0.936277	0.976268	-5.86415	RF00019
ENSG00000134375	3513	1	+	-0.0018972	4.00809	-0.0798399	0.936378	0.976311	-6.91323	TIMM17A
ENSG00000237481	640	1	+	-0.00394126	0.36805	-0.079803	0.936407	0.976311	-6.11531	AL117350.1
ENSG00000261687	532	15	-	0.0059425	-0.943857	0.079695	0.936493	0.976354	-5.90551	AC068724.1
ENSG00000164051	2305	3	-	0.00246234	1.87652	0.0796172	0.936555	0.976373	-6.45995	CCDC51
ENSG00000111639	1551	12	-	-0.00241208	3.93376	-0.0793452	0.936771	0.976493	-6.89856	MRPL51
ENSG00000207642	96	4	+	0.00499382	-0.412437	0.0793092	0.9368	0.976493	-5.97749	MIR571
ENSG00000168438	5946	6	+	-0.00127925	6.1796	-0.0793047	0.936804	0.976493	-7.17006	CDC40
ENSG00000148335	3029	9	+	-0.00193045	2.72059	-0.0792002	0.936887	0.976533	-6.65816	NTMT1
ENSG00000154645	3093	21	+	-0.00650221	-1.75459	-0.0791361	0.936938	0.97654	-5.81595	CHODL
ENSG00000168876	3526	11	+	-0.0024119	5.05967	-0.0790105	0.937037	0.976598	-7.06346	ANKRD49
ENSG00000159200	6990	21	-	-0.00148912	3.58577	-0.078844	0.93717	0.97669	-6.83316	RCAN1
ENSG00000165688	6590	9	+	-0.00123553	4.12021	-0.0786625	0.937314	0.97674	-6.93067	PMPCA
ENSG00000163743	6565	4	-	0.00152954	5.38823	0.0786169	0.93735	0.97674	-7.09939	RCHY1
ENSG00000268521	445	19	-	0.00250499	2.37433	0.0786156	0.937351	0.97674	-6.5812	VN1R83P
ENSG00000217769	304	6	+	0.00544956	-2.11638	0.078262	0.937633	0.976987	-5.848	AL157777.1
ENSG00000147144	5318	X	+	0.00526457	-0.723089	0.0780958	0.937765	0.977079	-5.94844	CCDC120
ENSG00000260473	2068	12	+	-0.00323215	0.911776	-0.0776633	0.938109	0.977265	-6.23586	AC068987.3
ENSG00000221957	1608	19	+	-0.00882165	0.038619	-0.0776495	0.93812	0.977265	-6.04489	KIR2DS4
ENSG00000198826	6428	15	+	0.00298902	2.85491	0.0776285	0.938136	0.977265	-6.69068	ARHGAP11A
ENSG00000153147	8385	4	+	-0.00151905	7.28353	-0.0775936	0.938164	0.977265	-7.2434	SMARCA5
ENSG00000188234	3474	10	-	0.00227363	2.45	0.0775701	0.938183	0.977265	-6.58517	AGAP4
ENSG00000197272	1270	16	-	-0.00595227	-2.21514	-0.0775357	0.93821	0.977265	-5.76902	IL27
ENSG00000255355	914	11	+	0.00593855	-2.19072	0.0773909	0.938326	0.977319	-5.76637	AP000640.2
ENSG00000101182	1750	20	-	-0.00132848	5.98002	-0.0773596	0.93835	0.977319	-7.15498	PSMA7
ENSG00000104886	4557	19	-	0.00175433	4.10145	0.0772833	0.938411	0.977336	-6.92712	PLEKHJ1
ENSG00000099381	6832	16	+	0.00277738	1.8018	0.0771746	0.938497	0.977343	-6.4592	SETD1A
ENSG00000241431	403	8	+	0.00584543	-1.99539	0.0771544	0.938514	0.977343	-5.81767	RPL37P6
ENSG00000089876	3948	10	-	0.00171236	3.97684	0.0770684	0.938582	0.977343	-6.90783	DHX32
ENSG00000282386	710	1	+	-0.00583331	-1.41044	-0.0770152	0.938624	0.977343	-5.84641	AL358472.4
ENSG00000035499	3806	5	-	-0.0045406	0.433076	-0.0769957	0.93864	0.977343	-6.14107	DEPDC1B
ENSG00000144655	3214	3	-	-0.00237329	5.01285	-0.0768499	0.938756	0.977351	-7.05753	CSRNP1
ENSG00000281571	1088	1	+	-0.00453302	-2.08796	-0.0767803	0.938811	0.977351	-5.81773	AC241585.2
ENSG00000140948	7390	16	-	0.00169562	4.06373	0.0767441	0.93884	0.977351	-6.92109	ZCCHC14
ENSG00000112200	16416	6	+	0.00104159	7.65782	0.0767031	0.938873	0.977351	-7.26419	ZNF451
ENSG00000226268	959	11	-	-0.00513418	-1.69202	-0.0766228	0.938936	0.977351	-5.93044	AC135977.1
ENSG00000165548	5725	14	+	-0.00640056	0.519391	-0.0766046	0.938951	0.977351	-6.13896	TMEM63C
ENSG00000224523	747	X	+	-0.00630442	-2.00324	-0.0765957	0.938958	0.977351	-5.78386	AL445213.1
ENSG00000130787	7102	12	+	0.00221341	4.46083	0.0764272	0.939092	0.977416	-6.98492	HIP1R
ENSG00000242798	572	7	-	0.00541846	-1.09961	0.0764048	0.93911	0.977416	-5.88545	AC073842.2
ENSG00000140905	3235	16	-	-0.00539036	-0.768962	-0.0762793	0.93921	0.977455	-5.93098	GCSH
ENSG00000100764	6161	14	+	-0.0020149	4.39429	-0.0762466	0.939236	0.977455	-6.96363	PSMC1
ENSG00000249661	3650	4	-	-0.00411736	0.918255	-0.0761368	0.939323	0.977462	-6.24626	TNRC18P1
ENSG00000110104	3384	11	+	0.00248203	1.79084	0.0761269	0.939331	0.977462	-6.44317	CCDC86
ENSG00000226375	690	1	-	-0.00610292	-1.54158	-0.0760154	0.93942	0.977508	-5.83106	AL022310.1
ENSG00000285728	2041	1	-	0.00434653	-0.0527005	0.0757501	0.939631	0.977681	-6.03607	AC098484.4
ENSG00000236283	7153	2	+	0.00619049	-0.574809	0.075505	0.939825	0.977787	-5.967	AC019197.1
ENSG00000162419	6459	1	+	-0.000977691	5.0407	-0.075437	0.93988	0.977787	-7.06377	GMEB1
ENSG00000149231	17313	11	-	-0.00187982	6.11339	-0.0754079	0.939903	0.977787	-7.16413	CCDC82
ENSG00000254750	1258	11	-	0.00373376	2.0429	0.0753986	0.93991	0.977787	-6.50637	CASP1P2
ENSG00000172824	4340	16	+	-0.00243721	1.93949	-0.0751198	0.940132	0.977972	-6.46685	CES4A
ENSG00000204622	1946	6	+	-0.0086451	2.03239	-0.0749585	0.94026	0.978059	-6.50021	HLA-J
ENSG00000181790	7356	8	+	-0.00502861	-1.16677	-0.0747117	0.940457	0.978217	-5.89961	ADGRB1
ENSG00000054116	3527	1	-	0.000898108	5.25593	0.0745762	0.940564	0.978225	-7.08714	TRAPPC3
ENSG00000281538	631	22	+	-0.00558449	-1.93816	-0.0745691	0.94057	0.978225	-5.79674	AC254562.3
ENSG00000123213	10948	5	+	-0.00202756	3.6185	-0.0745344	0.940598	0.978225	-6.83997	NLN
ENSG00000141971	3446	19	+	0.0023051	1.7642	0.0743188	0.940769	0.978345	-6.44116	MVB12A
ENSG00000133641	6454	12	+	-0.00206569	4.12255	-0.0742428	0.94083	0.978345	-6.93537	C12orf29
ENSG00000189376	1575	8	-	-0.00177381	2.75814	-0.0742224	0.940846	0.978345	-6.66082	C8orf76
ENSG00000230091	3017	10	-	0.00545325	-0.877432	0.0740491	0.940984	0.978436	-5.91184	TMEM254-AS1
ENSG00000099330	1867	19	+	-0.00270778	1.38684	-0.0739427	0.941068	0.978436	-6.34281	OCEL1
ENSG00000270030	592	11	-	-0.00733074	-0.612548	-0.0739035	0.941099	0.978436	-5.96033	AC136475.7
ENSG00000225339	8287	6	+	0.00300982	1.04063	0.0737954	0.941185	0.978436	-6.2535	AL354740.1
ENSG00000171204	2416	11	+	-0.00213314	3.70085	-0.0737046	0.941258	0.978436	-6.86171	TMEM126B
ENSG00000253240	401	14	-	-0.00619908	-1.22412	-0.073691	0.941269	0.978436	-5.87184	IGHV3-36
ENSG00000175970	5121	12	+	-0.00110122	4.89298	-0.0736815	0.941276	0.978436	-7.04686	UNC119B
ENSG00000264364	6805	17	+	-0.000962365	6.41746	-0.0736649	0.941289	0.978436	-7.18903	DYNLL2
ENSG00000213934	1441	11	-	-0.0101772	-1.21081	-0.0735941	0.941346	0.978443	-5.87566	HBG1
ENSG00000140795	9522	16	-	-0.00580647	-1.05375	-0.0735096	0.941413	0.978443	-5.88433	MYLK3
ENSG00000112773	6053	6	-	0.00134678	6.3827	0.0733712	0.941523	0.978443	-7.18415	TENT5A
ENSG00000165527	3865	14	+	0.00112137	7.10759	0.0733488	0.941541	0.978443	-7.23296	ARF6
ENSG00000180182	9656	X	-	-0.00144926	6.01803	-0.0732709	0.941603	0.978443	-7.15877	MED14
ENSG00000179271	1782	19	-	0.00280316	2.2393	0.0732427	0.941625	0.978443	-6.56544	GADD45GIP1
ENSG00000136715	4373	2	-	0.00156676	4.7464	0.0732163	0.941646	0.978443	-7.02709	SAP130
ENSG00000138623	3800	15	-	-0.00243371	3.16402	-0.0731991	0.94166	0.978443	-6.7509	SEMA7A
ENSG00000167118	3854	9	+	0.00151957	3.1842	0.0731533	0.941696	0.978443	-6.75391	URM1
ENSG00000167995	8930	11	+	-0.00166771	5.77612	-0.0730915	0.941745	0.978448	-7.13546	BEST1
ENSG00000122033	1603	13	-	0.00125722	4.63714	0.0729935	0.941823	0.978483	-7.01058	MTIF3
ENSG00000202512	335	5	-	0.00566809	0.342443	0.0728846	0.94191	0.978527	-6.1433	RN7SKP230
ENSG00000268475	344	19	+	0.00489732	-1.60163	0.0727374	0.942027	0.978603	-5.84216	AC011462.2
ENSG00000159086	7212	21	-	0.00134732	6.42378	0.0724939	0.942221	0.978674	-7.18809	PAXBP1
ENSG00000256582	560	12	+	0.00375125	0.688801	0.072461	0.942247	0.978674	-6.20891	LINC02390
ENSG00000253437	107	8	+	0.00549126	-2.27204	0.072413	0.942285	0.978674	-5.76062	RNU6-988P
ENSG00000227036	27605	17	-	-0.00598016	-0.214195	-0.0723446	0.94234	0.978674	-6.00548	LINC00511
ENSG00000259096	2470	14	+	-0.00491267	-2.4145	-0.0723197	0.94236	0.978674	-5.79195	SHLD2P2
ENSG00000248221	542	4	-	-0.00482787	-0.150471	-0.0723156	0.942363	0.978674	-6.01438	STX18-IT1
ENSG00000278156	3457	13	+	-0.00245566	1.60867	-0.0720909	0.942542	0.978812	-6.39623	TSC22D1-AS1
ENSG00000168062	2844	11	-	-0.00653404	0.250435	-0.0719912	0.942621	0.978812	-6.09632	BATF2
ENSG00000109066	4983	17	+	-0.00201166	3.07332	-0.0719797	0.94263	0.978812	-6.73552	TMEM104
ENSG00000265801	430	17	+	-0.00486523	-0.41659	-0.071925	0.942674	0.978812	-5.97529	AC069366.2
ENSG00000242262	616	4	+	0.00534187	-2.06662	0.0716859	0.942864	0.978964	-5.80476	AC092597.1
ENSG00000136122	3189	13	+	0.00178079	3.45955	0.0715239	0.942993	0.979051	-6.81745	BORA
ENSG00000204625	700	6	+	-0.006001	-1.48987	-0.0713692	0.943116	0.979104	-5.83328	HCG9
ENSG00000115274	426	2	+	-0.00233529	2.15072	-0.0713481	0.943133	0.979104	-6.52425	INO80B
ENSG00000222986	116	1	+	-0.00583564	-2.31957	-0.0712669	0.943197	0.979118	-5.75534	RNU5A-5P
ENSG00000220563	715	6	-	0.00379088	-0.0476494	0.0712111	0.943242	0.979118	-6.03856	PKMP3
ENSG00000167900	1861	17	-	0.00520884	-0.903494	0.0711554	0.943286	0.979118	-5.92443	TK1
ENSG00000180764	3350	10	-	0.00573386	0.635671	0.0710027	0.943407	0.979118	-6.4998	PIPSL
ENSG00000074219	2980	19	-	0.00597736	-2.45893	0.0709338	0.943462	0.979118	-5.74885	TEAD2
ENSG00000131378	4776	3	-	-0.00105543	5.76713	-0.0709	0.943489	0.979118	-7.13893	RFTN1
ENSG00000136235	6040	7	+	0.00628419	-1.1604	0.0708134	0.943558	0.979118	-5.87189	GPNMB
ENSG00000276494	116	11	+	0.00423263	0.357459	0.0708022	0.943567	0.979118	-6.10424	RF01948
ENSG00000133983	1192	14	-	-0.0026049	2.02243	-0.0707938	0.943574	0.979118	-6.49673	COX16
ENSG00000269867	679	19	-	-0.00524595	-1.0952	-0.0707176	0.943634	0.979118	-5.88663	AC010326.3
ENSG00000149600	1882	20	-	-0.00135904	3.24706	-0.0707053	0.943644	0.979118	-6.76986	COMMD7
ENSG00000276410	381	6	-	-0.00380198	1.72925	-0.0706607	0.94368	0.979118	-6.43886	HIST1H2BB
ENSG00000182095	12572	7	-	0.00233006	4.89679	0.0705058	0.943803	0.9792	-7.03547	TNRC18
ENSG00000165338	11550	10	+	-0.00272439	2.16353	-0.0703763	0.943906	0.979243	-6.55509	HECTD2
ENSG00000253276	4232	7	-	0.00182939	4.73716	0.0702975	0.943969	0.979243	-7.02494	CCDC71L
ENSG00000254682	680	11	+	-0.00314002	0.631366	-0.0702767	0.943985	0.979243	-6.17362	AP002387.1
ENSG00000196110	3623	19	-	0.00128921	4.50997	0.0702134	0.944036	0.979243	-6.99462	ZNF699
ENSG00000257818	1089	12	+	0.0031633	1.1032	0.0700913	0.944133	0.979243	-6.2895	C1GALT1P1
ENSG00000116774	2821	1	+	0.00470729	-0.705095	0.0700668	0.944152	0.979243	-5.92893	OLFML3
ENSG00000136827	3766	9	-	-0.000912337	5.3082	-0.069956	0.94424	0.979243	-7.09376	TOR1A
ENSG00000215630	584	5	-	-0.00483707	1.05246	-0.0699404	0.944253	0.979243	-6.26082	GUSBP9
ENSG00000245105	2816	12	+	-0.00341711	5.94696	-0.0699025	0.944283	0.979243	-7.15126	A2M-AS1
ENSG00000177173	1157	1	-	-0.00157493	4.00605	-0.0698947	0.944289	0.979243	-6.90792	NAP1L4P1
ENSG00000278879	1937	11	-	0.00487111	1.41888	0.0698106	0.944356	0.979266	-6.35869	AP000560.1
ENSG00000110497	7673	11	-	0.0011453	5.39066	0.0693532	0.94472	0.979569	-7.10377	AMBRA1
ENSG00000100311	3761	22	-	0.00321388	1.42774	0.0693317	0.944737	0.979569	-6.36103	PDGFB
ENSG00000273415	1959	11	+	-0.00439129	0.211304	-0.0692099	0.944834	0.979617	-6.09867	AP000904.1
ENSG00000159761	1789	16	+	-0.00366904	0.222665	-0.069097	0.944924	0.979617	-6.13967	C16orf86
ENSG00000272112	526	5	-	0.00367975	0.152973	0.0690092	0.944994	0.979617	-6.07971	AC011374.2
ENSG00000248521	998	4	-	0.0030056	0.488619	0.0689819	0.945016	0.979617	-6.14577	AC092612.1
ENSG00000095397	5542	9	-	-0.00444815	0.287785	-0.068936	0.945052	0.979617	-6.13364	WHRN
ENSG00000255500	1113	11	+	0.00459137	-2.22721	0.0688596	0.945113	0.979617	-5.81993	AC109635.6
ENSG00000244097	635	17	-	0.00315944	0.473652	0.0688586	0.945114	0.979617	-6.13748	RPS4XP17
ENSG00000279319	3095	18	+	0.00330022	1.66227	0.0688271	0.945139	0.979617	-6.41749	AC105074.1
ENSG00000284820	548	2	-	0.00479868	-1.22433	0.0687308	0.945215	0.97965	-5.8683	AC068946.2
ENSG00000104899	2507	19	+	0.00457175	-2.17849	0.0686321	0.945294	0.979685	-5.79181	AMH
ENSG00000260271	2086	6	+	0.00540802	-2.28708	0.0683924	0.945485	0.979806	-5.76503	AL132996.1
ENSG00000187231	11349	2	-	0.00191262	5.4337	0.06835	0.945518	0.979806	-7.10508	SESTD1
ENSG00000100478	7223	14	+	0.00110465	4.15059	0.0682942	0.945563	0.979806	-6.93904	AP4S1
ENSG00000206190	8409	15	-	0.00165538	5.0876	0.0681644	0.945666	0.979806	-7.07039	ATP10A
ENSG00000116793	7170	1	-	-0.00132607	5.15778	-0.0681504	0.945677	0.979806	-7.07582	PHTF1
ENSG00000261428	2821	2	-	-0.00220739	1.97945	-0.0681497	0.945678	0.979806	-6.49188	AC097461.1
ENSG00000248240	512	5	+	-0.00532688	-1.88332	-0.0678476	0.945918	0.97981	-5.79687	AC114956.1
ENSG00000236345	1454	6	+	0.00231267	2.23568	0.0678186	0.945941	0.97981	-6.54771	AL354719.2
ENSG00000146083	5660	5	-	-0.0018716	4.41295	-0.0678121	0.945947	0.97981	-6.97785	RNF44
ENSG00000111727	6773	12	+	-0.00122604	5.10917	-0.0677888	0.945965	0.97981	-7.07051	HCFC2
ENSG00000101608	3245	18	+	-0.00108358	8.35814	-0.0677706	0.94598	0.97981	-7.30066	MYL12A
ENSG00000146426	10819	6	+	-0.0022564	4.23881	-0.0677579	0.94599	0.97981	-6.94828	TIAM2
ENSG00000256683	4539	19	-	0.00111642	5.33491	0.0677545	0.945992	0.97981	-7.09573	ZNF350
ENSG00000264943	1082	17	+	-0.00661905	-1.57776	-0.0674967	0.946198	0.979906	-5.83802	SH3GL1P2
ENSG00000230910	5924	6	-	-0.00625016	0.162156	-0.0674312	0.94625	0.979906	-6.08606	AL391807.1
ENSG00000161960	2733	17	+	0.00101807	5.40735	0.0673571	0.946309	0.979906	-7.1038	EIF4A1
ENSG00000274902	444	12	+	0.00544693	-1.04079	0.0673449	0.946318	0.979906	-5.88783	AC004241.2
ENSG00000268001	1969	19	+	-0.00167662	4.96547	-0.0672074	0.946428	0.979906	-7.05228	CARD8-AS1
ENSG00000228427	726	X	-	0.00234761	1.4917	0.0670832	0.946527	0.979906	-6.36925	AL590764.1
ENSG00000008838	6884	17	-	0.00130131	4.28467	0.067078	0.946531	0.979906	-6.9594	MED24
ENSG00000273056	584	9	-	-0.00518235	-1.92723	-0.0670473	0.946555	0.979906	-5.79419	AL354694.1
ENSG00000171310	6492	12	+	0.00108378	7.68762	0.0670149	0.946581	0.979906	-7.26509	CHST11
ENSG00000279328	1774	3	-	0.00411367	-0.0606787	0.0669886	0.946602	0.979906	-6.04635	AC073439.1
ENSG00000276188	412	12	+	-0.00508857	-2.27947	-0.0669876	0.946603	0.979906	-5.75793	AC069234.4
ENSG00000172014	4510	9	+	0.00753777	-1.54653	0.066966	0.94662	0.979906	-5.83451	ANKRD20A4
ENSG00000138785	3897	4	-	0.00117136	3.88592	0.0668416	0.946719	0.979963	-6.89415	INTS12
ENSG00000279294	2059	16	+	0.00239254	2.08552	0.0667007	0.946831	0.980002	-6.49855	AC092135.1
ENSG00000229427	950	13	+	-0.00442275	-0.474786	-0.0666826	0.946845	0.980002	-5.97431	ANKRD26P4
ENSG00000132837	5254	5	-	-0.00523507	-1.44507	-0.0663056	0.947146	0.980266	-5.84308	DMGDH
ENSG00000188827	8591	16	-	0.00207621	2.51174	0.0661794	0.947246	0.980324	-6.60877	SLX4
ENSG00000171365	11438	X	+	0.00178831	4.18281	0.0660903	0.947317	0.980351	-6.93866	CLCN5
ENSG00000137815	5770	15	+	-0.000890457	5.87397	-0.065803	0.947546	0.980534	-7.14631	RTF1
ENSG00000151657	6844	10	-	-0.000982307	5.15303	-0.0657574	0.947582	0.980534	-7.07554	KIN
ENSG00000278384	3027	GL000218.1	-	-0.00811963	0.768585	-0.0656347	0.94768	0.980549	-6.19851	AL354822.1
ENSG00000213667	1023	10	-	-0.00436845	-2.30277	-0.0656264	0.947686	0.980549	-5.8047	PGGT1BP1
ENSG00000058799	2072	1	-	0.00103618	5.31444	0.065426	0.947846	0.980627	-7.09339	YIPF1
ENSG00000174080	2896	11	-	-0.00215635	2.29143	-0.0653905	0.947874	0.980627	-6.5593	CTSF
ENSG00000255508	835	11	-	0.00487324	-1.68587	0.0652623	0.947976	0.980627	-5.81703	AP002990.1
ENSG00000105220	10138	19	+	-0.0012707	5.20739	-0.0651656	0.948053	0.980627	-7.08314	GPI
ENSG00000231878	252	20	-	0.00453949	-2.20318	0.065149	0.948066	0.980627	-5.82459	SNRPFP1
ENSG00000146556	2958	2	+	-0.00238386	1.73304	-0.0650307	0.94816	0.980627	-6.43197	WASH2P
ENSG00000227799	1434	2	+	-0.00477048	-1.91036	-0.0650125	0.948175	0.980627	-5.79485	AC012358.2
ENSG00000239280	432	3	-	0.00219711	1.88991	0.0649786	0.948202	0.980627	-6.46525	AC108693.1
ENSG00000227001	661	1	-	0.00569148	-0.954947	0.0649428	0.94823	0.980627	-5.90251	NBPF2P
ENSG00000119328	2758	9	+	0.00130248	3.71489	0.0649338	0.948238	0.980627	-6.86086	FAM206A
ENSG00000163684	6489	3	+	0.000942411	4.6229	0.0648749	0.948284	0.980627	-7.00974	RPP14
ENSG00000204528	593	6	-	-0.00580759	-1.84925	-0.0648607	0.948296	0.980627	-5.79995	PSORS1C3
ENSG00000213397	2554	X	-	0.00208423	1.35725	0.0647694	0.948368	0.980633	-6.33635	HAUS7
ENSG00000260452	475	16	-	0.0021684	3.14026	0.0647401	0.948392	0.980633	-6.74516	TPRKBP2
ENSG00000236200	1931	1	-	-0.00496346	-1.24144	-0.0645921	0.948509	0.980633	-5.86671	KDM4A-AS1
ENSG00000137601	8308	4	-	-0.00143592	4.79349	-0.0645776	0.948521	0.980633	-7.03349	NEK1
ENSG00000139211	3956	12	-	0.00137763	3.64338	0.0644405	0.94863	0.980633	-6.85255	AMIGO2
ENSG00000123901	4282	11	-	-0.00498934	-2.26467	-0.0644167	0.948649	0.980633	-5.75853	GPR83
ENSG00000275160	589	9	+	0.00401171	0.219497	0.0643279	0.94872	0.980633	-6.09097	AL354718.1
ENSG00000184270	393	1	-	-0.00225746	3.29	-0.0641903	0.948829	0.980633	-6.78086	HIST2H2AB
ENSG00000133773	3784	12	-	-0.00184339	4.32166	-0.0641862	0.948833	0.980633	-6.96469	CCDC59
ENSG00000258768	3089	14	-	-0.00346607	0.822635	-0.0641834	0.948835	0.980633	-6.2202	AL356019.2
ENSG00000044446	9029	X	-	0.00106509	5.80304	0.0641594	0.948854	0.980633	-7.14159	PHKA2
ENSG00000102189	10150	12	-	0.00122916	5.63208	0.0641232	0.948883	0.980633	-7.12488	EEA1
ENSG00000105146	1948	19	+	-0.00492621	-2.15037	-0.0640864	0.948912	0.980633	-5.76886	AURKC
ENSG00000103657	17053	15	-	-0.000929265	9.35959	-0.0640241	0.948962	0.980633	-7.34874	HERC1
ENSG00000119729	4619	2	+	-0.00105676	6.58334	-0.0640147	0.948969	0.980633	-7.19977	RHOQ
ENSG00000284946	1876	15	-	0.00381772	-0.235945	0.0639538	0.949018	0.980637	-6.00274	AC068831.7
ENSG00000117528	7589	1	+	0.00108116	5.55963	0.0637116	0.94921	0.980779	-7.11811	ABCD3
ENSG00000163605	5902	3	+	-0.00146478	6.89834	-0.06366	0.949252	0.980779	-7.22069	PPP4R2
ENSG00000233503	1501	6	-	0.00428522	-2.31481	0.063613	0.949289	0.980779	-5.80798	HNRNPLP1
ENSG00000230397	261	10	+	0.00233859	1.59034	0.0635285	0.949356	0.980785	-6.42937	SPTLC1P1
ENSG00000181017	2457	11	+	0.00520572	-2.02269	0.0633122	0.949528	0.980785	-5.78721	OR56B2P
ENSG00000146166	5823	6	-	-0.00793415	-0.961429	-0.063258	0.949572	0.980785	-5.90311	LGSN
ENSG00000267030	540	19	+	-0.0047379	-2.03098	-0.0632376	0.949588	0.980785	-5.78565	AC011498.2
ENSG00000255568	1028	21	+	-0.00385862	-0.233597	-0.0632083	0.949611	0.980785	-6.00442	BRWD1-AS2
ENSG00000158062	4704	1	-	0.00162698	4.67719	0.0631974	0.94962	0.980785	-7.01318	UBXN11
ENSG00000138814	5213	4	-	-0.000919776	6.77245	-0.063171	0.949641	0.980785	-7.21208	PPP3CA
ENSG00000231340	1082	X	-	0.0041841	-2.0667	0.0631573	0.949652	0.980785	-5.80257	ACTG1P10
ENSG00000265929	115	14	-	0.00528561	-1.65427	0.0630999	0.949697	0.980785	-5.83203	MIR5195
ENSG00000185864	7387	16	-	0.00336966	2.21188	0.0629824	0.949791	0.980785	-6.54868	NPIPB4
ENSG00000141858	2263	19	-	-0.00220405	1.62582	-0.0629355	0.949828	0.980785	-6.40435	SAMD1
ENSG00000159884	1459	9	+	-0.00168414	3.02509	-0.0629341	0.949829	0.980785	-6.72171	CCDC107
ENSG00000112305	4161	6	+	0.000777825	5.40681	0.0628294	0.949913	0.980818	-7.10442	SMAP1
ENSG00000232568	501	2	-	-0.00495399	-1.49358	-0.0627818	0.949951	0.980818	-5.83848	RPL23AP35
ENSG00000243678	2029	17	+	-0.0025428	1.22216	-0.0625113	0.950166	0.980985	-6.34872	NME2
ENSG00000172113	6675	3	-	0.00075053	5.40074	0.0623385	0.950304	0.980985	-7.10463	NME6
ENSG00000111859	10359	6	-	-0.00137373	7.63533	-0.0623371	0.950305	0.980985	-7.2626	NEDD9
ENSG00000274015	554	14	+	-0.00418714	-0.388814	-0.0623234	0.950316	0.980985	-5.98737	AL136038.5
ENSG00000064545	3281	19	-	-0.00244615	1.24076	-0.0622997	0.950335	0.980985	-6.34404	TMEM161A
ENSG00000117228	4992	1	-	-0.00285718	7.47467	-0.0619168	0.950639	0.981253	-7.25363	GBP1
ENSG00000106723	4914	9	+	-0.000890239	5.00083	-0.0617883	0.950742	0.981313	-7.0592	SPIN1
ENSG00000228201	389	16	-	-0.00383406	-0.59146	-0.0616921	0.950818	0.981345	-5.97436	AL022341.1
ENSG00000242474	1766	7	-	0.00320662	0.539955	0.0616374	0.950862	0.981345	-6.16555	AC093627.5
ENSG00000167182	3642	17	+	0.00179812	2.3175	0.0615747	0.950912	0.981351	-6.56558	SP2
ENSG00000272918	2646	7	-	0.00168834	3.59249	0.0611206	0.951273	0.981655	-6.83467	AC005070.3
ENSG00000124209	9285	20	+	0.000805975	6.27853	0.0610923	0.951296	0.981655	-7.17902	RAB22A
ENSG00000170779	2513	14	-	0.00150196	2.80637	0.0609783	0.951387	0.981673	-6.67394	CDCA4
ENSG00000131148	4021	16	-	-0.000980642	3.46333	-0.0609583	0.951403	0.981673	-6.8103	EMC8
ENSG00000231050	906	1	+	-0.00433152	-1.37961	-0.0608744	0.951469	0.981696	-5.86245	AL109917.1
ENSG00000204316	2290	17	-	0.00242429	0.937879	0.0607532	0.951566	0.981722	-6.2516	MRPL38
ENSG00000156875	442	1	+	-0.00124399	3.03059	-0.0607303	0.951584	0.981722	-6.71711	MFSD14A
ENSG00000138448	8211	2	+	-0.00105544	5.05152	-0.0605473	0.95173	0.981815	-7.06274	ITGAV
ENSG00000090989	5347	4	+	0.000880917	6.75189	0.0605058	0.951763	0.981815	-7.21072	EXOC1
ENSG00000116030	2164	2	-	0.00131136	5.19434	0.0603447	0.951891	0.981876	-7.07974	SUMO1
ENSG00000269399	2069	19	+	-0.00243761	1.06489	-0.0603196	0.951911	0.981876	-6.26392	AC008764.6
ENSG00000152193	3529	13	-	0.00166928	4.7739	0.0601695	0.952031	0.981887	-7.03051	RNF219
ENSG00000256325	374	12	+	0.00267591	0.804213	0.0601163	0.952073	0.981887	-6.21118	AC025423.1
ENSG00000077585	2309	1	+	-0.00158404	3.33642	-0.0600851	0.952098	0.981887	-6.7862	GPR137B
ENSG00000177885	4716	17	-	0.000980093	8.27025	0.0600818	0.9521	0.981887	-7.2962	GRB2
ENSG00000228594	2085	1	-	-0.00406993	-1.68942	-0.0600203	0.952149	0.981892	-5.84253	FNDC10
ENSG00000122012	12028	5	+	-0.00483209	-1.97068	-0.0598238	0.952306	0.981961	-5.78844	SV2C
ENSG00000259001	305	14	-	-0.00356407	7.2021	-0.0597646	0.952353	0.981961	-7.23782	AL355075.4
ENSG00000244502	515	3	-	0.00433825	-2.23944	0.0597357	0.952376	0.981961	-5.76745	HDAC11-AS1
ENSG00000213901	1875	2	-	-0.00355094	0.104421	-0.0596938	0.952409	0.981961	-6.06279	SLC23A3
ENSG00000215559	4842	21	-	-0.00685039	2.02193	-0.0596558	0.95244	0.981961	-6.49666	ANKRD20A11P
ENSG00000277301	1771	20	+	0.00379976	0.819759	0.0595689	0.952509	0.981966	-6.2275	AL034550.2
ENSG00000165512	2551	10	+	0.00214094	4.38068	0.0594771	0.952582	0.981966	-6.97748	ZNF22
ENSG00000271452	466	2	+	-0.00447724	-1.36619	-0.059464	0.952592	0.981966	-5.85504	AC005034.5
ENSG00000224875	947	2	-	0.00447632	-1.27763	0.0594261	0.952623	0.981966	-5.86636	AC083949.1
ENSG00000255624	2135	10	+	0.00249198	1.6077	0.0593157	0.952711	0.982006	-6.41533	AC073585.1
ENSG00000102390	1201	X	+	-0.00139062	3.10497	-0.0592652	0.952751	0.982006	-6.74631	PBDC1
ENSG00000138160	4860	10	+	0.00236897	2.49246	0.0591373	0.952853	0.982049	-6.61626	KIF11
ENSG00000257043	499	11	+	0.00436343	-1.43251	0.0591003	0.952882	0.982049	-5.99158	AP006296.1
ENSG00000202374	151	4	+	-0.00494607	-1.34699	-0.0589631	0.952991	0.982051	-5.85656	RF00091
ENSG00000161800	4487	12	-	0.00119303	3.68869	0.0589443	0.953006	0.982051	-6.85745	RACGAP1
ENSG00000196689	3861	17	-	-0.00207907	1.25023	-0.0588811	0.953057	0.982051	-6.31058	TRPV1
ENSG00000137474	10147	11	+	-0.00328451	0.638065	-0.0587937	0.953126	0.982051	-6.16852	MYO7A
ENSG00000207518	107	13	-	0.004457	-1.68998	0.0587889	0.95313	0.982051	-5.82048	RNU6-59P
ENSG00000146409	2760	6	-	-0.0015141	4.58041	-0.0587622	0.953151	0.982051	-7.00415	SLC18B1
ENSG00000136451	4913	17	-	-0.000517014	6.68852	-0.0585581	0.953314	0.982158	-7.20776	VEZF1
ENSG00000099622	6368	19	+	-0.00106527	7.54184	-0.0585194	0.953345	0.982158	-7.25796	CIRBP
ENSG00000264754	612	17	+	0.00493835	-1.56034	0.0582512	0.953558	0.982321	-5.8325	AC110921.1
ENSG00000262312	2955	16	+	-0.00401888	-0.534138	-0.058171	0.953622	0.982321	-5.96374	AC004494.1
ENSG00000275383	3043	16	+	0.00457013	-2.07864	0.0581532	0.953636	0.982321	-5.78296	AC126773.4
ENSG00000165219	13625	9	+	-0.00067815	7.56708	-0.058008	0.953752	0.982355	-7.25991	GAPVD1
ENSG00000196460	2854	2	-	-0.00486152	-1.57719	-0.0579787	0.953775	0.982355	-5.82943	RFX8
ENSG00000155621	4973	9	+	-0.00115004	3.18835	-0.0579437	0.953803	0.982355	-6.75838	C9orf85
ENSG00000256341	575	11	-	-0.00447176	-2.23856	-0.0577666	0.953944	0.982454	-5.76569	AP006333.1
ENSG00000104884	6450	19	-	0.00159537	2.35711	0.0577039	0.953994	0.98246	-6.57784	ERCC2
ENSG00000164403	4420	5	-	0.00379421	0.567537	0.0574498	0.954196	0.982622	-6.16643	SHROOM1
ENSG00000252496	98	13	-	-0.00408817	-0.643141	-0.0572954	0.954319	0.982703	-5.96189	RNA5SP33
ENSG00000092098	3250	14	+	-0.00132381	4.5848	-0.0571457	0.954439	0.982779	-7.00158	RNF31
ENSG00000166278	3693	6	+	0.002942	0.654748	0.0570747	0.954495	0.982792	-6.17472	C2
ENSG00000233716	1125	2	-	-0.00403417	-0.42552	-0.0569507	0.954594	0.982847	-5.98052	AC074367.1
ENSG00000196670	4197	5	-	0.00118195	5.85372	0.0568853	0.954646	0.982855	-7.14623	ZFP62
ENSG00000235613	1693	1	+	-0.00257443	1.00001	-0.0568239	0.954695	0.98286	-6.28326	NSRP1P1
ENSG00000259005	589	14	-	0.00330119	-0.275155	0.0566217	0.954856	0.982979	-5.99211	AC005479.1
ENSG00000139636	6047	12	-	-0.000858605	5.57239	-0.0563887	0.955042	0.983124	-7.12075	LMBR1L
ENSG00000121058	3030	17	-	-0.00104208	4.10053	-0.0561847	0.955204	0.98321	-6.93148	COIL
ENSG00000200394	131	17	+	-0.00427721	0.185639	-0.0560422	0.955318	0.98321	-6.14231	SNORA38B
ENSG00000272510	346	1	-	-0.00432647	-2.21622	-0.055977	0.955369	0.98321	-5.77522	AL121992.3
ENSG00000162482	1710	1	-	0.00452741	-1.98338	0.0559465	0.955394	0.98321	-5.79033	AKR7A3
ENSG00000149289	9719	11	+	0.00191878	2.66563	0.0559355	0.955402	0.98321	-6.64198	ZC3H12C
ENSG00000254893	555	5	-	0.0062017	2.41729	0.0559045	0.955427	0.98321	-6.85393	AC113404.3
ENSG00000279204	1887	5	+	-0.00428896	-2.28613	-0.0558526	0.955469	0.98321	-5.76348	AC134043.2
ENSG00000232341	1282	1	+	0.00437319	-2.34485	0.0558361	0.955482	0.98321	-5.77639	RPL4P2
ENSG00000143093	7352	1	+	0.000814288	5.55068	0.0557159	0.955577	0.983219	-7.11908	STRIP1
ENSG00000134571	4280	11	-	-0.00231526	2.03143	-0.0557127	0.95558	0.983219	-6.50641	MYBPC3
ENSG00000166913	7933	20	+	0.000660342	8.74832	0.0556446	0.955634	0.983229	-7.32045	YWHAB
ENSG00000133619	5337	7	+	-0.0019067	1.73521	-0.0553617	0.95586	0.983389	-6.44396	KRBA1
ENSG00000247240	1710	15	+	-0.00137217	2.15279	-0.0553264	0.955888	0.983389	-6.51879	UBL7-AS1
ENSG00000186564	4675	1	+	-0.0042315	-1.55544	-0.0552807	0.955924	0.983389	-5.83381	FOXD2
ENSG00000120784	7364	19	-	0.00174137	4.20001	0.0548465	0.95627	0.983551	-6.95102	ZFP30
ENSG00000232891	378	6	+	0.00452999	-2.01593	0.0548116	0.956298	0.983551	-5.78974	AL450344.3
ENSG00000185721	1940	22	+	0.000840231	4.59311	0.0547962	0.95631	0.983551	-7.00659	DRG1
ENSG00000198026	7521	20	-	-0.00119636	4.66811	-0.0547443	0.956351	0.983551	-7.01546	ZNF335
ENSG00000229721	623	5	-	0.00371081	-0.887121	0.0546652	0.956414	0.983551	-5.90954	AC104115.1
ENSG00000139178	4342	12	-	-0.00115745	5.87846	-0.0546467	0.956429	0.983551	-7.14722	C1RL
ENSG00000256574	2689	10	-	0.00452311	-1.19101	0.0546336	0.956439	0.983551	-5.87569	OR13A1
ENSG00000176728	3239	Y	-	-0.00222118	-1.2276	-0.054602	0.956465	0.983551	-6.02799	TTTY14
ENSG00000260400	2295	10	+	-0.00320002	-0.105321	-0.054553	0.956504	0.983551	-6.04792	AL513534.1
ENSG00000255967	2285	12	+	0.00407857	-1.07169	0.0544577	0.95658	0.983551	-6.0775	HADHAP2
ENSG00000254788	141	16	+	0.00333666	-0.280788	0.0544295	0.956602	0.983551	-6.0513	CKLF-CMTM1
ENSG00000165121	2067	9	+	-0.00128379	3.3615	-0.0544103	0.956617	0.983551	-6.79824	AL353743.1
ENSG00000135338	5964	6	-	-0.00394096	-0.852293	-0.054285	0.956717	0.983608	-5.92419	LCA5
ENSG00000153975	2656	6	-	-0.00137737	3.76109	-0.0539613	0.956975	0.983827	-6.87216	ZUP1
ENSG00000127616	15679	19	+	0.00113918	5.14769	0.0537833	0.957117	0.983927	-7.07627	SMARCA4
ENSG00000258282	487	14	-	-0.0036451	-2.14137	-0.05371	0.957175	0.983941	-5.84644	BTF3P2
ENSG00000199562	107	1	+	0.00411371	-2.09751	0.0536268	0.957241	0.983961	-5.77457	RNU6-37P
ENSG00000176597	8140	3	+	-0.00166324	4.60778	-0.0535266	0.957321	0.983961	-7.0045	B3GNT5
ENSG00000188459	1494	X	+	0.00455786	-0.57952	0.0535145	0.957331	0.983961	-6.27077	WASF4P
ENSG00000128951	3674	15	+	0.00136497	4.59865	0.053441	0.957389	0.983961	-7.00656	DUT
ENSG00000239857	3550	7	+	0.0016794	1.85555	0.0533678	0.957448	0.983961	-6.46508	GET4
ENSG00000199471	101	1	-	0.00418302	-1.52665	0.0533494	0.957462	0.983961	-5.83481	RF00019
ENSG00000279212	2263	10	-	-0.00413321	-1.19687	-0.0532815	0.957517	0.98397	-5.87244	AL390961.3
ENSG00000212445	135	16	+	0.0030923	0.0555744	0.0531386	0.95763	0.984041	-6.06489	RF00554
ENSG00000207523	133	1	+	0.00393934	-1.05119	0.0529298	0.957797	0.984166	-5.89756	SNORA66
ENSG00000186409	13240	1	+	0.00124267	3.74229	0.0527904	0.957908	0.984234	-6.8655	CCDC30
ENSG00000211720	364	7	+	0.00467874	-1.6047	0.0525499	0.958099	0.984363	-5.83181	TRBV11-1
ENSG00000197183	9448	20	-	-0.00120177	5.47883	-0.0524318	0.958193	0.984363	-7.1134	NOL4L
ENSG00000168288	2191	2	-	-0.000897738	6.08848	-0.0524117	0.958209	0.984363	-7.16478	MMADHC
ENSG00000197329	4125	2	-	0.000966579	8.12703	0.0523791	0.958235	0.984363	-7.2887	PELI1
ENSG00000241939	305	3	+	0.0017851	2.41819	0.0523196	0.958283	0.984363	-6.58715	RN7SL517P
ENSG00000167840	2794	17	-	-0.00119611	2.94513	-0.0522964	0.958301	0.984363	-6.711	ZNF232
ENSG00000141385	6624	18	-	0.000685549	5.45455	0.0521763	0.958397	0.984415	-7.1102	AFG3L2
ENSG00000189043	3556	7	-	0.00218628	4.39264	0.0518788	0.958634	0.984579	-6.97849	NDUFA4
ENSG00000278053	9546	17	-	0.000720411	5.44056	0.0517944	0.958701	0.984579	-7.10688	DDX52
ENSG00000100744	4567	14	+	0.00161993	4.41465	0.0517781	0.958714	0.984579	-6.98174	GSKIP
ENSG00000171135	1781	3	+	0.00086442	3.96608	0.0517514	0.958735	0.984579	-6.90809	JAGN1
ENSG00000261798	1196	1	+	0.00400123	-2.26353	0.0516196	0.95884	0.984641	-5.7583	AL033527.3
ENSG00000184389	1023	1	-	0.00386488	-1.03098	0.0513733	0.959037	0.984777	-5.88921	A3GALT2
ENSG00000276326	69	17	+	-0.00405428	-1.78605	-0.0513411	0.959062	0.984777	-5.80808	MIR2909
ENSG00000162373	2138	1	-	-0.0028202	0.774216	-0.0512112	0.959166	0.984838	-6.21769	BEND5
ENSG00000075240	4885	22	+	-0.00120466	4.6715	-0.0511342	0.959227	0.984843	-7.01176	GRAMD4
ENSG00000236229	1541	3	-	-0.00325186	-2.12126	-0.0510797	0.95927	0.984843	-5.83604	VEZF1P1
ENSG00000079277	7937	1	-	-0.00106917	6.62364	-0.0510363	0.959305	0.984843	-7.20364	MKNK1
ENSG00000283683	2645	1	+	0.00337058	-0.65472	0.0506764	0.959592	0.985006	-5.94095	MYOCOS
ENSG00000184831	2353	X	-	0.00191283	1.39291	0.0505585	0.959686	0.985006	-6.34907	APOO
ENSG00000229521	428	13	-	0.00227146	0.833396	0.0505579	0.959686	0.985006	-6.21562	MYCBP2-AS2
ENSG00000235481	647	9	-	0.00410752	-2.17179	0.0504913	0.959739	0.985006	-5.76954	UBE2R2-AS1
ENSG00000279306	933	1	-	-0.00384932	-1.96896	-0.0504849	0.959744	0.985006	-5.79041	AL139288.1
ENSG00000276557	428	7	+	-0.0022995	1.66865	-0.0504657	0.95976	0.985006	-6.42469	TRBV18
ENSG00000267990	421	19	+	-0.00333481	-0.51876	-0.0504321	0.959786	0.985006	-5.97829	AC063977.2
ENSG00000278637	312	6	+	0.00233918	1.65192	0.0503457	0.959855	0.985006	-6.4256	HIST1H4A
ENSG00000266840	483	18	-	0.00434943	-2.00746	0.0502814	0.959907	0.985006	-5.78618	AC068254.1
ENSG00000242048	2390	7	+	-0.00406033	-1.54673	-0.0502302	0.959947	0.985006	-5.83398	AC093583.1
ENSG00000100721	2236	14	-	0.00368177	4.32657	0.0502191	0.959956	0.985006	-6.97341	TCL1A
ENSG00000267338	546	22	+	0.00483706	-1.61888	0.0498397	0.960258	0.985223	-5.8243	AP000365.1
ENSG00000183808	7618	8	-	0.00106537	7.23331	0.0498227	0.960272	0.985223	-7.2419	RBM12B
ENSG00000274270	2648	13	+	-0.00275717	0.130068	-0.0497857	0.960301	0.985223	-6.06985	AL137060.1
ENSG00000236576	1099	X	+	-0.00235821	1.7731	-0.0494556	0.960564	0.985403	-6.44715	AC241520.1
ENSG00000176623	5646	8	-	-0.000730763	5.4833	-0.0494526	0.960567	0.985403	-7.112	RMDN1
ENSG00000249601	2314	5	-	0.0043854	-0.849426	0.0492876	0.960698	0.985492	-5.90744	LINC01187
ENSG00000259146	973	14	-	0.00378592	-2.15421	0.0491176	0.960834	0.985524	-5.77027	AC005476.2
ENSG00000176595	6710	8	+	0.00118128	5.06139	0.0490457	0.960891	0.985524	-7.06294	KBTBD11
ENSG00000227073	465	7	+	-0.00319987	-2.09368	-0.0490046	0.960924	0.985524	-5.85027	SDHDP2
ENSG00000100226	8166	22	+	0.00123255	6.11429	0.0490027	0.960925	0.985524	-7.16703	GTPBP1
ENSG00000116871	5271	1	+	0.00117835	4.944	0.0489678	0.960953	0.985524	-7.05042	MAP7D1
ENSG00000082641	5825	17	+	-0.000797527	5.89243	-0.0488795	0.961023	0.985549	-7.14975	NFE2L1
ENSG00000144674	10737	3	+	0.000976231	7.58619	0.0488254	0.961067	0.985549	-7.26167	GOLGA4
ENSG00000105479	4299	19	-	0.00369807	-1.64498	0.0485628	0.961276	0.985717	-5.82288	CCDC114
ENSG00000120889	5158	8	-	-0.000840023	6.2529	-0.0480868	0.961655	0.986022	-7.17753	TNFRSF10B
ENSG00000172548	4208	5	+	-0.003942	-1.83858	-0.0480659	0.961672	0.986022	-5.80863	NIPAL4
ENSG00000272444	648	14	+	-0.00390904	-1.64535	-0.0480217	0.961707	0.986022	-5.82179	AL118558.4
ENSG00000207308	110	11	+	-0.00329274	-0.498784	-0.0479006	0.961803	0.986075	-5.96614	RNU6-878P
ENSG00000116885	2788	1	-	-0.00374744	-1.33158	-0.0478007	0.961883	0.98611	-5.85447	OSCP1
ENSG00000170624	10584	5	+	0.00501007	0.468948	0.0476921	0.96197	0.986153	-6.15519	SGCD
ENSG00000251485	229	2	+	-0.00231246	0.26991	-0.0475209	0.962106	0.986208	-6.10308	AC068134.3
ENSG00000119820	12233	2	+	0.000640202	7.29537	0.0475122	0.962113	0.986208	-7.24485	YIPF4
ENSG00000232320	511	2	-	-0.00389217	-1.84199	-0.0472396	0.96233	0.98629	-5.91237	AC009299.2
ENSG00000086730	4545	7	+	0.00100669	7.06864	0.0471009	0.962441	0.98629	-7.2304	LAT2
ENSG00000276867	533	16	+	0.00355725	-1.2029	0.0470868	0.962452	0.98629	-5.87777	AC074050.4
ENSG00000124657	942	6	+	0.00402672	-1.18238	0.0470827	0.962455	0.98629	-5.87294	OR2B6
ENSG00000102743	1837	13	+	0.00119201	2.38103	0.046993	0.962527	0.98629	-6.5808	SLC25A15
ENSG00000261662	1359	1	-	0.00137428	2.9233	0.0469766	0.96254	0.98629	-6.69643	AL359752.1
ENSG00000142856	5459	1	-	0.00157877	3.22738	0.0469114	0.962592	0.98629	-6.77113	ITGB3BP
ENSG00000167130	2249	9	+	-0.00107845	2.59585	-0.0468783	0.962618	0.98629	-6.62488	DOLPP1
ENSG00000074621	9084	15	+	0.0013829	2.44164	0.0468644	0.962629	0.98629	-6.58886	SLC24A1
ENSG00000173915	782	10	-	0.00147463	3.49192	0.0468502	0.96264	0.98629	-6.82258	ATP5MD
ENSG00000006634	4583	7	+	-0.00116511	3.84588	-0.0467745	0.962701	0.986306	-6.88813	DBF4
ENSG00000239305	7091	2	-	0.000679669	5.711	0.0466012	0.962839	0.986356	-7.13357	RNF103
ENSG00000148303	1957	9	+	0.00154279	8.17607	0.0464304	0.962975	0.986356	-7.2902	RPL7A
ENSG00000167549	4321	17	-	0.00293065	-0.378374	0.0464265	0.962978	0.986356	-5.99536	CORO6
ENSG00000178814	4452	8	-	0.00263468	1.0206	0.0463638	0.963028	0.986356	-6.36452	OPLAH
ENSG00000185973	3922	X	-	-0.000818094	4.97198	-0.0463573	0.963033	0.986356	-7.05566	TMLHE
ENSG00000233108	568	7	-	0.00354604	-1.98226	0.0463325	0.963053	0.986356	-5.78994	AC006042.2
ENSG00000233028	779	7	+	0.00311302	-2.39328	0.0462869	0.963089	0.986356	-5.8038	AC006970.2
ENSG00000274466	116	16	+	0.00362985	-1.16606	0.0461294	0.963215	0.986356	-5.87472	MIR1273H
ENSG00000279733	2117	11	-	0.00371075	-2.19289	0.0461238	0.963219	0.986356	-5.76571	AP001642.1
ENSG00000102119	2020	X	+	-0.00113803	3.10687	-0.0461226	0.96322	0.986356	-6.73792	EMD
ENSG00000261286	2998	16	-	-0.00285249	0.0581559	-0.0460946	0.963243	0.986356	-6.06031	ATP2C2-AS1
ENSG00000200840	107	13	+	0.00268068	0.435696	0.0456766	0.963576	0.986599	-6.14793	RNU6-82P
ENSG00000279838	1989	1	-	0.00102323	3.71805	0.0456577	0.963591	0.986599	-6.86048	AL356273.3
ENSG00000237094	6204	1	-	0.0024879	2.3897	0.0456282	0.963614	0.986599	-6.57777	AL732372.2
ENSG00000160963	3156	7	+	0.00390379	-2.44756	0.0455291	0.963693	0.986625	-5.75143	COL26A1
ENSG00000218305	3115	7	+	-0.00298784	-2.34825	-0.0454843	0.963729	0.986625	-5.81063	CDC14C
ENSG00000128272	2514	22	+	0.000806226	6.69515	0.0453761	0.963815	0.986667	-7.209	ATF4
ENSG00000261794	1899	15	+	0.00344172	-0.945734	0.04518	0.963971	0.986736	-5.89674	GOLGA8H
ENSG00000259674	802	15	-	0.00364171	-1.29692	0.0451639	0.963984	0.986736	-5.86452	AC092868.1
ENSG00000167720	3216	17	+	0.00168563	1.5899	0.0451225	0.964017	0.986736	-6.40506	SRR
ENSG00000237773	3957	7	-	-0.00215674	0.653948	-0.0450639	0.964064	0.986738	-6.18193	AC073332.1
ENSG00000111077	8093	12	+	-0.00340231	-2.32281	-0.0449756	0.964134	0.986764	-5.75909	TNS2
ENSG00000178980	5261	19	+	-0.00109883	3.77905	-0.0447853	0.964286	0.986869	-6.87476	SELENOW
ENSG00000131016	8741	6	+	0.00433586	3.21419	0.044731	0.964329	0.986869	-6.75835	AKAP12
ENSG00000280571	2513	3	-	0.003418	-2.24032	0.0446639	0.964383	0.986869	-5.76196	AC006059.2
ENSG00000139197	5488	12	+	0.000756182	4.19136	0.0446221	0.964416	0.986869	-6.94445	PEX5
ENSG00000269524	359	19	+	-0.00338867	-2.28469	-0.0444422	0.964559	0.98697	-5.75925	AC245052.7
ENSG00000254929	193	10	-	0.00319809	-0.496971	0.0443421	0.964639	0.987006	-5.96037	AL591684.2
ENSG00000084623	1725	1	+	-0.000938762	5.79831	-0.0441959	0.964756	0.987061	-7.14218	EIF3I
ENSG00000124608	4298	6	-	-0.000818468	4.07471	-0.0440388	0.964881	0.987061	-6.9261	AARS2
ENSG00000227057	3068	6	-	0.000868247	4.55165	0.043985	0.964924	0.987061	-6.99929	WDR46
ENSG00000210151	69	MT	-	-0.00359349	-1.02569	-0.0439017	0.96499	0.987061	-5.89284	MT-TS1
ENSG00000025156	2702	6	+	-0.00107516	4.1354	-0.0439011	0.964991	0.987061	-6.93851	HSF2
ENSG00000260278	2320	4	-	-0.00334178	-1.22132	-0.0437157	0.965138	0.987061	-5.87196	AC098818.2
ENSG00000188522	7876	17	-	0.0014616	2.02989	0.0436593	0.965183	0.987061	-6.52045	FAM83G
ENSG00000178988	2180	4	-	-0.00103225	5.92141	-0.0436523	0.965189	0.987061	-7.15154	MRFAP1L1
ENSG00000280057	1785	6	+	0.00337715	-1.35883	0.0435971	0.965233	0.987061	-5.85834	AL022069.2
ENSG00000243979	558	8	+	0.00335267	-1.28668	0.043567	0.965257	0.987061	-5.85928	AC087752.1
ENSG00000127081	4031	9	-	0.00102452	5.62932	0.0435396	0.965279	0.987061	-7.12633	ZNF484
ENSG00000169813	3253	10	-	-0.000595763	7.40501	-0.0434969	0.965313	0.987061	-7.25196	HNRNPF
ENSG00000230711	2446	6	-	0.00268396	-2.41331	0.0434424	0.965356	0.987061	-5.8024	CTAGE13P
ENSG00000230750	2028	20	+	-0.00285442	-1.97652	-0.0434094	0.965382	0.987061	-5.86982	SDAD1P2
ENSG00000197165	2275	16	-	-0.00369892	-0.456547	-0.043369	0.965415	0.987061	-5.96491	SULT1A2
ENSG00000229273	458	9	+	0.00296655	-0.460522	0.0433641	0.965418	0.987061	-5.96652	BX664615.1
ENSG00000140386	11610	15	-	-0.000706892	6.22084	-0.0433186	0.965455	0.987061	-7.17522	SCAPER
ENSG00000282885	1327	14	-	0.002666	-0.529089	0.0431014	0.965628	0.987105	-5.96675	AL627171.2
ENSG00000265683	727	17	-	-0.00318275	-1.23868	-0.0430988	0.96563	0.987105	-5.8724	SYPL1P2
ENSG00000155256	3899	10	+	-0.000728759	5.57526	-0.0430951	0.965633	0.987105	-7.1205	ZFYVE27
ENSG00000078018	11559	2	+	-0.00314654	-0.223144	-0.0429973	0.965711	0.987112	-6.02135	MAP2
ENSG00000285053	1530	1	+	-0.000987682	2.91794	-0.0429744	0.965729	0.987112	-6.70265	TBCE
ENSG00000172932	6643	11	+	-0.00101856	6.15478	-0.0428562	0.965823	0.987132	-7.16705	ANKRD13D
ENSG00000134815	5696	19	+	-0.00101892	5.78998	-0.0427612	0.965899	0.987132	-7.13729	DHX34
ENSG00000272440	215	3	+	-0.00332675	-1.76228	-0.042751	0.965907	0.987132	-5.80989	AC080013.6
ENSG00000163521	3411	2	-	0.00278069	1.01594	0.0426826	0.965962	0.987132	-6.25772	GLB1L
ENSG00000000419	1207	20	-	0.00126982	4.06226	0.0426577	0.965981	0.987132	-6.92475	DPM1
ENSG00000188372	2716	7	+	0.00309871	-0.836356	0.0426122	0.966018	0.987132	-5.92471	ZP3
ENSG00000284882	1183	1	+	0.00136476	2.52293	0.0424236	0.966168	0.987163	-6.6069	AL359762.1
ENSG00000228109	1139	3	+	-0.00314942	-2.06599	-0.0423716	0.96621	0.987163	-5.78001	MELTF-AS1
ENSG00000284738	1267	1	+	0.00322364	-1.01396	0.0423042	0.966263	0.987163	-5.89724	AL358472.5
ENSG00000284032	62	7	-	0.00325429	-0.955628	0.0422868	0.966277	0.987163	-5.90061	MIR29A
ENSG00000206503	2710	6	+	0.00156092	10.3027	0.0422588	0.966299	0.987163	-7.39108	HLA-A
ENSG00000177485	5313	X	+	0.00104609	5.87965	0.0422369	0.966317	0.987163	-7.14808	ZBTB33
ENSG00000025039	5072	6	-	-0.00098756	5.20174	-0.0421725	0.966368	0.98717	-7.07973	RRAGD
ENSG00000278727	3585	13	+	-0.00324167	-1.18144	-0.042087	0.966436	0.987193	-5.87116	AC000403.1
ENSG00000078237	2306	12	+	0.00125943	1.73059	0.0419999	0.966506	0.987219	-6.4189	TIGAR
ENSG00000154760	9329	17	-	0.00107347	5.79055	0.041937	0.966556	0.987223	-7.13987	SLFN13
ENSG00000212493	68	3	+	0.00317337	-1.86603	0.0418211	0.966648	0.987223	-5.80229	SNORD19
ENSG00000116752	1299	1	-	0.000955254	3.90761	0.0417964	0.966668	0.987223	-6.89767	BCAS2
ENSG00000070010	8736	22	-	-0.000496353	5.49946	-0.0417616	0.966696	0.987223	-7.11582	UFD1
ENSG00000075399	3428	16	-	0.00132853	3.45143	0.0417134	0.966734	0.987223	-6.81235	VPS9D1
ENSG00000178685	6033	8	-	-0.00161686	5.24987	-0.041611	0.966816	0.98723	-7.07347	PARP10
ENSG00000251450	1166	5	-	0.00316836	-2.27661	0.041592	0.966831	0.98723	-5.76288	RASGRF2-AS1
ENSG00000090372	7641	19	-	0.00109473	4.45222	0.0413683	0.967009	0.9873	-6.98287	STRN4
ENSG00000240401	4656	2	+	0.00154474	1.4263	0.0413493	0.967024	0.9873	-6.35043	AC012358.3
ENSG00000208022	98	12	-	0.00187035	0.895428	0.0412952	0.967067	0.9873	-6.24657	MIR618
ENSG00000127993	4353	7	+	0.000681545	4.85104	0.0412811	0.967079	0.9873	-7.04075	RBM48
ENSG00000100058	6435	22	+	-0.00170281	3.68111	-0.0411585	0.967176	0.987342	-6.85142	CRYBB2P1
ENSG00000160688	4019	1	+	-0.000731276	4.2948	-0.0410755	0.967243	0.987342	-6.96159	FLAD1
ENSG00000124659	1616	6	-	-0.000749522	5.39729	-0.0410602	0.967255	0.987342	-7.10382	TBCC
ENSG00000108604	3734	17	-	0.000783641	6.44824	0.0408478	0.967424	0.987438	-7.19125	SMARCD2
ENSG00000103544	9324	16	+	0.000479	5.41501	0.0408253	0.967442	0.987438	-7.10804	VPS35L
ENSG00000103091	9422	16	-	0.000646019	5.08257	0.0407743	0.967483	0.987438	-7.07232	WDR59
ENSG00000255389	2421	6	+	0.00171462	1.60908	0.0405689	0.967646	0.987498	-6.40037	Z97989.1
ENSG00000163083	3204	2	+	-0.00320135	-0.55084	-0.0405533	0.967659	0.987498	-5.96709	INHBB
ENSG00000255776	901	12	+	-0.00205095	2.639	-0.0405314	0.967676	0.987498	-6.64046	VDAC2P2
ENSG00000251161	1584	15	+	-0.00309143	-1.98858	-0.0404343	0.967754	0.987531	-5.78736	AC020661.1
ENSG00000269463	382	11	-	-0.00301839	-1.18644	-0.0403059	0.967856	0.98759	-5.87606	AP001160.4
ENSG00000114388	3677	3	-	-0.000745002	4.57511	-0.0401589	0.967973	0.987647	-7.00161	NPRL2
ENSG00000120662	3841	13	-	0.000834836	4.05311	0.040098	0.968022	0.987647	-6.92415	MTRF1
ENSG00000180879	4590	X	+	0.00110007	4.82372	0.0400667	0.968047	0.987647	-7.03686	SSR4
ENSG00000280269	878	11	+	-0.00181293	0.854609	-0.0397544	0.968296	0.987854	-6.22467	AP000577.1
ENSG00000224025	2860	9	+	0.00303428	-0.412732	0.0396927	0.968345	0.987854	-5.9813	AL353616.1
ENSG00000257696	418	12	+	0.00276591	-0.845078	0.0396433	0.968384	0.987854	-5.91437	AC010203.2
ENSG00000104880	1474	19	+	-0.00101499	3.31552	-0.0395087	0.968491	0.987918	-6.78893	ARHGEF18
ENSG00000226232	124	16	-	0.00324248	-1.42297	0.0392522	0.968696	0.988018	-5.84916	NPIPB14P
ENSG00000089289	1862	X	+	0.00088626	5.37712	0.0392302	0.968713	0.988018	-7.10283	IGBP1
ENSG00000170606	5153	5	+	-0.00063715	6.5734	-0.0391891	0.968746	0.988018	-7.20071	HSPA4
ENSG00000117625	9092	1	+	-0.000580578	6.43182	-0.0391607	0.968769	0.988018	-7.19118	RCOR3
ENSG00000254791	368	11	+	0.00152028	0.944272	0.0390117	0.968888	0.988093	-6.24857	FAR1-IT1
ENSG00000030582	3680	17	+	-0.00132267	6.48158	-0.0388236	0.969037	0.988158	-7.18977	GRN
ENSG00000184009	2993	17	-	-0.000818876	9.95689	-0.0388196	0.969041	0.988158	-7.37631	ACTG1
ENSG00000225187	860	2	+	-0.00254927	-0.308181	-0.0385657	0.969243	0.988298	-6.0089	AC073283.1
ENSG00000099337	6169	19	+	0.000660884	4.55164	0.0384905	0.969303	0.988298	-6.99842	KCNK6
ENSG00000156395	5764	10	+	-0.00311101	1.73048	-0.038463	0.969325	0.988298	-6.42564	SORCS3
ENSG00000116690	5044	1	+	0.00316844	-2.07287	0.0384213	0.969358	0.988298	-5.78195	PRG4
ENSG00000145246	7965	4	+	0.000731965	6.17638	0.0382675	0.969481	0.988325	-7.17197	ATP10D
ENSG00000213003	469	8	+	-0.00258216	-2.40617	-0.0382646	0.969483	0.988325	-5.80025	BTF3P12
ENSG00000205629	2606	16	+	-0.000626733	3.51685	-0.0382199	0.969519	0.988325	-6.82431	LCMT1
ENSG00000074800	5276	1	-	-0.000822613	8.58916	-0.0380534	0.969651	0.988414	-7.31349	ENO1
ENSG00000260672	2441	15	+	-0.00252051	-0.40456	-0.0379459	0.969737	0.988455	-5.97274	AC100827.4
ENSG00000157350	9744	16	-	-0.000834934	6.57691	-0.0377662	0.96988	0.988455	-7.20005	ST3GAL2
ENSG00000225171	462	1	+	-0.00305374	-1.92207	-0.0375857	0.970024	0.988455	-5.79325	DUTP6
ENSG00000187024	3595	9	-	-0.00182117	0.584425	-0.0375787	0.97003	0.988455	-6.19097	PTRH1
ENSG00000198010	15159	8	+	-0.00356366	-2.83577	-0.0375622	0.970043	0.988455	-5.71846	DLGAP2
ENSG00000100324	4456	22	+	0.000797194	3.59637	0.0375458	0.970056	0.988455	-6.84109	TAB1
ENSG00000186132	1548	2	-	0.00126307	1.72342	0.0374134	0.970162	0.988455	-6.42687	C2orf76
ENSG00000140090	14412	14	+	0.00135441	5.43324	0.037327	0.97023	0.988455	-7.10507	SLC24A4
ENSG00000250170	612	3	+	0.00177545	0.897849	0.0373013	0.970251	0.988455	-6.23574	RASA2-IT1
ENSG00000235272	1991	6	-	0.00251066	1.08843	0.0372739	0.970273	0.988455	-6.42863	RAMACL
ENSG00000255524	2338	16	+	-0.00318762	-2.06632	-0.0372442	0.970297	0.988455	-5.78028	NPIPB8
ENSG00000113643	3421	5	+	-0.000861419	5.46859	-0.0372372	0.970302	0.988455	-7.11108	RARS
ENSG00000129465	2898	14	-	-0.000770547	3.76715	-0.0372173	0.970318	0.988455	-6.86881	RIPK3
ENSG00000064199	5205	11	+	0.00294809	-1.25537	0.0372144	0.97032	0.988455	-5.86832	SPA17
ENSG00000272030	596	1	-	-0.00245572	-0.598916	-0.0371187	0.970397	0.988487	-5.94486	AL162258.2
ENSG00000226266	2724	2	-	-0.000979221	2.38556	-0.0368618	0.970601	0.988647	-6.57765	AC009961.1
ENSG00000202415	319	1	+	0.00241307	-0.667874	0.0367363	0.970701	0.988647	-5.94339	RN7SKP269
ENSG00000211957	366	14	-	0.0031109	-1.27863	0.0367184	0.970716	0.988647	-5.86659	IGHV3-35
ENSG00000254231	3844	8	-	0.00248964	-0.582391	0.036697	0.970733	0.988647	-5.95831	AC103760.1
ENSG00000201451	97	9	-	-0.00216783	-0.24297	-0.0366229	0.970792	0.988661	-6.00523	RF00019
ENSG00000274818	455	14	-	-0.00301688	-1.71366	-0.0365541	0.970847	0.988671	-5.81439	AC004825.2
ENSG00000275393	534	16	-	-0.00293203	-1.24851	-0.0364254	0.970949	0.98873	-5.86616	AC018695.6
ENSG00000094804	5557	17	+	-0.00201395	0.524657	-0.0362242	0.97111	0.988848	-6.15006	CDC6
ENSG00000160055	3571	1	-	0.000815539	3.63178	0.036151	0.971168	0.988861	-6.84318	TMEM234
ENSG00000167566	8090	12	-	0.00110284	2.76304	0.0360956	0.971212	0.988861	-6.66913	NCKAP5L
ENSG00000199331	102	9	-	0.00238854	-0.507178	0.0359259	0.971347	0.98892	-5.97442	RF00019
ENSG00000241859	2369	Y	+	0.00115605	-0.547759	0.0359104	0.97136	0.98892	-6.26661	ANOS2P
ENSG00000267390	785	18	+	0.00274353	-1.7021	0.0357167	0.971514	0.989031	-5.82089	AC036176.1
ENSG00000285688	1315	9	+	-0.0014486	1.03085	-0.0356014	0.971606	0.989079	-6.27094	AL161443.1
ENSG00000102890	2575	16	+	0.00157377	0.820767	0.0354086	0.97176	0.989177	-6.2461	ELMO3
ENSG00000235888	1412	21	-	0.00288013	-1.85434	0.0353684	0.971792	0.989177	-5.79843	AF064858.1
ENSG00000133424	10687	22	-	-0.00182748	2.66101	-0.0352394	0.971895	0.989212	-6.65834	LARGE1
ENSG00000211728	384	7	+	-0.00193645	0.8984	-0.0351418	0.971973	0.989212	-6.25163	TRBV5-6
ENSG00000280227	424	16	+	-0.00268554	-1.34586	-0.0350749	0.972026	0.989212	-5.8584	AC079416.3
ENSG00000231066	844	X	-	0.00260392	-1.12449	0.0350627	0.972036	0.989212	-5.884	NPM1P9
ENSG00000200304	112	8	-	-0.00273414	-2.18847	-0.0350426	0.972052	0.989212	-5.77094	RNU6-1255P
ENSG00000151287	2154	13	-	-0.00117528	2.07663	-0.0347935	0.97225	0.989369	-6.51698	TEX30
ENSG00000214941	2559	17	-	-0.000714642	3.34256	-0.0346429	0.97237	0.989445	-6.79176	ZSWIM7
ENSG00000255200	2354	11	-	0.00179497	0.288883	0.0345729	0.972426	0.989456	-6.10631	PGAM1P8
ENSG00000116171	7030	1	+	0.000551918	6.07737	0.0343052	0.972639	0.989584	-7.16417	SCP2
ENSG00000186862	6609	10	-	0.00246175	-1.92384	0.0343021	0.972642	0.989584	-5.80081	PDZD7
ENSG00000259924	964	15	-	-0.00111306	3.03795	-0.034048	0.972845	0.98968	-6.74291	AC011939.1
ENSG00000110851	4777	12	-	-0.000386516	5.47279	-0.0339189	0.972947	0.98968	-7.11376	PRDM4
ENSG00000236935	672	11	-	0.00247262	-0.721951	0.0338781	0.97298	0.98968	-5.93329	AP003774.4
ENSG00000224040	290	1	-	0.00233165	-2.18062	0.0337834	0.973055	0.98968	-5.84084	HMGN1P4
ENSG00000256185	46	12	-	0.00250819	-1.196	0.0337099	0.973114	0.98968	-5.87478	AC055720.2
ENSG00000206621	92	15	+	0.00266608	-1.58246	0.0336962	0.973125	0.98968	-5.83504	SNORD116-14
ENSG00000181744	5487	3	+	0.000597027	5.26231	0.0336725	0.973144	0.98968	-7.08976	C3orf58
ENSG00000130939	9128	1	+	-0.000699156	5.99957	-0.0336714	0.973145	0.98968	-7.15966	UBE4B
ENSG00000279638	138	5	-	-0.00204136	0.0702899	-0.0336506	0.973161	0.98968	-6.06332	AC008873.1
ENSG00000178149	3682	3	-	0.000738804	3.65428	0.033621	0.973185	0.98968	-6.85076	DALRD3
ENSG00000183696	4577	7	+	-0.000632026	5.66828	-0.0335173	0.973268	0.989718	-7.13114	UPP1
ENSG00000276945	531	5	-	0.00266519	-2.11617	0.0333887	0.97337	0.989777	-5.77872	AC008498.1
ENSG00000186666	3721	12	-	-0.00069158	3.38532	-0.0329282	0.973737	0.990104	-6.80104	BCDIN3D
ENSG00000012211	3194	X	-	0.00130007	1.0993	0.0328199	0.973824	0.990146	-6.29396	PRICKLE3
ENSG00000239789	1576	7	+	0.0010089	1.83268	0.0325808	0.974014	0.990264	-6.45736	MRPS17
ENSG00000272589	29	10	-	0.00244997	-1.37575	0.0325621	0.974029	0.990264	-5.85029	ZSWIM8-AS1
ENSG00000105514	4224	19	-	-0.000877754	7.03449	-0.0325057	0.974074	0.990264	-7.22939	RAB3D
ENSG00000248015	3571	19	-	-0.0023238	-2.4178	-0.0322758	0.974258	0.990404	-5.7536	AC005329.1
ENSG00000251102	920	5	+	-0.00215656	-1.76973	-0.0320273	0.974456	0.990549	-5.9121	CTBP2P4
ENSG00000220267	1108	6	-	-0.00500811	-0.896546	-0.0319843	0.97449	0.990549	-5.908	ACTBP8
ENSG00000257591	368	19	-	-0.00244281	-1.60152	-0.0319166	0.974544	0.990558	-5.83248	ZNF625
ENSG00000144848	6111	3	-	-0.000568538	6.34688	-0.0318052	0.974633	0.990603	-7.18409	ATG3
ENSG00000272631	6545	10	-	0.0024452	-2.25893	0.0315829	0.97481	0.99069	-5.7643	AC067750.1
ENSG00000280381	5566	12	-	-0.0016308	1.47022	-0.0315222	0.974858	0.99069	-6.37368	AC026362.2
ENSG00000123575	7457	X	+	0.000476643	6.34124	0.0314496	0.974916	0.99069	-7.18421	FAM199X
ENSG00000200169	116	1	-	-0.00295008	-1.8938	-0.0313162	0.975023	0.99069	-5.81602	RNU5D-1
ENSG00000133958	12429	14	+	0.00247142	-2.11269	0.0313032	0.975033	0.99069	-5.77386	UNC79
ENSG00000110090	6565	11	-	-0.00113404	5.94131	-0.0312867	0.975046	0.99069	-7.15516	CPT1A
ENSG00000207189	102	12	-	0.00232712	-2.26184	0.0311821	0.97513	0.99069	-5.76038	RF00019
ENSG00000260805	1899	1	-	0.00212728	-0.731293	0.0310961	0.975198	0.99069	-5.93152	AC092803.2
ENSG00000167785	8184	19	-	0.000627535	4.52749	0.0310017	0.975273	0.99069	-6.99876	ZNF558
ENSG00000173334	4138	8	+	-0.000656447	5.43549	-0.0309861	0.975286	0.99069	-7.10601	TRIB1
ENSG00000141096	2018	16	-	0.00149648	1.85952	0.0308924	0.975361	0.99069	-6.45482	DPEP3
ENSG00000223727	1337	3	-	0.00257305	-2.10514	0.030861	0.975386	0.99069	-5.77547	AC034195.1
ENSG00000277491	489	17	+	0.00231127	-1.32567	0.0308496	0.975395	0.99069	-5.86279	AC087392.5
ENSG00000087053	6119	11	-	0.000529483	4.46714	0.0308316	0.975409	0.99069	-6.98983	MTMR2
ENSG00000123374	3894	12	+	-0.000587035	3.42614	-0.0308154	0.975422	0.99069	-6.80709	CDK2
ENSG00000276136	848	12	+	0.000683629	3.98415	0.0307581	0.975468	0.99069	-6.9082	AC016957.2
ENSG00000164111	3034	4	-	-0.000638554	7.45868	-0.0307353	0.975486	0.99069	-7.25402	ANXA5
ENSG00000108961	1577	17	+	-0.000807173	2.84744	-0.0306626	0.975544	0.99069	-6.68964	RANGRF
ENSG00000255769	1758	15	-	0.0016009	0.763201	0.030559	0.975626	0.99069	-6.22454	GOLGA2P10
ENSG00000240718	303	7	-	0.00217592	-1.23786	0.0304181	0.975739	0.99069	-5.86728	RN7SL851P
ENSG00000245750	18461	15	+	-0.00144904	2.93988	-0.0304129	0.975743	0.99069	-6.69768	DRAIC
ENSG00000197302	9816	16	+	-0.000694143	4.90557	-0.0303236	0.975814	0.99069	-7.04945	ZNF720
ENSG00000106603	11820	7	-	-0.000612181	6.3041	-0.0302841	0.975846	0.99069	-7.18147	COA1
ENSG00000260810	705	14	+	-0.0020431	-0.707033	-0.030273	0.975854	0.99069	-5.93393	AL135818.2
ENSG00000240893	2022	3	-	-0.00259857	-2.18964	-0.030213	0.975902	0.99069	-5.76994	LINC02042
ENSG00000228629	434	19	+	0.00234684	-2.02871	0.0302078	0.975906	0.99069	-5.78708	AC092295.1
ENSG00000132254	5312	11	-	-0.00048133	4.12997	-0.0301467	0.975955	0.99069	-6.93593	ARFIP2
ENSG00000156411	3415	14	-	0.00111124	3.83968	0.0301175	0.975978	0.99069	-6.88894	ATP5MPL
ENSG00000159433	20706	15	+	-0.000858521	4.93195	-0.0297284	0.976289	0.990853	-7.05278	STARD9
ENSG00000248487	1659	3	+	-0.00117521	1.21703	-0.0296949	0.976315	0.990853	-6.31757	ABHD14A
ENSG00000128923	9454	15	+	-0.000564805	5.75148	-0.0296904	0.976319	0.990853	-7.13856	MINDY2
ENSG00000103196	7965	16	+	0.00115333	6.9277	0.0296529	0.976349	0.990853	-7.21951	CRISPLD2
ENSG00000204922	2398	11	+	-0.00102459	1.79458	-0.0296339	0.976364	0.990853	-6.44716	UQCC3
ENSG00000185624	5303	17	-	-0.000601623	7.04096	-0.029569	0.976416	0.99086	-7.23073	P4HB
ENSG00000104375	12597	8	-	-0.000752066	4.39953	-0.029454	0.976507	0.990878	-6.97531	STK3
ENSG00000132356	6563	5	-	-0.000353075	7.0951	-0.0293862	0.976561	0.990878	-7.23402	PRKAA1
ENSG00000284719	1744	1	+	-0.00204324	-0.539714	-0.0293777	0.976568	0.990878	-5.95119	AL033527.5
ENSG00000157916	5691	1	+	0.000309749	6.64229	0.0293166	0.976617	0.990882	-7.20611	RER1
ENSG00000074842	1678	19	-	-0.000750238	3.80031	-0.0292495	0.97667	0.99089	-6.8763	MYDGF
ENSG00000166595	1070	16	-	0.000767154	3.77004	0.0291606	0.976741	0.990901	-6.87262	CIAO2B
ENSG00000259865	1246	1	-	-0.00127018	2.30321	-0.0291238	0.976771	0.990901	-6.5809	AL390728.6
ENSG00000128218	610	22	-	0.00223512	-0.251241	0.0290317	0.976844	0.99093	-6.04187	VPREB3
ENSG00000241360	825	22	+	-0.00197103	-2.2638	-0.0285052	0.977264	0.99131	-5.77438	PDXP
ENSG00000117242	4016	1	-	-0.000735066	2.95862	-0.0283377	0.977397	0.991384	-6.70994	PINK1-AS
ENSG00000149480	4236	11	-	0.000477384	6.66041	0.0283003	0.977427	0.991384	-7.20712	MTA2
ENSG00000258620	606	14	+	-0.00184352	-0.242668	-0.0280096	0.977659	0.991532	-5.99959	AL135838.1
ENSG00000272662	504	3	-	0.00223391	-2.05779	0.028005	0.977663	0.991532	-5.78302	AC073352.1
ENSG00000162623	4616	1	+	-0.00068716	4.4702	-0.0278724	0.977769	0.99156	-6.99047	TYW3
ENSG00000249965	563	4	+	0.00220235	-1.21729	0.0278338	0.977799	0.99156	-5.86782	CDC42P4
ENSG00000267454	1847	19	+	0.00152981	0.279808	0.027801	0.977825	0.99156	-6.11054	ZNF582-AS1
ENSG00000235655	411	2	+	-0.00117548	5.76077	-0.0276785	0.977923	0.991613	-7.12917	H3F3AP4
ENSG00000160961	11611	19	+	0.000489945	5.58767	0.0275148	0.978054	0.991664	-7.12318	ZNF333
ENSG00000153832	3945	2	+	0.00146793	-0.0476815	0.0273451	0.978189	0.991664	-6.04198	FBXO36
ENSG00000212385	104	1	-	-0.00174553	-0.545771	-0.0272467	0.978267	0.991664	-5.96992	RNU6-817P
ENSG00000181191	3117	X	-	0.000540657	3.83657	0.0271606	0.978336	0.991664	-6.88676	PJA1
ENSG00000146433	5390	6	+	0.00045621	6.25005	0.0271384	0.978354	0.991664	-7.17877	TMEM181
ENSG00000130332	1698	19	-	0.000842044	3.08176	0.0271016	0.978383	0.991664	-6.74138	LSM7
ENSG00000227776	936	1	+	-0.00200997	-0.896009	-0.0270739	0.978405	0.991664	-5.91771	AKR1D1P1
ENSG00000204822	736	2	-	-0.000607304	2.69662	-0.0270725	0.978406	0.991664	-6.64914	MRPL53
ENSG00000018510	8965	2	+	0.000437717	6.12945	0.0270569	0.978419	0.991664	-7.16829	AGPS
ENSG00000142875	6730	1	+	-0.000783841	7.22946	-0.0270145	0.978453	0.991664	-7.24374	PRKACB
ENSG00000189253	2689	11	-	0.00274978	-2.22131	0.0269946	0.978469	0.991664	-5.76565	TRIM64B
ENSG00000115825	10244	2	-	0.000409218	6.43563	0.0269188	0.978529	0.991672	-7.1919	PRKD3
ENSG00000105855	15156	7	+	0.0026415	2.02076	0.0268713	0.978567	0.991672	-6.49811	ITGB8
ENSG00000168758	6157	2	-	0.0006793	3.87	0.0266838	0.978716	0.991753	-6.89121	SEMA4C
ENSG00000183060	5697	15	-	0.000595508	3.76548	0.0266579	0.978737	0.991753	-6.87117	LYSMD4
ENSG00000257839	779	12	+	0.00211032	-1.47492	0.0265958	0.978787	0.991758	-5.84426	AC011611.4
ENSG00000226508	1009	2	+	-0.00224287	-2.00961	-0.0265108	0.978854	0.991781	-5.79394	LINC01918
ENSG00000103005	8265	16	+	0.000691201	4.7957	0.0264048	0.978939	0.991795	-7.03592	USB1
ENSG00000145491	1817	5	+	-0.00079994	3.37125	-0.0263799	0.978959	0.991795	-6.79107	ROPN1L
ENSG00000238287	605	1	-	-0.00141547	0.0568142	-0.0262779	0.97904	0.991832	-6.06404	AL603839.3
ENSG00000074071	1097	16	-	-0.000738204	3.3501	-0.0259272	0.97932	0.99207	-6.79583	MRPS34
ENSG00000184227	1713	14	+	-0.0021863	-1.58612	-0.0257737	0.979442	0.992148	-5.8361	ACOT1
ENSG00000235701	878	21	-	-0.00181398	-0.965176	-0.0256138	0.97957	0.992232	-5.90377	PCBP2P1
ENSG00000278732	282	13	+	-0.00194753	-2.12381	-0.0255277	0.979638	0.992256	-5.77496	RF00017
ENSG00000240934	413	15	+	-0.00200161	-2.31253	-0.0253716	0.979763	0.992336	-5.75893	AC066616.1
ENSG00000261692	415	16	-	0.00193986	-0.919854	0.0251806	0.979915	0.9924	-5.90582	AC092120.1
ENSG00000163219	5452	2	+	-0.000382865	8.8244	-0.0251787	0.979917	0.9924	-7.32509	ARHGAP25
ENSG00000100298	1251	22	+	-0.00148058	0.596581	-0.0248407	0.980186	0.992606	-6.16934	APOBEC3H
ENSG00000169224	4680	1	+	0.00179595	1.71178	0.0248021	0.980217	0.992606	-6.42839	GCSAML
ENSG00000181322	3738	3	-	0.00189855	-2.11378	0.0247479	0.98026	0.992606	-5.77677	NME9
ENSG00000214067	468	10	+	0.0010103	1.27499	0.0246976	0.9803	0.992606	-6.32128	AL360182.1
ENSG00000146828	8894	7	+	-0.000581605	6.43295	-0.0246414	0.980345	0.992606	-7.19022	SLC12A9
ENSG00000110367	11444	11	-	-0.000262516	9.46588	-0.0243721	0.98056	0.992714	-7.35552	DDX6
ENSG00000160796	9819	3	+	0.000939125	7.08033	0.0243295	0.980594	0.992714	-7.23135	NBEAL2
ENSG00000260645	2123	6	+	0.00155414	-0.219808	0.0242859	0.980629	0.992714	-6.02172	AL359715.2
ENSG00000201441	106	3	-	0.00139684	-0.104486	0.024271	0.98064	0.992714	-6.03072	RNU6-646P
ENSG00000239183	46	9	-	0.00149113	1.63579	0.0242248	0.980677	0.992714	-6.45777	SNORA84
ENSG00000279584	515	5	+	-0.00184017	-1.54959	-0.0239294	0.980913	0.992907	-5.83321	AC005593.1
ENSG00000163687	3148	3	-	0.00179086	-0.314131	0.0236368	0.981146	0.993098	-5.99911	DNASE1L3
ENSG00000100206	3524	22	-	-0.00204702	-0.912862	-0.0235305	0.981231	0.993103	-5.91423	DMC1
ENSG00000163666	1493	3	-	0.00190772	-2.22646	0.0234949	0.981259	0.993103	-5.76758	HESX1
ENSG00000183785	2292	22	+	0.00159425	-0.805451	0.0234128	0.981325	0.993103	-5.93535	TUBA8
ENSG00000240328	342	12	+	-0.00147968	-0.639191	-0.0234045	0.981331	0.993103	-5.94677	AC091805.1
ENSG00000116903	5100	1	-	-0.000299672	6.62761	-0.0233003	0.981415	0.99313	-7.20498	EXOC8
ENSG00000135631	7019	2	-	-0.000999191	2.34219	-0.0232578	0.981448	0.99313	-6.58039	RAB11FIP5
ENSG00000171155	1785	X	-	0.00058457	4.15025	0.0231196	0.981559	0.99317	-6.93956	C1GALT1C1
ENSG00000263826	2400	3	-	-0.00180905	-1.18118	-0.0230953	0.981578	0.99317	-5.88065	AC112907.3
ENSG00000200241	111	2	-	0.00176442	-2.15842	0.022971	0.981677	0.99321	-5.77352	RF00019
ENSG00000100284	5871	22	+	0.000608157	5.31697	0.0228351	0.981786	0.99321	-7.09082	TOM1
ENSG00000231613	509	1	+	-0.00191066	-1.96224	-0.0227975	0.981816	0.99321	-5.79101	AC099568.1
ENSG00000099991	9388	22	+	0.000508315	6.00997	0.0227834	0.981827	0.99321	-7.15988	CABIN1
ENSG00000232229	4272	10	+	-0.00110879	1.36351	-0.0227621	0.981844	0.99321	-6.34233	LINC00865
ENSG00000235145	821	1	+	-0.000903013	1.5187	-0.022615	0.981961	0.993283	-6.37292	RPSAP16
ENSG00000179428	1318	7	-	-0.00191413	-1.68852	-0.0225384	0.982022	0.993292	-5.82374	AC073072.1
ENSG00000241973	11407	22	-	0.000524439	6.4259	0.0224915	0.98206	0.993292	-7.19229	PI4KA
ENSG00000113749	5679	5	+	-0.000757135	6.38476	-0.022396	0.982136	0.993323	-7.18752	HRH2
ENSG00000199035	78	5	-	0.00169858	-1.30824	0.0222081	0.982286	0.993401	-5.86684	MIR103A1
ENSG00000259531	1562	15	-	-0.00155514	-1.22666	-0.0221857	0.982303	0.993401	-5.99207	AC022306.1
ENSG00000141540	5375	17	+	-0.000482928	3.60506	-0.0220851	0.982384	0.993437	-6.84	TTYH2
ENSG00000085231	1632	5	-	0.00101908	1.40545	0.021784	0.982624	0.993618	-6.3657	AK6
ENSG00000207975	110	1	-	0.00170326	-1.78136	0.0216937	0.982696	0.993618	-5.81449	MIR181B1
ENSG00000176809	7641	17	-	-0.000953969	2.10507	-0.0216912	0.982698	0.993618	-6.50639	LRRC37A3
ENSG00000240399	779	12	-	-0.000742168	1.34862	-0.0216181	0.982756	0.993631	-6.33686	AC004801.2
ENSG00000173402	6923	3	+	-0.000467344	3.26166	-0.0214721	0.982873	0.993703	-6.77227	DAG1
ENSG00000100577	8477	14	+	-0.000471754	3.14738	-0.0212609	0.983041	0.993823	-6.74891	GSTZ1
ENSG00000248966	2752	5	-	0.00153517	-1.57123	0.0212108	0.983081	0.993823	-5.88107	BCLAF1P1
ENSG00000225486	353	1	-	-0.00154531	-1.76192	-0.0210014	0.983248	0.993915	-5.9434	AL663058.1
ENSG00000123201	4060	13	-	-0.00256174	-2.21147	-0.0209559	0.983284	0.993915	-5.76791	GUCY1B2
ENSG00000278867	2179	17	+	-0.00125499	-0.131929	-0.0209265	0.983308	0.993915	-6.02247	AC090616.6
ENSG00000278344	356	12	-	-0.00161015	-2.10308	-0.0206108	0.98356	0.994096	-5.77945	AC063943.1
ENSG00000197992	2699	12	+	-0.00135659	0.833361	-0.0205395	0.983616	0.994096	-6.22164	CLEC9A
ENSG00000237758	261	2	-	-0.00131976	-2.38335	-0.0205324	0.983622	0.994096	-5.80665	BANF1P3
ENSG00000280232	618	6	-	-0.000747271	1.0574	-0.0204461	0.983691	0.99412	-6.26727	AL589666.2
ENSG00000283128	2673	7	-	0.00150266	-1.99022	0.0201453	0.983931	0.994278	-5.79024	AC009403.2
ENSG00000248150	2120	5	-	0.00165448	-1.18402	0.0201318	0.983942	0.994278	-5.87257	LINC02150
ENSG00000130035	3596	12	+	0.00130404	-0.198313	0.020029	0.984024	0.994278	-6.01421	GALNT8
ENSG00000259431	1317	14	+	0.000580475	1.88789	0.0200171	0.984033	0.994278	-6.46708	THTPA
ENSG00000275379	411	6	-	0.000749268	3.24944	0.0199478	0.984088	0.994278	-6.78325	HIST1H3I
ENSG00000089163	1222	12	+	-0.00121666	-0.329149	-0.0199102	0.984118	0.994278	-5.99913	SIRT4
ENSG00000221514	80	16	+	-0.00156437	-1.93051	-0.0198465	0.984169	0.994284	-5.79931	SNORD111B
ENSG00000087152	5301	17	-	0.000305319	5.98639	0.0194286	0.984502	0.994525	-7.15824	ATXN7L3
ENSG00000279631	2518	10	+	0.000795019	1.3158	0.0194246	0.984506	0.994525	-6.32702	AL158211.5
ENSG00000167985	1733	11	+	-0.000288449	4.27443	-0.0193767	0.984544	0.994525	-6.95886	SDHAF2
ENSG00000257556	1177	14	+	0.00142173	-1.80563	0.0192354	0.984657	0.994575	-5.81062	LINC02298
ENSG00000241852	2587	8	+	-0.000579023	1.68228	-0.0191061	0.98476	0.994575	-6.41138	C8orf58
ENSG00000110536	2019	11	+	-0.00038049	3.33112	-0.0190943	0.984769	0.994575	-6.78918	PTPMT1
ENSG00000204392	1077	6	-	-0.000637655	1.57326	-0.0190879	0.984774	0.994575	-6.39392	LSM2
ENSG00000146112	4599	6	-	0.000407345	6.64555	0.0188871	0.984934	0.994606	-7.20609	PPP1R18
ENSG00000148110	3428	9	+	-0.000357656	6.61354	-0.0188518	0.984962	0.994606	-7.20327	MFSD14B
ENSG00000236785	866	2	+	0.00158745	-1.47014	0.0188378	0.984974	0.994606	-5.83902	SDR42E1P5
ENSG00000183423	3897	4	+	0.00127753	-0.567433	0.0188231	0.984985	0.994606	-5.9569	LRIT3
ENSG00000125124	8337	16	-	-0.000409596	5.32447	-0.0185986	0.985164	0.994688	-7.09798	BBS2
ENSG00000158683	10250	7	-	-0.00101834	0.756668	-0.0185536	0.9852	0.994688	-6.19414	PKD1L1
ENSG00000106993	3949	9	+	-0.000500638	4.24902	-0.0185301	0.985219	0.994688	-6.95624	CDC37L1
ENSG00000224324	262	7	-	0.00145082	-1.70649	0.0184559	0.985278	0.994688	-5.84662	THAP5P1
ENSG00000266028	15675	1	+	0.000515976	4.93459	0.0184382	0.985292	0.994688	-7.05126	SRGAP2
ENSG00000133318	5792	11	+	-0.000321479	7.31619	-0.0183465	0.985365	0.994716	-7.24671	RTN3
ENSG00000235078	974	2	+	0.00112059	-0.385044	0.0181612	0.985513	0.994788	-5.98037	AC231981.1
ENSG00000260392	1510	15	-	-0.00102201	0.148322	-0.0181286	0.985539	0.994788	-6.09421	AC090518.1
ENSG00000267072	1439	16	+	0.00134823	-2.23591	0.0180734	0.985583	0.994788	-5.76771	NAGPA-AS1
ENSG00000216809	2524	6	-	-0.000431005	3.28606	-0.0180313	0.985617	0.994788	-6.78359	AL589993.1
ENSG00000228403	273	10	+	0.000921722	1.40155	0.01767	0.985905	0.995033	-6.34146	AC035139.1
ENSG00000156587	2197	11	-	-0.000594729	6.07938	-0.0174943	0.986045	0.995062	-7.16585	UBE2L6
ENSG00000285744	2921	8	+	0.000918833	0.741074	0.0174857	0.986052	0.995062	-6.2152	AC083837.2
ENSG00000178913	2723	5	-	0.000571211	6.44582	0.0174634	0.98607	0.995062	-7.19366	TAF7
ENSG00000152455	3565	10	+	-0.00062002	1.76797	-0.0170137	0.986429	0.995201	-6.452	SUV39H2
ENSG00000106459	4013	7	+	0.000196453	5.34707	0.0170098	0.986432	0.995201	-7.10155	NRF1
ENSG00000142405	5088	19	-	-0.000442101	7.16862	-0.0168954	0.986523	0.995201	-7.23649	NLRP12
ENSG00000272668	7134	1	+	0.0010264	2.00223	0.0168832	0.986533	0.995201	-6.48837	AL590560.1
ENSG00000144847	4899	3	-	0.00151957	-1.32341	0.0168027	0.986597	0.995201	-5.85768	IGSF11
ENSG00000233040	701	1	-	-0.000835783	0.754648	-0.0167534	0.986636	0.995201	-6.20691	FAM204BP
ENSG00000229447	437	1	-	-0.00106992	-0.502478	-0.0167488	0.98664	0.995201	-5.96377	AC114495.2
ENSG00000267274	468	19	+	0.000486753	1.61122	0.0166871	0.986689	0.995201	-6.3949	AC008770.3
ENSG00000207425	100	16	-	-0.00141211	-0.9898	-0.016666	0.986706	0.995201	-5.89988	RF00019
ENSG00000181690	7833	8	-	0.000574677	3.66381	0.0166231	0.98674	0.995201	-6.86223	PLAG1
ENSG00000129559	3391	14	-	-0.000311162	5.20369	-0.0166022	0.986757	0.995201	-7.08334	NEDD8
ENSG00000228878	4051	7	-	-0.000534739	1.86212	-0.0165823	0.986773	0.995201	-6.46015	SEPT7-AS1
ENSG00000135940	1441	2	+	-0.000341593	4.9189	-0.0165172	0.986825	0.995201	-7.04841	COX5B
ENSG00000068079	1973	17	+	0.000638159	4.72809	0.0163603	0.98695	0.995201	-7.02238	IFI35
ENSG00000267586	9813	18	+	0.000953425	-0.00357481	0.0162327	0.987051	0.995201	-6.04788	LINC00907
ENSG00000196242	4403	1	-	-0.00139358	-2.32747	-0.0162149	0.987066	0.995201	-5.75692	OR2C3
ENSG00000228782	2098	17	-	0.000486607	2.2039	0.0161813	0.987092	0.995201	-6.54669	MRPL45P2
ENSG00000274523	4196	7	-	-0.000279674	3.94284	-0.0161682	0.987103	0.995201	-6.90369	RCC1L
ENSG00000132646	1471	20	-	-0.000367083	4.63984	-0.0161582	0.987111	0.995201	-7.0136	PCNA
ENSG00000280537	890	2	-	-0.00124961	-1.43563	-0.016128	0.987135	0.995201	-5.84583	AC068946.1
ENSG00000237821	1099	7	-	-0.00131921	-0.886894	-0.0161018	0.987156	0.995201	-6.14587	AC083873.1
ENSG00000272645	4145	1	-	0.000548247	1.52718	0.0158808	0.987332	0.995289	-6.37308	GTF2IP20
ENSG00000189157	8411	4	+	-0.00125151	-1.83908	-0.0158087	0.98739	0.995289	-5.79886	FAM47E
ENSG00000238754	135	1	-	0.00114511	-0.893415	0.0156943	0.987481	0.995289	-5.91767	SCARNA18B
ENSG00000177602	2797	17	+	-0.0012121	-1.12901	-0.0156851	0.987488	0.995289	-5.88366	HASPIN
ENSG00000280078	3931	14	+	0.00133868	-1.82568	0.0154923	0.987642	0.995289	-5.80226	AC016526.3
ENSG00000211694	512	7	-	-0.000741306	3.04406	-0.0154703	0.98766	0.995289	-6.73804	TRGV10
ENSG00000230534	1422	10	-	0.00119461	-1.682	0.0154521	0.987674	0.995289	-5.81898	AL392046.1
ENSG00000253893	792	8	-	0.00129603	-0.902444	0.0153637	0.987745	0.995289	-5.91784	FAM85B
ENSG00000168036	11927	3	+	0.000139183	8.22641	0.0153419	0.987762	0.995289	-7.29594	CTNNB1
ENSG00000166228	1614	10	-	0.000472085	1.99861	0.0153263	0.987774	0.995289	-6.49214	PCBD1
ENSG00000173548	8008	15	+	-0.00042154	2.63456	-0.0153189	0.98778	0.995289	-6.63196	SNX33
ENSG00000178826	2564	7	+	0.00121285	-2.08162	0.0152882	0.987805	0.995289	-5.77969	TMEM139
ENSG00000196757	2742	19	+	0.000262484	5.72107	0.0152552	0.987831	0.995289	-7.13616	ZNF700
ENSG00000260868	1884	2	+	-0.00117541	-2.07137	-0.0151024	0.987953	0.995362	-5.77837	LINC01960
ENSG00000167700	1823	8	+	0.000661291	0.759798	0.0150515	0.987994	0.995362	-6.26223	MFSD3
ENSG00000044090	5628	6	-	-0.000392047	3.18678	-0.0149092	0.988107	0.99543	-6.75634	CUL7
ENSG00000262074	791	17	-	-0.00153059	-0.472684	-0.0145321	0.988408	0.995646	-6.00936	SNORD3B-2
ENSG00000184005	7237	1	+	-0.000456467	3.12326	-0.0144854	0.988445	0.995646	-6.7426	ST6GALNAC3
ENSG00000279164	1854	20	+	0.00112522	-0.856322	0.0144216	0.988496	0.995646	-5.9175	AL118508.3
ENSG00000116741	2096	1	+	-0.000390517	9.19841	-0.0144145	0.988502	0.995646	-7.34126	RGS2
ENSG00000232368	528	X	+	-0.00132133	0.891538	-0.0142446	0.988637	0.995658	-6.54379	FTLP2
ENSG00000258667	533	14	-	0.00110256	-1.84293	0.0141233	0.988734	0.995658	-5.80001	HIF1A-AS2
ENSG00000236493	999	10	-	0.000796265	0.219254	0.0141133	0.988742	0.995658	-6.14006	EIF2S2P3
ENSG00000220392	482	6	+	-0.00115447	-1.40616	-0.0141083	0.988746	0.995658	-5.85198	FCF1P5
ENSG00000272661	574	7	+	-0.00056633	0.830213	-0.0140941	0.988757	0.995658	-6.21686	AC021097.1
ENSG00000256973	738	12	-	0.000528199	1.29559	0.0139372	0.988882	0.995658	-6.32915	AC053513.1
ENSG00000175595	8460	16	+	-0.000217786	4.48135	-0.0139039	0.988909	0.995658	-6.99159	ERCC4
ENSG00000165475	4327	13	-	0.000286658	3.54607	0.0139011	0.988911	0.995658	-6.82747	CRYL1
ENSG00000277825	721	19	-	0.00108264	-1.85136	0.0138363	0.988963	0.995658	-5.80001	AC020917.3
ENSG00000075131	2176	15	-	-0.000476759	1.63482	-0.0137959	0.988995	0.995658	-6.41687	TIPIN
ENSG00000109107	2928	17	-	0.000412608	2.72446	0.013776	0.989011	0.995658	-6.65825	ALDOC
ENSG00000232545	558	22	+	0.000528888	1.74931	0.0136592	0.989104	0.995673	-6.43187	AC253536.3
ENSG00000248936	534	4	-	-0.000885713	-0.170183	-0.0136435	0.989117	0.995673	-6.00887	AC027607.1
ENSG00000199165	80	9	+	-0.000774448	-0.0878764	-0.0133997	0.989311	0.995758	-6.04234	MIRLET7A1
ENSG00000112624	6843	6	+	0.000299429	6.2687	0.0133948	0.989315	0.995758	-7.18117	BICRAL
ENSG00000249141	106	6	-	0.000919569	-0.259269	0.0133671	0.989337	0.995758	-6.00885	AL159163.1
ENSG00000202239	105	21	+	-0.00107623	-2.18619	-0.0132141	0.989459	0.995809	-5.77125	RNU6-396P
ENSG00000232070	1961	14	+	0.00103828	-2.15922	0.0131781	0.989488	0.995809	-5.77024	TMEM253
ENSG00000275409	553	12	+	0.000912341	-0.417866	0.013134	0.989523	0.995809	-5.97716	AC026367.2
ENSG00000110717	4379	11	+	-0.000354855	3.22587	-0.0128894	0.989718	0.995947	-6.77315	NDUFS8
ENSG00000198056	2042	12	-	0.00033514	3.15564	0.0128361	0.989761	0.995947	-6.75928	PRIM1
ENSG00000273160	303	1	-	-0.000574736	2.17291	-0.0127921	0.989796	0.995947	-6.53752	AL359962.2
ENSG00000267764	877	18	-	0.000750466	0.627588	0.0126961	0.989872	0.99597	-6.17706	AC093567.1
ENSG00000276593	550	15	+	-0.000981717	-1.78033	-0.0126208	0.989932	0.99597	-5.82002	AC022306.3
ENSG00000243279	979	X	-	-0.000588366	0.573776	-0.0125937	0.989954	0.99597	-6.17452	PRAF2
ENSG00000134369	22453	1	+	0.000466306	2.68906	0.0124544	0.990065	0.996011	-6.65118	NAV1
ENSG00000100528	5060	14	-	-0.000278897	4.79854	-0.0124292	0.990085	0.996011	-7.03616	CNIH1
ENSG00000272810	517	6	+	-0.000943097	-2.16974	-0.012303	0.990186	0.996066	-5.77111	U91328.3
ENSG00000134697	5745	1	-	-0.000203343	4.986	-0.0120608	0.990379	0.996202	-7.05851	GNL2
ENSG00000169989	2472	4	-	0.000909044	-0.934603	0.0119288	0.990484	0.996202	-5.9114	TIGD4
ENSG00000131652	1860	16	+	-0.000322196	3.14297	-0.0118912	0.990514	0.996202	-6.75192	THOC6
ENSG00000005812	7082	13	-	0.000173417	7.24043	0.0118844	0.99052	0.996202	-7.24314	FBXL3
ENSG00000133119	2874	13	+	0.000281055	3.32566	0.0118504	0.990547	0.996202	-6.79056	RFC3
ENSG00000120756	5294	3	+	0.000541649	1.07159	0.0117562	0.990622	0.996232	-6.29418	PLS1
ENSG00000106524	2854	7	-	-0.000212284	4.17038	-0.0116866	0.990678	0.996242	-6.94317	ANKMY2
ENSG00000200788	113	9	+	-0.000939393	-1.58897	-0.0115963	0.99075	0.996269	-5.83098	RF00019
ENSG00000100241	9441	22	-	0.000335957	5.80014	0.0114232	0.990888	0.996363	-7.13415	SBF1
ENSG00000125870	2607	20	+	0.000274348	4.45947	0.0112687	0.991011	0.996441	-6.98644	SNRPB2
ENSG00000072864	5433	16	+	0.000255071	6.39201	0.0110202	0.991209	0.996593	-7.18969	NDE1
ENSG00000270332	7619	9	-	0.000793853	-0.950019	0.0109514	0.991264	0.996593	-5.90918	SMC2-AS1
ENSG00000272288	771	6	+	-0.00058056	0.0880175	-0.0109093	0.991298	0.996593	-6.06227	AL451165.2
ENSG00000108465	4210	17	+	0.000203475	5.68582	0.0108253	0.991365	0.996612	-7.13092	CDK5RAP3
ENSG00000163788	6981	3	+	0.00012285	8.5044	0.0107721	0.991407	0.996612	-7.30988	SNRK
ENSG00000269802	559	19	-	0.000829061	-1.6547	0.0106096	0.991537	0.996697	-5.82524	AC011491.3
ENSG00000206635	107	1	+	-0.000866737	-0.949791	-0.0104563	0.991659	0.996774	-5.90218	RNU6-1062P
ENSG00000122678	4434	7	-	-0.000251128	3.96927	-0.0103961	0.991707	0.996777	-6.90978	POLM
ENSG00000127914	18210	7	+	-0.000171516	7.92967	-0.00992774	0.992081	0.997107	-7.28077	AKAP9
ENSG00000196189	6822	1	+	-0.000295337	6.02768	-0.00968506	0.992274	0.997214	-7.15958	SEMA4A
ENSG00000131849	3527	19	-	0.000313003	3.6857	0.0096261	0.992321	0.997214	-6.86102	ZNF132
ENSG00000243704	299	17	-	0.000583341	-0.206364	0.00962374	0.992323	0.997214	-6.00637	RN7SL105P
ENSG00000156853	4159	16	-	-0.00015575	3.86529	-0.00935019	0.992541	0.997388	-6.8898	ZNF689
ENSG00000126001	16295	20	+	-0.00015142	6.10966	-0.00928756	0.992591	0.997393	-7.16924	CEP250
ENSG00000229727	3239	2	+	0.000769916	-1.72445	0.00921983	0.992645	0.997401	-5.81575	AC013460.1
ENSG00000250254	691	4	+	0.000426195	2.53073	0.0091152	0.992729	0.99744	-6.60939	PTTG2
ENSG00000199933	111	12	+	-0.000661012	-0.877222	-0.00899751	0.992823	0.997488	-5.91331	RNY1P16
ENSG00000140931	3163	16	+	0.000154777	5.5214	0.00878543	0.992992	0.997606	-7.1178	CMTM3
ENSG00000171747	2645	19	-	0.000673389	-0.798889	0.00863187	0.993114	0.997606	-5.937	LGALS4
ENSG00000225548	2505	3	+	0.000686414	-1.44478	0.00862664	0.993118	0.997606	-5.85345	LINC01980
ENSG00000166126	4623	14	+	0.000584165	-0.694608	0.0085894	0.993148	0.997606	-5.96484	AMN
ENSG00000280173	2124	3	+	-0.000236423	2.65843	-0.00856727	0.993166	0.997606	-6.63848	AC104447.1
ENSG00000270240	755	17	+	0.000690202	-1.90319	0.00844972	0.99326	0.997654	-5.79891	AC015849.1
ENSG00000237248	2132	12	+	0.000461631	2.68354	0.00811013	0.99353	0.997812	-6.64737	LINC00987
ENSG00000147604	2907	8	-	0.000625252	5.42905	0.00810264	0.993536	0.997812	-7.08117	RPL7
ENSG00000233929	186	1	-	0.000602026	-1.96766	0.00808223	0.993553	0.997812	-5.80039	MT1XP1
ENSG00000065060	9811	6	+	0.000190707	5.13729	0.00796829	0.993644	0.997858	-7.07848	UHRF1BP1
ENSG00000242170	299	8	+	0.000637772	-1.47824	0.00779189	0.993784	0.997954	-5.83755	RN7SL329P
ENSG00000076248	2567	12	+	0.00016805	3.41208	0.00754025	0.993985	0.998084	-6.80794	UNG
ENSG00000174353	3644	7	-	0.000289548	1.29514	0.00751518	0.994005	0.998084	-6.35311	STAG3L3
ENSG00000234160	289	9	+	0.000332348	0.366381	0.00728855	0.994186	0.998202	-6.12232	AL513165.1
ENSG00000134575	3484	11	-	-0.000158119	3.10545	-0.00721828	0.994242	0.998202	-6.73647	ACP2
ENSG00000107819	4631	10	+	0.000134831	4.72967	0.00719729	0.994259	0.998202	-7.02549	SFXN3
ENSG00000229591	673	7	-	-0.000265338	2.10267	-0.0070082	0.994409	0.998267	-6.50596	AC006017.1
ENSG00000277817	64	1	-	-0.00054095	-1.96043	-0.00698995	0.994424	0.998267	-5.78918	MIR6738
ENSG00000169991	5277	1	-	-0.000132645	4.79543	-0.0068835	0.994509	0.998267	-7.03651	IFFO2
ENSG00000273654	1736	19	+	-0.000438792	0.10773	-0.00685013	0.994536	0.998267	-6.2287	AC020904.2
ENSG00000272463	2814	6	-	-0.000508858	-0.104864	-0.00683221	0.99455	0.998267	-6.03277	AL357054.4
ENSG00000198223	3830	X	+	0.000132275	6.43354	0.00673763	0.994625	0.998298	-7.19001	CSF2RA
ENSG00000100353	4070	22	-	-0.000120961	7.29909	-0.00652461	0.994795	0.998387	-7.24747	EIF3D
ENSG00000231341	855	Y	-	0.000407094	-2.35832	0.00651276	0.994805	0.998387	-5.80816	VDAC1P6
ENSG00000131941	4804	19	-	-0.000504085	-1.52939	-0.00622308	0.995036	0.998545	-5.83578	RHPN2
ENSG00000165804	6679	14	-	-0.000266028	0.615992	-0.00610346	0.995131	0.998545	-6.18365	ZNF219
ENSG00000031823	7445	19	-	-0.000105352	5.12346	-0.00609904	0.995135	0.998545	-7.07596	RANBP3
ENSG00000115966	5706	2	-	7.31047e-05	6.81876	0.00608801	0.995144	0.998545	-7.21781	ATF2
ENSG00000202137	102	2	+	0.000448593	-2.46059	0.00597303	0.995235	0.998548	-5.79726	RF00019
ENSG00000275713	2060	6	+	0.000192168	4.04695	0.00578926	0.995382	0.998548	-6.92335	HIST1H2BH
ENSG00000226089	786	6	-	0.000457957	-2.13444	0.00577667	0.995392	0.998548	-5.77546	AL122017.1
ENSG00000173692	5187	2	+	-6.50961e-05	6.46368	-0.00575064	0.995413	0.998548	-7.19389	PSMD1
ENSG00000162881	1781	2	-	-0.000273322	1.13869	-0.00575044	0.995413	0.998548	-6.31002	OXER1
ENSG00000227063	81	20	+	0.000542205	-0.735099	0.0057427	0.995419	0.998548	-5.94379	RPL41P1
ENSG00000276603	419	20	-	-0.000161917	1.92322	-0.00553301	0.995586	0.998651	-6.46707	AL109614.1
ENSG00000268584	795	10	+	-0.000345037	-0.358598	-0.00550003	0.995613	0.998651	-5.99663	AC073389.1
ENSG00000277255	65	16	+	0.000436682	-1.52483	0.00523154	0.995827	0.998754	-5.83856	MIR7854
ENSG00000223959	9532	16	+	-8.49677e-05	4.76277	-0.00520632	0.995847	0.998754	-7.03189	AFG3L1P
ENSG00000266776	63	6	-	-0.000366399	-1.13939	-0.00520093	0.995851	0.998754	-5.90059	MIR4646
ENSG00000200783	330	17	-	0.000330085	0.609929	0.00509567	0.995935	0.99876	-6.20073	RN7SKP180
ENSG00000137168	1810	6	-	0.000118561	3.25442	0.00508013	0.995948	0.99876	-6.77737	PPIL1
ENSG00000255857	2380	12	+	0.000220688	0.529299	0.00500885	0.996004	0.998771	-6.15883	PXN-AS1
ENSG00000107371	2873	9	-	-7.53837e-05	5.09876	-0.0047507	0.99621	0.998932	-7.07225	EXOSC3
ENSG00000117650	3095	1	-	-0.000412439	-1.11166	-0.00459298	0.996336	0.998949	-5.89103	NEK2
ENSG00000116898	2916	1	-	9.44542e-05	3.6575	0.00442429	0.996471	0.998949	-6.85325	MRPS15
ENSG00000122386	2330	16	+	0.00034394	-1.96046	0.00439936	0.996491	0.998949	-5.8004	ZNF205
ENSG00000182224	1079	17	+	-0.000255606	-0.197171	-0.00436787	0.996516	0.998949	-6.01211	CYB5D1
ENSG00000121318	1042	12	-	0.000271333	0.0527966	0.00434547	0.996534	0.998949	-6.08	TAS2R10
ENSG00000141086	341	16	-	-0.000279605	-0.658449	-0.0043033	0.996567	0.998949	-5.94198	CTRL
ENSG00000203326	7037	19	+	0.000164933	4.6676	0.00427851	0.996587	0.998949	-7.02086	ZNF525
ENSG00000145725	17270	5	+	8.3562e-05	7.49391	0.00427445	0.99659	0.998949	-7.25756	PPIP5K2
ENSG00000115282	5094	2	+	7.04432e-05	4.22591	0.0041802	0.996665	0.998979	-6.95038	TTC31
ENSG00000276529	443	21	+	0.000314295	-2.10953	0.00403784	0.996779	0.999021	-5.77747	AP001505.1
ENSG00000129295	2778	8	-	0.000218415	3.46642	0.00396646	0.996836	0.999021	-6.81571	LRRC6
ENSG00000229021	3550	1	+	0.000303865	-1.39432	0.00393791	0.996859	0.999021	-5.8504	AL450992.1
ENSG00000089048	3216	20	-	-0.000131082	3.84983	-0.00382285	0.99695	0.999021	-6.89324	ESF1
ENSG00000274525	246	5	+	-0.000369735	-1.06978	-0.00379431	0.996973	0.999021	-5.88229	AC008443.6
ENSG00000196455	5376	3	-	-4.01702e-05	6.43203	-0.00378663	0.996979	0.999021	-7.19194	PIK3R4
ENSG00000126467	2391	19	-	0.000324961	-1.56605	0.00363904	0.997097	0.999093	-5.84693	TSKS
ENSG00000229258	1359	1	+	0.000258607	-2.23489	0.00353343	0.997181	0.9991	-5.76429	AL445488.1
ENSG00000205084	5433	16	-	0.000208617	-0.133909	0.00350282	0.997206	0.9991	-6.02651	TMEM231
ENSG00000265753	300	1	-	-0.000232294	-0.0315369	-0.00343666	0.997259	0.9991	-6.07946	RN7SL444P
ENSG00000269246	173	19	-	-0.000215672	-0.382524	-0.00330177	0.997366	0.9991	-5.98512	AC011445.2
ENSG00000271869	403	8	-	-0.000246224	-1.3836	-0.00317248	0.997469	0.9991	-5.85444	AC026979.2
ENSG00000139370	5496	12	-	-5.62636e-05	7.27824	-0.00316782	0.997473	0.9991	-7.24452	SLC15A4
ENSG00000211727	392	7	+	-0.000228263	-0.0617289	-0.00316672	0.997474	0.9991	-6.0522	TRBV7-6
ENSG00000162594	3267	1	+	-0.000269364	0.217143	-0.00316009	0.997479	0.9991	-6.13011	IL23R
ENSG00000264480	77	15	+	0.000223015	0.213448	0.00308094	0.997542	0.9991	-6.08267	MIR4714
ENSG00000111786	3744	12	-	3.13701e-05	6.60816	0.00302043	0.997591	0.9991	-7.2035	SRSF9
ENSG00000165730	3904	10	+	0.000331946	-0.838683	0.00300504	0.997603	0.9991	-5.92884	STOX1
ENSG00000106605	1821	7	+	-7.58227e-05	4.09517	-0.00286354	0.997716	0.999139	-6.92761	BLVRA
ENSG00000113161	6215	5	+	-4.09192e-05	6.74611	-0.00284263	0.997732	0.999139	-7.21145	HMGCR
ENSG00000248208	1082	4	+	0.000248182	-0.983423	0.00276681	0.997793	0.999154	-5.93829	WDR45P1
ENSG00000091164	11298	18	-	-4.41786e-05	5.05513	-0.00270805	0.99784	0.999156	-7.06833	TXNL1
ENSG00000100024	6793	22	+	-0.000118628	1.40679	-0.00250295	0.998003	0.999192	-6.34269	UPB1
ENSG00000277589	710	17	+	0.000103292	1.0284	0.00249886	0.998007	0.999192	-6.27246	AC244093.4
ENSG00000225880	1317	1	-	0.000110753	0.719951	0.0024241	0.998066	0.999192	-6.18702	LINC00115
ENSG00000125755	10628	19	-	5.35796e-05	4.78028	0.00234786	0.998127	0.999192	-7.03344	SYMPK
ENSG00000177733	8726	5	-	-4.11052e-05	6.05205	-0.00233699	0.998136	0.999192	-7.16294	HNRNPA0
ENSG00000279254	1909	2	+	-0.000162059	-0.0427307	-0.00232126	0.998148	0.999192	-6.03162	AC020604.1
ENSG00000270882	1876	1	+	-0.000163755	-2.03521	-0.00223081	0.99822	0.999219	-5.79709	HIST2H4A
ENSG00000213654	1756	6	-	-4.6844e-05	5.36124	-0.00199791	0.998406	0.999359	-7.10107	GPSM3
ENSG00000237440	3495	19	-	5.43792e-05	5.32985	0.0019413	0.998451	0.999359	-7.09873	ZNF737
ENSG00000137776	8157	15	-	2.61575e-05	7.48697	0.00186936	0.998509	0.999371	-7.25682	SLTM
ENSG00000198346	6093	19	+	6.10965e-05	3.77358	0.00175325	0.998601	0.999375	-6.88022	ZNF813
ENSG00000133818	3453	11	-	4.92654e-05	3.96767	0.00173746	0.998614	0.999375	-6.91149	RRAS2
ENSG00000187091	4314	3	-	4.3427e-05	3.57408	0.00167831	0.998661	0.999375	-6.83593	PLCD1
ENSG00000272800	1082	2	+	0.000117606	-0.803168	0.00163692	0.998694	0.999375	-5.93956	AC021851.1
ENSG00000171421	1394	5	-	-4.55746e-05	2.09219	-0.00131154	0.998954	0.999511	-6.51742	MRPL36
ENSG00000184661	3908	8	+	-8.32722e-05	0.021137	-0.00122176	0.999025	0.999511	-6.06047	CDCA2
ENSG00000213096	7329	19	+	-3.50921e-05	4.87002	-0.00111718	0.999109	0.999511	-7.04382	ZNF254
ENSG00000156313	8378	X	-	-2.62726e-05	5.42228	-0.00110621	0.999118	0.999511	-7.1044	RPGR
ENSG00000271888	1078	6	-	-8.13246e-05	-1.2878	-0.00105482	0.999159	0.999511	-5.85791	AL136162.1
ENSG00000233223	1058	17	-	-5.53009e-05	-0.00433257	-0.000984369	0.999215	0.999511	-6.0636	AC016876.1
ENSG00000103335	11292	16	-	2.72381e-05	5.57024	0.000978622	0.999219	0.999511	-7.11622	PIEZO1
ENSG00000165782	3803	14	-	1.15358e-05	5.23778	0.000938975	0.999251	0.999511	-7.08812	PIP4P1
ENSG00000265273	1441	18	+	-6.88766e-05	-1.5063	-0.000916364	0.999269	0.999511	-5.93501	PGDP1
ENSG00000270031	359	1	+	5.72693e-05	-0.348018	0.000897831	0.999284	0.999511	-6.00561	AL020997.3
ENSG00000255883	570	5	+	-6.55327e-05	-0.978082	-0.000808723	0.999355	0.999531	-6.05444	FUNDC2P1
ENSG00000163874	3061	1	+	-1.89514e-05	3.92932	-0.000758411	0.999395	0.999531	-6.90432	ZC3H12A
ENSG00000273258	358	2	-	-2.77978e-05	-0.770713	-0.000410974	0.999672	0.999763	-5.92223	AC016737.2
ENSG00000136045	2876	12	+	-2.15664e-06	5.1163	-0.000123583	0.999901	0.999915	-7.07416	PWP1
ENSG00000162769	6442	1	+	2.48436e-06	4.7322	0.000106882	0.999915	0.999915	-7.02608	FLVCR1

### Sheet: ST3. DGE TopGO results
GO.ID	Term	Annotated	Significant	Expected	Rank in weight01Fisher	classicFisher	weight01Fisher	SigGenes
GO:0030168	platelet activation	129	58	23.43	1	1.7e-12	7e-07	ENSG00000005961,ENSG00000010278,ENSG00000035403,ENSG00000043462,ENSG00000058866,ENSG00000065357,ENSG00000087460,ENSG00000088053,ENSG00000101335,ENSG00000102145,ENSG00000102245,ENSG00000102780,ENSG00000105851,ENSG00000108405,ENSG00000108839,ENSG00000109272,ENSG00000115956,ENSG00000117400,ENSG00000127533,ENSG00000135919
GO:0045087	innate immune response	637	172	115.69	2	1e-08	1.8e-05	ENSG00000000938,ENSG00000004139,ENSG00000012223,ENSG00000013725,ENSG00000015479,ENSG00000023445,ENSG00000025434,ENSG00000026025,ENSG00000026508,ENSG00000026751,ENSG00000055208,ENSG00000055332,ENSG00000057657,ENSG00000066294,ENSG00000067066,ENSG00000068903,ENSG00000071889,ENSG00000072694,ENSG00000073008,ENSG00000078747
GO:0070527	platelet aggregation	49	24	8.9	3	8.4e-07	6e-05	ENSG00000005961,ENSG00000010278,ENSG00000035403,ENSG00000087460,ENSG00000101335,ENSG00000102145,ENSG00000105851,ENSG00000108839,ENSG00000115956,ENSG00000117400,ENSG00000135919,ENSG00000136854,ENSG00000149781,ENSG00000151012,ENSG00000154229,ENSG00000158856,ENSG00000166333,ENSG00000169313,ENSG00000181467,ENSG00000183044
GO:0002250	adaptive immune response	331	79	60.11	4	0.00494	8.4e-05	ENSG00000012061,ENSG00000013725,ENSG00000026751,ENSG00000048462,ENSG00000049768,ENSG00000057657,ENSG00000066294,ENSG00000072694,ENSG00000073008,ENSG00000073861,ENSG00000075711,ENSG00000076641,ENSG00000077150,ENSG00000081181,ENSG00000090674,ENSG00000096996,ENSG00000101665,ENSG00000102245,ENSG00000102524,ENSG00000104972
GO:0051092	positive regulation of NF-kappaB transcr...	136	43	24.7	5	9.9e-05	9.9e-05	ENSG00000003402,ENSG00000005100,ENSG00000012223,ENSG00000055208,ENSG00000055332,ENSG00000056558,ENSG00000077150,ENSG00000080561,ENSG00000082512,ENSG00000082805,ENSG00000102245,ENSG00000105887,ENSG00000106785,ENSG00000109320,ENSG00000112343,ENSG00000119401,ENSG00000120885,ENSG00000120949,ENSG00000121060,ENSG00000121691
GO:0006954	inflammatory response	523	143	94.99	6	8.2e-08	0.00016	ENSG00000006638,ENSG00000010327,ENSG00000013725,ENSG00000019991,ENSG00000023445,ENSG00000025434,ENSG00000026508,ENSG00000034152,ENSG00000049768,ENSG00000064989,ENSG00000072694,ENSG00000074416,ENSG00000078747,ENSG00000078902,ENSG00000083799,ENSG00000086102,ENSG00000086232,ENSG00000088827,ENSG00000090382,ENSG00000092531
GO:0009597	detection of virus	5	5	0.91	7	0.0002	0.0002	ENSG00000107201,ENSG00000115267,ENSG00000132824,ENSG00000164300,ENSG00000164342
GO:0002576	platelet degranulation	104	37	18.89	8	1.7e-05	0.0002	ENSG00000005961,ENSG00000010278,ENSG00000017427,ENSG00000019991,ENSG00000035403,ENSG00000041353,ENSG00000071127,ENSG00000100568,ENSG00000102316,ENSG00000102362,ENSG00000106366,ENSG00000108405,ENSG00000113140,ENSG00000115956,ENSG00000120885,ENSG00000124491,ENSG00000125257,ENSG00000127824,ENSG00000130956,ENSG00000136854
GO:0008015	blood circulation	304	83	55.21	9	4.6e-05	0.00021	ENSG00000001084,ENSG00000004468,ENSG00000005187,ENSG00000006638,ENSG00000013016,ENSG00000034152,ENSG00000048740,ENSG00000057294,ENSG00000060237,ENSG00000061918,ENSG00000070961,ENSG00000075213,ENSG00000075711,ENSG00000095303,ENSG00000100243,ENSG00000100292,ENSG00000100448,ENSG00000100678,ENSG00000101665,ENSG00000105723
GO:0007156	homophilic cell adhesion via plasma memb...	80	28	14.53	10	0.00024	0.00024	ENSG00000039068,ENSG00000066294,ENSG00000073008,ENSG00000080854,ENSG00000083857,ENSG00000107736,ENSG00000113555,ENSG00000129116,ENSG00000134755,ENSG00000134765,ENSG00000139880,ENSG00000146555,ENSG00000148600,ENSG00000149564,ENSG00000156453,ENSG00000156642,ENSG00000162614,ENSG00000165731,ENSG00000170571,ENSG00000172270
GO:0009617	response to bacterium	419	120	76.1	11	6.2e-08	0.00028	ENSG00000000938,ENSG00000003402,ENSG00000003436,ENSG00000006638,ENSG00000008394,ENSG00000010327,ENSG00000012223,ENSG00000013725,ENSG00000025434,ENSG00000026025,ENSG00000068903,ENSG00000069535,ENSG00000072694,ENSG00000077150,ENSG00000081181,ENSG00000090382,ENSG00000092067,ENSG00000100380,ENSG00000100448,ENSG00000100473
GO:0007411	axon guidance	171	53	31.06	12	3e-05	0.00029	ENSG00000005810,ENSG00000010017,ENSG00000010319,ENSG00000021645,ENSG00000070182,ENSG00000075213,ENSG00000079482,ENSG00000090776,ENSG00000099250,ENSG00000106571,ENSG00000107485,ENSG00000108379,ENSG00000115904,ENSG00000116106,ENSG00000124181,ENSG00000127152,ENSG00000128656,ENSG00000129116,ENSG00000131437,ENSG00000137285
GO:0033209	tumor necrosis factor-mediated signaling...	106	35	19.25	13	0.00017	0.00044	ENSG00000023445,ENSG00000048462,ENSG00000056558,ENSG00000083799,ENSG00000089486,ENSG00000102245,ENSG00000102524,ENSG00000105483,ENSG00000106952,ENSG00000110330,ENSG00000117586,ENSG00000118689,ENSG00000119401,ENSG00000120949,ENSG00000125657,ENSG00000125726,ENSG00000130300,ENSG00000137752,ENSG00000139193,ENSG00000141655
GO:0032526	response to retinoic acid	64	22	11.62	14	0.00142	0.00061	ENSG00000004468,ENSG00000066056,ENSG00000088992,ENSG00000108379,ENSG00000108576,ENSG00000112655,ENSG00000115457,ENSG00000118513,ENSG00000120129,ENSG00000128918,ENSG00000129355,ENSG00000136826,ENSG00000148344,ENSG00000153162,ENSG00000163453,ENSG00000165272,ENSG00000165731,ENSG00000171456,ENSG00000172819,ENSG00000177076
GO:0050900	leukocyte migration	327	87	59.39	15	8.3e-05	0.00067	ENSG00000005884,ENSG00000005961,ENSG00000026508,ENSG00000060237,ENSG00000066294,ENSG00000069849,ENSG00000071127,ENSG00000073861,ENSG00000088053,ENSG00000100292,ENSG00000103064,ENSG00000104689,ENSG00000105851,ENSG00000106366,ENSG00000107099,ENSG00000107485,ENSG00000108691,ENSG00000109272,ENSG00000111913,ENSG00000112062
GO:0035025	positive regulation of Rho protein signa...	22	11	4	16	0.00068	0.00068	ENSG00000040608,ENSG00000078589,ENSG00000127533,ENSG00000135898,ENSG00000137486,ENSG00000139679,ENSG00000147138,ENSG00000147145,ENSG00000181104,ENSG00000204882,ENSG00000205336
GO:0010801	negative regulation of peptidyl-threonin...	16	9	2.91	17	0.0007	0.0007	ENSG00000068903,ENSG00000101665,ENSG00000132376,ENSG00000136158,ENSG00000145214,ENSG00000148498,ENSG00000158856,ENSG00000160014,ENSG00000166068
GO:0010469	regulation of signaling receptor activit...	266	72	48.31	18	0.00019	0.00077	ENSG00000008517,ENSG00000014216,ENSG00000017427,ENSG00000019991,ENSG00000068971,ENSG00000072694,ENSG00000074319,ENSG00000094631,ENSG00000099250,ENSG00000102245,ENSG00000102524,ENSG00000102678,ENSG00000106366,ENSG00000106952,ENSG00000107954,ENSG00000108379,ENSG00000108691,ENSG00000109272,ENSG00000113296,ENSG00000116285
GO:0051607	defense response to virus	192	59	34.87	19	1.5e-05	0.00092	ENSG00000023445,ENSG00000055332,ENSG00000056972,ENSG00000078747,ENSG00000089127,ENSG00000096996,ENSG00000100201,ENSG00000101782,ENSG00000104765,ENSG00000104972,ENSG00000105939,ENSG00000107201,ENSG00000108771,ENSG00000110330,ENSG00000111331,ENSG00000111335,ENSG00000112343,ENSG00000113811,ENSG00000115267,ENSG00000119917
GO:0008284	positive regulation of cell proliferatio...	638	155	115.87	20	4.1e-05	0.00131	ENSG00000003402,ENSG00000004468,ENSG00000007264,ENSG00000012223,ENSG00000013725,ENSG00000014216,ENSG00000017427,ENSG00000049768,ENSG00000054356,ENSG00000057935,ENSG00000064989,ENSG00000067836,ENSG00000069702,ENSG00000073282,ENSG00000075711,ENSG00000090776,ENSG00000096996,ENSG00000099250,ENSG00000099942,ENSG00000100292
GO:0008584	male gonad development	92	30	16.71	21	0.0006	0.00137	ENSG00000008394,ENSG00000012061,ENSG00000060138,ENSG00000073614,ENSG00000075213,ENSG00000078399,ENSG00000102145,ENSG00000102531,ENSG00000102678,ENSG00000107485,ENSG00000121858,ENSG00000122641,ENSG00000134245,ENSG00000143545,ENSG00000145423,ENSG00000145545,ENSG00000150347,ENSG00000157404,ENSG00000164292,ENSG00000164342
GO:0043154	negative regulation of cysteine-type end...	69	24	12.53	22	0.00073	0.00141	ENSG00000003402,ENSG00000019991,ENSG00000023445,ENSG00000026508,ENSG00000110330,ENSG00000126432,ENSG00000126709,ENSG00000127831,ENSG00000129355,ENSG00000136826,ENSG00000137486,ENSG00000138795,ENSG00000139193,ENSG00000145335,ENSG00000145423,ENSG00000145779,ENSG00000166681,ENSG00000170540,ENSG00000181788,ENSG00000197122
GO:0007267	cell-cell signaling	978	236	177.62	23	6.6e-07	0.00155	ENSG00000004468,ENSG00000005249,ENSG00000005884,ENSG00000007402,ENSG00000008405,ENSG00000010327,ENSG00000010361,ENSG00000012822,ENSG00000019991,ENSG00000019995,ENSG00000039068,ENSG00000042753,ENSG00000049768,ENSG00000054356,ENSG00000057294,ENSG00000058091,ENSG00000060237,ENSG00000061918,ENSG00000072657,ENSG00000073282
GO:0045071	negative regulation of viral genome repl...	46	16	8.35	24	0.00535	0.00169	ENSG00000012223,ENSG00000055332,ENSG00000089127,ENSG00000096063,ENSG00000105939,ENSG00000111331,ENSG00000128383,ENSG00000132376,ENSG00000134321,ENSG00000135114,ENSG00000152778,ENSG00000157601,ENSG00000163565,ENSG00000185745,ENSG00000188313,ENSG00000271503
GO:0035457	cellular response to interferon-alpha	9	6	1.63	25	0.00181	0.00181	ENSG00000107485,ENSG00000119917,ENSG00000119922,ENSG00000142166,ENSG00000163564,ENSG00000167601
GO:0043066	negative regulation of apoptotic process	668	152	121.32	26	0.0012	0.00188	ENSG00000001084,ENSG00000003402,ENSG00000004468,ENSG00000012223,ENSG00000015475,ENSG00000017427,ENSG00000019991,ENSG00000023445,ENSG00000026508,ENSG00000055332,ENSG00000060138,ENSG00000066056,ENSG00000068903,ENSG00000078747,ENSG00000081059,ENSG00000081181,ENSG00000082146,ENSG00000082805,ENSG00000085733,ENSG00000089094
GO:0008285	negative regulation of cell proliferatio...	517	135	93.9	27	3e-06	0.00197	ENSG00000010278,ENSG00000010361,ENSG00000022840,ENSG00000041515,ENSG00000049768,ENSG00000055332,ENSG00000068903,ENSG00000069702,ENSG00000072694,ENSG00000074319,ENSG00000075711,ENSG00000078098,ENSG00000078304,ENSG00000078747,ENSG00000081181,ENSG00000086232,ENSG00000088992,ENSG00000089094,ENSG00000100292,ENSG00000101052
GO:0070374	positive regulation of ERK1 and ERK2 cas...	148	42	26.88	28	0.00144	0.00201	ENSG00000003402,ENSG00000026508,ENSG00000066056,ENSG00000099250,ENSG00000099942,ENSG00000103154,ENSG00000108691,ENSG00000116106,ENSG00000116473,ENSG00000117090,ENSG00000122679,ENSG00000127314,ENSG00000135077,ENSG00000135898,ENSG00000136158,ENSG00000137486,ENSG00000138685,ENSG00000141655,ENSG00000141736,ENSG00000154188
GO:0090090	negative regulation of canonical Wnt sig...	86	27	15.62	29	0.00205	0.00205	ENSG00000010361,ENSG00000083799,ENSG00000100387,ENSG00000101109,ENSG00000103126,ENSG00000105723,ENSG00000106571,ENSG00000112062,ENSG00000113712,ENSG00000115457,ENSG00000117153,ENSG00000118046,ENSG00000118689,ENSG00000119509,ENSG00000121210,ENSG00000131023,ENSG00000145423,ENSG00000145907,ENSG00000148737,ENSG00000150907
GO:0014911	positive regulation of smooth muscle cel...	28	11	5.09	30	0.00713	0.00217	ENSG00000017427,ENSG00000099250,ENSG00000102678,ENSG00000128512,ENSG00000154734,ENSG00000170962,ENSG00000171631,ENSG00000171791,ENSG00000184481,ENSG00000197122,ENSG00000271503
GO:0060384	innervation	18	9	3.27	31	0.00211	0.00217	ENSG00000075213,ENSG00000099250,ENSG00000135919,ENSG00000141622,ENSG00000144749,ENSG00000165731,ENSG00000171316,ENSG00000197381,ENSG00000198799
GO:0070098	chemokine-mediated signaling pathway	55	19	9.99	32	0.00275	0.00245	ENSG00000060237,ENSG00000108691,ENSG00000109272,ENSG00000112486,ENSG00000117400,ENSG00000121797,ENSG00000121807,ENSG00000163736,ENSG00000163737,ENSG00000163823,ENSG00000168329,ENSG00000173585,ENSG00000174600,ENSG00000179934,ENSG00000183813,ENSG00000186810,ENSG00000271503,ENSG00000275302,ENSG00000277632
GO:0015701	bicarbonate transport	32	13	5.81	33	0.0025	0.0025	ENSG00000004939,ENSG00000033867,ENSG00000050438,ENSG00000080493,ENSG00000104267,ENSG00000112053,ENSG00000112077,ENSG00000133742,ENSG00000144290,ENSG00000185015,ENSG00000188687,ENSG00000206172,ENSG00000240583
GO:0060337	type I interferon signaling pathway	71	18	12.89	34	0.08148	0.00264	ENSG00000067066,ENSG00000089127,ENSG00000111331,ENSG00000111335,ENSG00000119917,ENSG00000119922,ENSG00000126709,ENSG00000132530,ENSG00000134321,ENSG00000135114,ENSG00000137265,ENSG00000142166,ENSG00000157601,ENSG00000160710,ENSG00000170581,ENSG00000183486,ENSG00000184979,ENSG00000185745
GO:0030194	positive regulation of blood coagulation	17	10	3.09	35	0.00021	0.00296	ENSG00000001561,ENSG00000006638,ENSG00000106366,ENSG00000115956,ENSG00000116044,ENSG00000131187,ENSG00000158856,ENSG00000174175,ENSG00000177119,ENSG00000181104
GO:0038203	TORC2 signaling	7	5	1.27	36	0.00298	0.00298	ENSG00000135362,ENSG00000149212,ENSG00000158828,ENSG00000169895,ENSG00000186654
GO:0070593	dendrite self-avoidance	7	5	1.27	37	0.00298	0.00298	ENSG00000129116,ENSG00000156642,ENSG00000162614,ENSG00000170571,ENSG00000172270
GO:0032753	positive regulation of interleukin-4 pro...	21	10	3.81	38	0.00191	0.00336	ENSG00000049768,ENSG00000102245,ENSG00000107485,ENSG00000117586,ENSG00000135077,ENSG00000137265,ENSG00000158869,ENSG00000172216,ENSG00000178562,ENSG00000198851
GO:0007205	protein kinase C-activating G protein-co...	19	9	3.45	39	0.00337	0.00337	ENSG00000058866,ENSG00000065357,ENSG00000102780,ENSG00000114737,ENSG00000145214,ENSG00000148498,ENSG00000153933,ENSG00000181104,ENSG00000274588
GO:0007204	positive regulation of cytosolic calcium...	201	57	36.5	40	0.00023	0.00357	ENSG00000004468,ENSG00000006638,ENSG00000055732,ENSG00000078589,ENSG00000090674,ENSG00000100678,ENSG00000105851,ENSG00000112486,ENSG00000117560,ENSG00000119782,ENSG00000121797,ENSG00000121807,ENSG00000122420,ENSG00000122679,ENSG00000124181,ENSG00000127533,ENSG00000132507,ENSG00000135124,ENSG00000135898,ENSG00000137672
GO:0008045	motor neuron axon guidance	15	9	2.72	41	0.00037	0.00381	ENSG00000005810,ENSG00000075213,ENSG00000099250,ENSG00000116106,ENSG00000128656,ENSG00000141622,ENSG00000141736,ENSG00000164885,ENSG00000168280
GO:1903204	negative regulation of oxidative stress-...	18	7	3.27	42	0.03188	0.00384	ENSG00000100225,ENSG00000111912,ENSG00000140950,ENSG00000151012,ENSG00000157240,ENSG00000158828,ENSG00000197548
GO:0046834	lipid phosphorylation	99	31	17.98	43	0.00105	0.00389	ENSG00000019991,ENSG00000058866,ENSG00000065357,ENSG00000102678,ENSG00000102780,ENSG00000105851,ENSG00000114737,ENSG00000121594,ENSG00000133056,ENSG00000138685,ENSG00000138798,ENSG00000141401,ENSG00000141736,ENSG00000145214,ENSG00000145675,ENSG00000150867,ENSG00000151689,ENSG00000153933,ENSG00000155252,ENSG00000157106
GO:0097067	cellular response to thyroid hormone sti...	15	8	2.72	44	0.00223	0.00397	ENSG00000001084,ENSG00000102145,ENSG00000132507,ENSG00000135047,ENSG00000137710,ENSG00000157404,ENSG00000164733,ENSG00000185340
GO:0007155	cell adhesion	977	270	177.44	45	1.9e-14	0.0043	ENSG00000005884,ENSG00000005961,ENSG00000008517,ENSG00000010278,ENSG00000010327,ENSG00000013725,ENSG00000017427,ENSG00000021645,ENSG00000026508,ENSG00000026751,ENSG00000035403,ENSG00000038427,ENSG00000039068,ENSG00000046653,ENSG00000047648,ENSG00000049768,ENSG00000057294,ENSG00000060237,ENSG00000065618,ENSG00000066294
GO:0007548	sex differentiation	174	51	31.6	46	0.0002	0.00451	ENSG00000008394,ENSG00000012061,ENSG00000054356,ENSG00000060138,ENSG00000073282,ENSG00000073614,ENSG00000075213,ENSG00000078399,ENSG00000081059,ENSG00000102145,ENSG00000102384,ENSG00000102531,ENSG00000102678,ENSG00000106003,ENSG00000107485,ENSG00000118689,ENSG00000121858,ENSG00000122641,ENSG00000134245,ENSG00000137486
GO:0042035	regulation of cytokine biosynthetic proc...	78	26	14.17	47	0.00093	0.00457	ENSG00000034152,ENSG00000049768,ENSG00000073792,ENSG00000100292,ENSG00000104972,ENSG00000107485,ENSG00000109320,ENSG00000116285,ENSG00000120949,ENSG00000121594,ENSG00000121807,ENSG00000122641,ENSG00000136231,ENSG00000136826,ENSG00000137265,ENSG00000153879,ENSG00000162889,ENSG00000164342,ENSG00000168329,ENSG00000172216
GO:0033153	T cell receptor V(D)J recombination	5	4	0.91	48	0.00464	0.00464	ENSG00000081059,ENSG00000127152,ENSG00000138795,ENSG00000253729
GO:0009615	response to virus	263	84	47.77	49	3.7e-08	0.00472	ENSG00000000938,ENSG00000023445,ENSG00000049768,ENSG00000055332,ENSG00000056972,ENSG00000073861,ENSG00000078747,ENSG00000089127,ENSG00000096996,ENSG00000100201,ENSG00000101782,ENSG00000102096,ENSG00000104765,ENSG00000104972,ENSG00000105810,ENSG00000105939,ENSG00000107201,ENSG00000107485,ENSG00000108771,ENSG00000110330
GO:0007160	cell-matrix adhesion	162	46	29.42	50	0.00087	0.00507	ENSG00000005884,ENSG00000005961,ENSG00000026508,ENSG00000035403,ENSG00000046653,ENSG00000047648,ENSG00000065618,ENSG00000073712,ENSG00000082781,ENSG00000085733,ENSG00000086289,ENSG00000087077,ENSG00000088827,ENSG00000095637,ENSG00000099250,ENSG00000105810,ENSG00000106366,ENSG00000109927,ENSG00000110880,ENSG00000124145
GO:0019722	calcium-mediated signaling	157	46	28.51	51	0.00041	0.00513	ENSG00000017427,ENSG00000090674,ENSG00000112486,ENSG00000113811,ENSG00000115641,ENSG00000115956,ENSG00000117602,ENSG00000119782,ENSG00000120910,ENSG00000121753,ENSG00000121797,ENSG00000121807,ENSG00000122420,ENSG00000124181,ENSG00000127334,ENSG00000135124,ENSG00000147400,ENSG00000150995,ENSG00000155962,ENSG00000157168
GO:0070423	nucleotide-binding oligomerization domai...	35	12	6.36	52	0.01685	0.00515	ENSG00000023445,ENSG00000055208,ENSG00000078747,ENSG00000083799,ENSG00000108984,ENSG00000110330,ENSG00000134070,ENSG00000154124,ENSG00000170315,ENSG00000177889,ENSG00000221983,ENSG00000269335
GO:0008360	regulation of cell shape	124	35	22.52	53	0.00378	0.00528	ENSG00000000938,ENSG00000071127,ENSG00000073712,ENSG00000075711,ENSG00000075884,ENSG00000082397,ENSG00000100473,ENSG00000108691,ENSG00000127831,ENSG00000128578,ENSG00000128585,ENSG00000132970,ENSG00000137710,ENSG00000140416,ENSG00000146376,ENSG00000146535,ENSG00000151491,ENSG00000155366,ENSG00000157404,ENSG00000158856
GO:0051897	positive regulation of protein kinase B ...	109	31	19.8	54	0.00547	0.00547	ENSG00000019991,ENSG00000102678,ENSG00000105851,ENSG00000107485,ENSG00000121594,ENSG00000122679,ENSG00000135124,ENSG00000136158,ENSG00000138685,ENSG00000138798,ENSG00000141736,ENSG00000145675,ENSG00000148737,ENSG00000154188,ENSG00000157168,ENSG00000157404,ENSG00000158828,ENSG00000163519,ENSG00000163600,ENSG00000164327
GO:0072659	protein localization to plasma membrane	200	49	36.32	55	0.01443	0.00572	ENSG00000005884,ENSG00000013016,ENSG00000029534,ENSG00000039068,ENSG00000057294,ENSG00000069849,ENSG00000072415,ENSG00000075711,ENSG00000082074,ENSG00000082397,ENSG00000088992,ENSG00000095637,ENSG00000100568,ENSG00000103769,ENSG00000113384,ENSG00000122679,ENSG00000123240,ENSG00000125249,ENSG00000127831,ENSG00000131981
GO:2000117	negative regulation of cysteine-type end...	74	28	13.44	56	5.1e-05	0.00589	ENSG00000003402,ENSG00000012223,ENSG00000019991,ENSG00000023445,ENSG00000026508,ENSG00000105483,ENSG00000110330,ENSG00000126226,ENSG00000126432,ENSG00000126709,ENSG00000127831,ENSG00000129355,ENSG00000136826,ENSG00000137486,ENSG00000138795,ENSG00000139193,ENSG00000145335,ENSG00000145423,ENSG00000145779,ENSG00000163565
GO:0044344	cellular response to fibroblast growth f...	90	24	16.35	57	0.02893	0.00593	ENSG00000001084,ENSG00000005075,ENSG00000010361,ENSG00000026508,ENSG00000099817,ENSG00000100142,ENSG00000102678,ENSG00000107485,ENSG00000108691,ENSG00000123358,ENSG00000124813,ENSG00000136158,ENSG00000138685,ENSG00000144231,ENSG00000145335,ENSG00000151923,ENSG00000156642,ENSG00000166068,ENSG00000169045,ENSG00000179388
GO:0051610	serotonin uptake	5	5	0.91	58	0.0002	0.00597	ENSG00000036565,ENSG00000046653,ENSG00000108576,ENSG00000145335,ENSG00000165646
GO:2000353	positive regulation of endothelial cell ...	17	8	3.09	59	0.00597	0.00597	ENSG00000102245,ENSG00000108691,ENSG00000117560,ENSG00000118689,ENSG00000124181,ENSG00000150593,ENSG00000177119,ENSG00000196139
GO:0002326	B cell lineage commitment	3	3	0.54	60	0.00598	0.00598	ENSG00000071564,ENSG00000171791,ENSG00000253729
GO:0002669	positive regulation of T cell anergy	3	3	0.54	61	0.00598	0.00598	ENSG00000049768,ENSG00000078747,ENSG00000198851
GO:0010700	negative regulation of norepinephrine se...	3	3	0.54	62	0.00598	0.00598	ENSG00000150594,ENSG00000169313,ENSG00000169860
GO:0019732	antifungal humoral response	3	3	0.54	63	0.00598	0.00598	ENSG00000012223,ENSG00000071889,ENSG00000164821
GO:0021796	cerebral cortex regionalization	3	3	0.54	64	0.00598	0.00598	ENSG00000136527,ENSG00000163508,ENSG00000205336
GO:0035799	ureter maturation	3	3	0.54	65	0.00598	0.00598	ENSG00000107485,ENSG00000128918,ENSG00000165731
GO:0045077	negative regulation of interferon-gamma ...	3	3	0.54	66	0.00598	0.00598	ENSG00000049768,ENSG00000104972,ENSG00000122641
GO:0046947	hydroxylysine biosynthetic process	3	3	0.54	67	0.00598	0.00598	ENSG00000083444,ENSG00000106397,ENSG00000152952
GO:0071799	cellular response to prostaglandin D sti...	3	3	0.54	68	0.00598	0.00598	ENSG00000122420,ENSG00000168229,ENSG00000196139
GO:1902617	response to fluoride	3	3	0.54	69	0.00598	0.00598	ENSG00000150907,ENSG00000197548,ENSG00000214253
GO:2001189	negative regulation of T cell activation...	3	3	0.54	70	0.00598	0.00598	ENSG00000104972,ENSG00000131981,ENSG00000135077
GO:0071222	cellular response to lipopolysaccharide	161	46	29.24	71	0.00075	0.00609	ENSG00000003436,ENSG00000006638,ENSG00000012223,ENSG00000013725,ENSG00000025434,ENSG00000026025,ENSG00000092067,ENSG00000100448,ENSG00000104972,ENSG00000105483,ENSG00000106366,ENSG00000108691,ENSG00000109272,ENSG00000109320,ENSG00000111961,ENSG00000112062,ENSG00000117586,ENSG00000121594,ENSG00000132256,ENSG00000134070
GO:0002230	positive regulation of defense response ...	24	10	4.36	72	0.00628	0.00628	ENSG00000056972,ENSG00000096996,ENSG00000104972,ENSG00000107201,ENSG00000113811,ENSG00000138496,ENSG00000163568,ENSG00000163840,ENSG00000164430,ENSG00000166326
GO:0006641	triglyceride metabolic process	61	19	11.08	73	0.00973	0.00666	ENSG00000025434,ENSG00000074416,ENSG00000087237,ENSG00000105851,ENSG00000112293,ENSG00000119927,ENSG00000121691,ENSG00000125730,ENSG00000130649,ENSG00000134324,ENSG00000151726,ENSG00000166035,ENSG00000175066,ENSG00000175445,ENSG00000176485,ENSG00000177666,ENSG00000186480,ENSG00000197296,ENSG00000233276
GO:0070493	thrombin-activated receptor signaling pa...	10	6	1.82	74	0.00383	0.00676	ENSG00000115956,ENSG00000127533,ENSG00000145214,ENSG00000145335,ENSG00000181104,ENSG00000185245
GO:0090331	negative regulation of platelet aggregat...	8	5	1.45	75	0.00676	0.00676	ENSG00000010278,ENSG00000108839,ENSG00000135919,ENSG00000183044,ENSG00000185532
GO:0051693	actin filament capping	33	14	5.99	76	0.00104	0.00708	ENSG00000070182,ENSG00000079691,ENSG00000105887,ENSG00000127831,ENSG00000128872,ENSG00000136842,ENSG00000137710,ENSG00000137877,ENSG00000148180,ENSG00000151491,ENSG00000158856,ENSG00000160460,ENSG00000163554,ENSG00000197694
GO:0033198	response to ATP	27	10	4.9	77	0.01602	0.00712	ENSG00000108405,ENSG00000110218,ENSG00000135124,ENSG00000138741,ENSG00000145214,ENSG00000166598,ENSG00000169313,ENSG00000169860,ENSG00000171862,ENSG00000188404
GO:0045184	establishment of protein localization	1779	315	323.1	78	0.71462	0.00793	ENSG00000000938,ENSG00000004468,ENSG00000006715,ENSG00000007402,ENSG00000010361,ENSG00000013016,ENSG00000015475,ENSG00000017427,ENSG00000023041,ENSG00000025434,ENSG00000028528,ENSG00000030066,ENSG00000034713,ENSG00000039068,ENSG00000041353,ENSG00000042753,ENSG00000043462,ENSG00000046653,ENSG00000048707,ENSG00000049768
GO:0032870	cellular response to hormone stimulus	500	114	90.81	79	0.00437	0.00829	ENSG00000001084,ENSG00000003402,ENSG00000003436,ENSG00000005249,ENSG00000008405,ENSG00000012822,ENSG00000013561,ENSG00000025434,ENSG00000066926,ENSG00000070961,ENSG00000073282,ENSG00000094631,ENSG00000095637,ENSG00000100201,ENSG00000102145,ENSG00000103126,ENSG00000104267,ENSG00000104517,ENSG00000105723,ENSG00000106397
GO:0042177	negative regulation of protein catabolic...	109	27	19.8	80	0.05116	0.00874	ENSG00000005810,ENSG00000034713,ENSG00000068903,ENSG00000079482,ENSG00000101439,ENSG00000104341,ENSG00000112335,ENSG00000116106,ENSG00000125818,ENSG00000134882,ENSG00000135919,ENSG00000140464,ENSG00000140564,ENSG00000142920,ENSG00000145335,ENSG00000147162,ENSG00000148218,ENSG00000155313,ENSG00000157168,ENSG00000166949
GO:0050790	regulation of catalytic activity	1787	374	324.55	81	0.00069	0.00875	ENSG00000000938,ENSG00000003402,ENSG00000003436,ENSG00000004660,ENSG00000005249,ENSG00000012223,ENSG00000012983,ENSG00000014216,ENSG00000015475,ENSG00000017427,ENSG00000017797,ENSG00000019991,ENSG00000023445,ENSG00000025434,ENSG00000026508,ENSG00000034152,ENSG00000034713,ENSG00000035681,ENSG00000038274,ENSG00000040608
GO:0032496	response to lipopolysaccharide	252	72	45.77	82	2.9e-05	0.00884	ENSG00000003436,ENSG00000006638,ENSG00000008394,ENSG00000012223,ENSG00000013725,ENSG00000025434,ENSG00000026025,ENSG00000069535,ENSG00000077150,ENSG00000092067,ENSG00000100448,ENSG00000104972,ENSG00000105483,ENSG00000106366,ENSG00000108691,ENSG00000109272,ENSG00000109320,ENSG00000111961,ENSG00000112062,ENSG00000113140
GO:2001237	negative regulation of extrinsic apoptot...	77	27	13.98	83	0.0003	0.00941	ENSG00000001084,ENSG00000003402,ENSG00000017427,ENSG00000019991,ENSG00000082146,ENSG00000085733,ENSG00000099250,ENSG00000100292,ENSG00000102145,ENSG00000104689,ENSG00000106366,ENSG00000115170,ENSG00000115760,ENSG00000117560,ENSG00000121858,ENSG00000126709,ENSG00000131981,ENSG00000135926,ENSG00000145423,ENSG00000148737
GO:0051781	positive regulation of cell division	56	16	10.17	84	0.03733	0.00964	ENSG00000065978,ENSG00000068903,ENSG00000101224,ENSG00000102678,ENSG00000113296,ENSG00000118193,ENSG00000121691,ENSG00000122966,ENSG00000137807,ENSG00000138685,ENSG00000162367,ENSG00000163736,ENSG00000170962,ENSG00000183742,ENSG00000197461,ENSG00000213626
GO:1902042	negative regulation of extrinsic apoptot...	29	11	5.27	85	0.00964	0.00964	ENSG00000003402,ENSG00000019991,ENSG00000100292,ENSG00000104689,ENSG00000106366,ENSG00000117560,ENSG00000121858,ENSG00000135926,ENSG00000145423,ENSG00000171552,ENSG00000233276
GO:0016525	negative regulation of angiogenesis	79	23	14.35	86	0.01147	0.01024	ENSG00000006638,ENSG00000007968,ENSG00000010327,ENSG00000066056,ENSG00000106366,ENSG00000113140,ENSG00000113296,ENSG00000117560,ENSG00000121753,ENSG00000121807,ENSG00000126016,ENSG00000133121,ENSG00000134871,ENSG00000136158,ENSG00000136826,ENSG00000140464,ENSG00000152270,ENSG00000163737,ENSG00000166068,ENSG00000168329
GO:0014068	positive regulation of phosphatidylinosi...	53	17	9.63	87	0.0103	0.0103	ENSG00000000938,ENSG00000017427,ENSG00000019991,ENSG00000121691,ENSG00000126581,ENSG00000135362,ENSG00000154188,ENSG00000157404,ENSG00000170962,ENSG00000174175,ENSG00000178562,ENSG00000181104,ENSG00000186654,ENSG00000189056,ENSG00000197122,ENSG00000197461,ENSG00000271503
GO:0016339	calcium-dependent cell-cell adhesion via...	17	8	3.09	88	0.00597	0.01062	ENSG00000039068,ENSG00000089327,ENSG00000099889,ENSG00000107736,ENSG00000113555,ENSG00000139880,ENSG00000174175,ENSG00000188404
GO:0046597	negative regulation of viral entry into ...	15	7	2.72	89	0.01064	0.01064	ENSG00000080561,ENSG00000112335,ENSG00000121060,ENSG00000132256,ENSG00000148180,ENSG00000163661,ENSG00000204613
GO:0051895	negative regulation of focal adhesion as...	15	7	2.72	90	0.01064	0.01064	ENSG00000047648,ENSG00000110880,ENSG00000139567,ENSG00000144824,ENSG00000158856,ENSG00000171862,ENSG00000197122
GO:0051482	positive regulation of cytosolic calcium...	22	9	4	91	0.0108	0.0108	ENSG00000078589,ENSG00000127533,ENSG00000135898,ENSG00000139679,ENSG00000147138,ENSG00000147145,ENSG00000181104,ENSG00000198959,ENSG00000204882
GO:0038066	p38MAPK cascade	41	13	7.45	92	0.02561	0.01187	ENSG00000019991,ENSG00000034152,ENSG00000075711,ENSG00000083799,ENSG00000085511,ENSG00000111961,ENSG00000112062,ENSG00000116717,ENSG00000120129,ENSG00000143507,ENSG00000162889,ENSG00000185650,ENSG00000207737
GO:0060074	synapse maturation	14	6	2.54	93	0.02835	0.01191	ENSG00000100095,ENSG00000107954,ENSG00000108518,ENSG00000147642,ENSG00000171862,ENSG00000189056
GO:0099509	regulation of presynaptic cytosolic calc...	9	5	1.63	94	0.01296	0.01191	ENSG00000005379,ENSG00000070961,ENSG00000108405,ENSG00000164885,ENSG00000169860
GO:0051902	negative regulation of mitochondrial dep...	6	4	1.09	95	0.01192	0.01192	ENSG00000126709,ENSG00000171791,ENSG00000176720,ENSG00000197122
GO:0090286	cytoskeletal anchoring at nuclear membra...	6	4	1.09	96	0.01192	0.01192	ENSG00000054654,ENSG00000164828,ENSG00000165959,ENSG00000176438
GO:0090336	positive regulation of brown fat cell di...	6	4	1.09	97	0.01192	0.01192	ENSG00000112062,ENSG00000153187,ENSG00000161048,ENSG00000176845
GO:1903753	negative regulation of p38MAPK cascade	6	4	1.09	98	0.01192	0.01192	ENSG00000075711,ENSG00000083799,ENSG00000120129,ENSG00000143507
GO:0070911	global genome nucleotide-excision repair	26	10	4.72	99	0.012	0.012	ENSG00000012061,ENSG00000100387,ENSG00000123552,ENSG00000134574,ENSG00000139842,ENSG00000143799,ENSG00000147400,ENSG00000167986,ENSG00000170315,ENSG00000221983
GO:1902230	negative regulation of intrinsic apoptot...	28	9	5.09	100	0.05384	0.01211	ENSG00000015475,ENSG00000026508,ENSG00000119401,ENSG00000120885,ENSG00000129355,ENSG00000145423,ENSG00000171552,ENSG00000171791,ENSG00000187325
GO:0035116	embryonic hindlimb morphogenesis	12	6	2.18	101	0.01211	0.01211	ENSG00000073282,ENSG00000087460,ENSG00000108379,ENSG00000154764,ENSG00000171316,ENSG00000172819
GO:0035589	G protein-coupled purinergic nucleotide ...	12	6	2.18	102	0.01211	0.01211	ENSG00000078589,ENSG00000169313,ENSG00000169860,ENSG00000171631,ENSG00000171659,ENSG00000174946
GO:0071732	cellular response to nitric oxide	12	6	2.18	103	0.01211	0.01211	ENSG00000003402,ENSG00000061918,ENSG00000116984,ENSG00000138668,ENSG00000150907,ENSG00000240583
GO:0007179	transforming growth factor beta receptor...	143	36	25.97	104	0.02192	0.0124	ENSG00000005884,ENSG00000033170,ENSG00000049323,ENSG00000069702,ENSG00000073712,ENSG00000082781,ENSG00000100614,ENSG00000101665,ENSG00000109762,ENSG00000114374,ENSG00000114739,ENSG00000115170,ENSG00000118046,ENSG00000119681,ENSG00000128791,ENSG00000129757,ENSG00000134986,ENSG00000139567,ENSG00000140464,ENSG00000140564
GO:0006814	sodium ion transport	131	36	23.79	105	0.00538	0.0125	ENSG00000033867,ENSG00000050438,ENSG00000057294,ENSG00000060237,ENSG00000069849,ENSG00000075711,ENSG00000080493,ENSG00000088992,ENSG00000089057,ENSG00000089327,ENSG00000100678,ENSG00000102316,ENSG00000111371,ENSG00000120519,ENSG00000128245,ENSG00000130821,ENSG00000135124,ENSG00000135919,ENSG00000137731,ENSG00000138074
GO:0030509	BMP signaling pathway	80	26	14.53	106	0.00142	0.01253	ENSG00000005884,ENSG00000069702,ENSG00000100614,ENSG00000101665,ENSG00000105701,ENSG00000114374,ENSG00000114739,ENSG00000115170,ENSG00000116985,ENSG00000124813,ENSG00000128791,ENSG00000138795,ENSG00000139567,ENSG00000140479,ENSG00000141622,ENSG00000143869,ENSG00000145423,ENSG00000150593,ENSG00000153162,ENSG00000157240
GO:0010507	negative regulation of autophagy	66	18	11.99	107	0.04377	0.01275	ENSG00000019991,ENSG00000055208,ENSG00000068903,ENSG00000100292,ENSG00000104081,ENSG00000110321,ENSG00000112977,ENSG00000116678,ENSG00000126581,ENSG00000133706,ENSG00000145335,ENSG00000149557,ENSG00000158828,ENSG00000171100,ENSG00000171791,ENSG00000189298,ENSG00000197548,ENSG00000204308
GO:0006959	humoral immune response	136	39	24.7	108	0.00169	0.01282	ENSG00000012223,ENSG00000056972,ENSG00000071889,ENSG00000072694,ENSG00000090382,ENSG00000095585,ENSG00000100448,ENSG00000101425,ENSG00000107485,ENSG00000108691,ENSG00000109272,ENSG00000110777,ENSG00000112486,ENSG00000115523,ENSG00000120885,ENSG00000121807,ENSG00000125730,ENSG00000132465,ENSG00000143502,ENSG00000148346
GO:0007171	activation of transmembrane receptor pro...	9	5	1.63	109	0.01296	0.01296	ENSG00000138798,ENSG00000145214,ENSG00000154188,ENSG00000157168,ENSG00000169252
GO:0048245	eosinophil chemotaxis	9	5	1.63	110	0.01296	0.01296	ENSG00000108691,ENSG00000131981,ENSG00000271503,ENSG00000275302,ENSG00000277632
GO:0045956	positive regulation of calcium ion-depen...	15	6	2.72	111	0.04016	0.01296	ENSG00000100346,ENSG00000136854,ENSG00000143761,ENSG00000164885,ENSG00000196557,ENSG00000272636
GO:0001933	negative regulation of protein phosphory...	326	72	59.21	112	0.03917	0.01305	ENSG00000005249,ENSG00000010017,ENSG00000019991,ENSG00000060237,ENSG00000068903,ENSG00000074319,ENSG00000075711,ENSG00000078747,ENSG00000083799,ENSG00000085276,ENSG00000087302,ENSG00000088992,ENSG00000099942,ENSG00000100225,ENSG00000101665,ENSG00000105701,ENSG00000106617,ENSG00000106692,ENSG00000107140,ENSG00000109762
GO:1902036	regulation of hematopoietic stem cell di...	21	9	3.81	113	0.00758	0.01318	ENSG00000055332,ENSG00000071564,ENSG00000078747,ENSG00000102145,ENSG00000107485,ENSG00000116044,ENSG00000118058,ENSG00000118513,ENSG00000162367
GO:0060021	roof of mouth development	55	20	9.99	114	0.00105	0.01319	ENSG00000069702,ENSG00000075711,ENSG00000103148,ENSG00000106571,ENSG00000114739,ENSG00000115318,ENSG00000115904,ENSG00000122641,ENSG00000135414,ENSG00000136938,ENSG00000138795,ENSG00000150347,ENSG00000154764,ENSG00000157240,ENSG00000162496,ENSG00000171316,ENSG00000173068,ENSG00000184113,ENSG00000184916,ENSG00000186480
GO:0000902	cell morphogenesis	718	179	130.4	115	1.9e-06	0.01402	ENSG00000000938,ENSG00000004139,ENSG00000005810,ENSG00000010017,ENSG00000010319,ENSG00000019991,ENSG00000019995,ENSG00000021645,ENSG00000026508,ENSG00000028528,ENSG00000035403,ENSG00000040608,ENSG00000047597,ENSG00000053108,ENSG00000061676,ENSG00000070182,ENSG00000071127,ENSG00000072422,ENSG00000073712,ENSG00000075213
GO:0050729	positive regulation of inflammatory resp...	97	31	17.62	116	0.00072	0.0142	ENSG00000013725,ENSG00000105851,ENSG00000106366,ENSG00000117586,ENSG00000121807,ENSG00000125730,ENSG00000126262,ENSG00000131187,ENSG00000134852,ENSG00000134954,ENSG00000137462,ENSG00000141655,ENSG00000145335,ENSG00000146070,ENSG00000150593,ENSG00000158869,ENSG00000161048,ENSG00000164342,ENSG00000164344,ENSG00000167191
GO:0030866	cortical actin cytoskeleton organization	38	13	6.9	117	0.01338	0.01488	ENSG00000061676,ENSG00000073350,ENSG00000075711,ENSG00000082397,ENSG00000114993,ENSG00000115935,ENSG00000115956,ENSG00000127831,ENSG00000137807,ENSG00000143545,ENSG00000157827,ENSG00000159023,ENSG00000164885
GO:0000715	nucleotide-excision repair, DNA damage r...	23	9	4.18	118	0.01494	0.01494	ENSG00000100387,ENSG00000134574,ENSG00000139842,ENSG00000141030,ENSG00000143799,ENSG00000147400,ENSG00000167986,ENSG00000170315,ENSG00000221983
GO:0001657	ureteric bud development	48	18	8.72	119	0.00122	0.0158	ENSG00000075711,ENSG00000081181,ENSG00000101665,ENSG00000106571,ENSG00000107485,ENSG00000121691,ENSG00000124145,ENSG00000134245,ENSG00000135414,ENSG00000138685,ENSG00000162849,ENSG00000165731,ENSG00000166333,ENSG00000166949,ENSG00000171791,ENSG00000185630,ENSG00000196159,ENSG00000248905
GO:0007169	transmembrane receptor protein tyrosine ...	508	111	92.26	120	0.01763	0.0159	ENSG00000000938,ENSG00000005075,ENSG00000007264,ENSG00000010361,ENSG00000017427,ENSG00000019991,ENSG00000042753,ENSG00000043462,ENSG00000053108,ENSG00000061676,ENSG00000068903,ENSG00000068971,ENSG00000070423,ENSG00000072135,ENSG00000074319,ENSG00000090776,ENSG00000095585,ENSG00000095637,ENSG00000099250,ENSG00000099817
GO:0048709	oligodendrocyte differentiation	60	17	10.9	121	0.03508	0.01592	ENSG00000010278,ENSG00000071127,ENSG00000100678,ENSG00000106571,ENSG00000110693,ENSG00000115738,ENSG00000120885,ENSG00000123080,ENSG00000132970,ENSG00000137462,ENSG00000141736,ENSG00000143507,ENSG00000148180,ENSG00000157168,ENSG00000164885,ENSG00000171862,ENSG00000176720
GO:1904355	positive regulation of telomere capping	16	7	2.91	122	0.01599	0.01599	ENSG00000076984,ENSG00000085511,ENSG00000089022,ENSG00000107854,ENSG00000135549,ENSG00000138668,ENSG00000173273
GO:0007157	heterophilic cell-cell adhesion via plas...	27	10	4.9	123	0.01602	0.01602	ENSG00000013725,ENSG00000073008,ENSG00000124469,ENSG00000160593,ENSG00000174175,ENSG00000177707,ENSG00000181754,ENSG00000182985,ENSG00000196159,ENSG00000244486
GO:0097009	energy homeostasis	27	10	4.9	124	0.01602	0.01602	ENSG00000115687,ENSG00000116337,ENSG00000116678,ENSG00000118473,ENSG00000140577,ENSG00000150907,ENSG00000170315,ENSG00000174738,ENSG00000176845,ENSG00000182747
GO:0045070	positive regulation of viral genome repl...	34	11	6.17	125	0.03332	0.01604	ENSG00000096063,ENSG00000112343,ENSG00000124214,ENSG00000148175,ENSG00000160710,ENSG00000167986,ENSG00000178562,ENSG00000179262,ENSG00000185745,ENSG00000197381,ENSG00000271503
GO:0030336	negative regulation of cell migration	198	54	35.96	126	0.00094	0.01614	ENSG00000006638,ENSG00000010361,ENSG00000035403,ENSG00000039068,ENSG00000066056,ENSG00000067066,ENSG00000075213,ENSG00000100292,ENSG00000101665,ENSG00000106366,ENSG00000108691,ENSG00000110880,ENSG00000111913,ENSG00000116044,ENSG00000116691,ENSG00000118689,ENSG00000120129,ENSG00000121933,ENSG00000125249,ENSG00000126458
GO:0030218	erythrocyte differentiation	102	33	18.52	127	0.00038	0.01615	ENSG00000005483,ENSG00000069702,ENSG00000102145,ENSG00000105610,ENSG00000105810,ENSG00000107485,ENSG00000110693,ENSG00000112062,ENSG00000112077,ENSG00000115738,ENSG00000118689,ENSG00000122641,ENSG00000124098,ENSG00000134954,ENSG00000143479,ENSG00000153879,ENSG00000157404,ENSG00000158578,ENSG00000158856,ENSG00000160211
GO:0045669	positive regulation of osteoblast differ...	43	14	7.81	128	0.01657	0.01657	ENSG00000012223,ENSG00000017427,ENSG00000019991,ENSG00000073282,ENSG00000087460,ENSG00000106571,ENSG00000114739,ENSG00000115170,ENSG00000124813,ENSG00000130522,ENSG00000145423,ENSG00000153162,ENSG00000166333,ENSG00000172216
GO:0046854	phosphatidylinositol phosphorylation	86	24	15.62	129	0.01696	0.01696	ENSG00000019991,ENSG00000102678,ENSG00000105851,ENSG00000114737,ENSG00000121594,ENSG00000133056,ENSG00000138685,ENSG00000138798,ENSG00000141401,ENSG00000141736,ENSG00000145675,ENSG00000150867,ENSG00000151689,ENSG00000155252,ENSG00000157106,ENSG00000157168,ENSG00000157404,ENSG00000163519,ENSG00000163600,ENSG00000165914
GO:0050728	negative regulation of inflammatory resp...	94	27	17.07	130	0.00792	0.01718	ENSG00000019991,ENSG00000025434,ENSG00000049768,ENSG00000064989,ENSG00000072694,ENSG00000107485,ENSG00000109320,ENSG00000134460,ENSG00000134954,ENSG00000135318,ENSG00000136826,ENSG00000141965,ENSG00000143507,ENSG00000150593,ENSG00000154124,ENSG00000160703,ENSG00000163606,ENSG00000166949,ENSG00000167634,ENSG00000167768
GO:0007165	signal transduction	4028	909	731.55	131	2.7e-18	0.01771	ENSG00000000938,ENSG00000001084,ENSG00000003402,ENSG00000004139,ENSG00000004468,ENSG00000004660,ENSG00000005075,ENSG00000005100,ENSG00000005249,ENSG00000005884,ENSG00000005961,ENSG00000006451,ENSG00000006638,ENSG00000007264,ENSG00000007968,ENSG00000008405,ENSG00000008517,ENSG00000010017,ENSG00000010278,ENSG00000010319
GO:0070936	protein K48-linked ubiquitination	55	18	9.99	132	0.0067	0.01886	ENSG00000070423,ENSG00000078747,ENSG00000099804,ENSG00000104517,ENSG00000110330,ENSG00000112343,ENSG00000119401,ENSG00000146021,ENSG00000159461,ENSG00000163840,ENSG00000166326,ENSG00000168159,ENSG00000170142,ENSG00000176641,ENSG00000182670,ENSG00000186591,ENSG00000204308,ENSG00000265491
GO:0010633	negative regulation of epithelial cell m...	51	15	9.26	133	0.0337	0.019	ENSG00000006638,ENSG00000067066,ENSG00000075213,ENSG00000110880,ENSG00000133121,ENSG00000136826,ENSG00000138685,ENSG00000139567,ENSG00000143507,ENSG00000159346,ENSG00000166068,ENSG00000171444,ENSG00000171862,ENSG00000177868,ENSG00000196405
GO:0009416	response to light stimulus	238	48	43.22	134	0.2315	0.01903	ENSG00000008405,ENSG00000012061,ENSG00000048028,ENSG00000066926,ENSG00000072042,ENSG00000076984,ENSG00000085511,ENSG00000104081,ENSG00000105991,ENSG00000110697,ENSG00000115738,ENSG00000118046,ENSG00000119401,ENSG00000120129,ENSG00000121691,ENSG00000125971,ENSG00000129355,ENSG00000130522,ENSG00000132906,ENSG00000134574
GO:0034497	protein localization to phagophore assem...	13	6	2.36	135	0.01908	0.01908	ENSG00000070540,ENSG00000116688,ENSG00000136874,ENSG00000157954,ENSG00000196998,ENSG00000198925
GO:0090026	positive regulation of monocyte chemotax...	13	6	2.36	136	0.01908	0.01908	ENSG00000106366,ENSG00000121807,ENSG00000146070,ENSG00000163823,ENSG00000177119,ENSG00000271503
GO:0002009	morphogenesis of an epithelium	314	82	57.03	137	0.00025	0.02009	ENSG00000006451,ENSG00000010361,ENSG00000019991,ENSG00000026508,ENSG00000035403,ENSG00000042753,ENSG00000071127,ENSG00000072415,ENSG00000073282,ENSG00000075213,ENSG00000075711,ENSG00000079482,ENSG00000089094,ENSG00000099250,ENSG00000101052,ENSG00000101109,ENSG00000104267,ENSG00000106397,ENSG00000106571,ENSG00000107485
GO:1904646	cellular response to amyloid-beta	24	9	4.36	138	0.02013	0.02013	ENSG00000017427,ENSG00000072694,ENSG00000116106,ENSG00000118689,ENSG00000143799,ENSG00000164885,ENSG00000169252,ENSG00000174130,ENSG00000196954
GO:0032623	interleukin-2 production	58	16	10.53	139	0.05023	0.0206	ENSG00000049768,ENSG00000073861,ENSG00000107485,ENSG00000119927,ENSG00000121594,ENSG00000121807,ENSG00000135077,ENSG00000137265,ENSG00000158869,ENSG00000165283,ENSG00000172175,ENSG00000173757,ENSG00000178562,ENSG00000198805,ENSG00000198821,ENSG00000198851
GO:0048738	cardiac muscle tissue development	128	27	23.25	140	0.22357	0.02064	ENSG00000017427,ENSG00000049883,ENSG00000057294,ENSG00000069702,ENSG00000101665,ENSG00000102678,ENSG00000103148,ENSG00000105723,ENSG00000110693,ENSG00000112062,ENSG00000115170,ENSG00000115641,ENSG00000115738,ENSG00000128918,ENSG00000137193,ENSG00000138685,ENSG00000140416,ENSG00000143995,ENSG00000153187,ENSG00000157168
GO:0003289	atrial septum primum morphogenesis	4	3	0.73	141	0.02068	0.02068	ENSG00000109685,ENSG00000115170,ENSG00000124766
GO:0015793	glycerol transport	4	3	0.73	142	0.02068	0.02068	ENSG00000143595,ENSG00000165272,ENSG00000240583
GO:0021707	cerebellar granule cell differentiation	4	3	0.73	143	0.02068	0.02068	ENSG00000079482,ENSG00000105887,ENSG00000154764
GO:0031133	regulation of axon diameter	4	3	0.73	144	0.02068	0.02068	ENSG00000047597,ENSG00000154764,ENSG00000197993
GO:0033499	galactose catabolic process via UDP-gala...	4	3	0.73	145	0.02068	0.02068	ENSG00000143891,ENSG00000156958,ENSG00000213930
GO:0034372	very-low-density lipoprotein particle re...	4	3	0.73	146	0.02068	0.02068	ENSG00000087237,ENSG00000166035,ENSG00000175445
GO:0048170	positive regulation of long-term neurona...	4	3	0.73	147	0.02068	0.02068	ENSG00000107954,ENSG00000156642,ENSG00000157404
GO:2000503	positive regulation of natural killer ce...	4	3	0.73	148	0.02068	0.02068	ENSG00000271503,ENSG00000275302,ENSG00000277632
GO:2001205	negative regulation of osteoclast develo...	4	3	0.73	149	0.02068	0.02068	ENSG00000012223,ENSG00000104972,ENSG00000166147
GO:0098792	xenophagy	10	4	1.82	150	0.09068	0.02068	ENSG00000116977,ENSG00000123240,ENSG00000136436,ENSG00000157954
GO:0042130	negative regulation of T cell proliferat...	48	16	8.72	151	0.00847	0.02082	ENSG00000049768,ENSG00000075711,ENSG00000078747,ENSG00000081181,ENSG00000104972,ENSG00000121210,ENSG00000121594,ENSG00000124145,ENSG00000128791,ENSG00000134460,ENSG00000135077,ENSG00000138735,ENSG00000141736,ENSG00000151208,ENSG00000172216,ENSG00000197471
GO:0010862	positive regulation of pathway-restricte...	28	10	5.09	152	0.02096	0.02096	ENSG00000115170,ENSG00000116985,ENSG00000122641,ENSG00000128791,ENSG00000135414,ENSG00000139567,ENSG00000143869,ENSG00000153071,ENSG00000153162,ENSG00000243709
GO:0043523	regulation of neuron apoptotic process	144	36	26.15	153	0.02426	0.02181	ENSG00000001084,ENSG00000089094,ENSG00000099250,ENSG00000099804,ENSG00000100292,ENSG00000107485,ENSG00000108691,ENSG00000117560,ENSG00000118193,ENSG00000118513,ENSG00000118689,ENSG00000129521,ENSG00000130725,ENSG00000132906,ENSG00000136854,ENSG00000137486,ENSG00000139625,ENSG00000143799,ENSG00000145335,ENSG00000154188
GO:0055010	ventricular cardiac muscle tissue morpho...	26	9	4.72	154	0.03419	0.02204	ENSG00000049883,ENSG00000057294,ENSG00000069702,ENSG00000101665,ENSG00000140416,ENSG00000157168,ENSG00000171316,ENSG00000186350,ENSG00000198626
GO:0043922	negative regulation by host of viral tra...	10	5	1.82	155	0.02208	0.02208	ENSG00000120948,ENSG00000132376,ENSG00000271503,ENSG00000275302,ENSG00000277632
GO:0007166	cell surface receptor signaling pathway	2084	498	378.49	156	3.1e-13	0.02238	ENSG00000000938,ENSG00000001084,ENSG00000003402,ENSG00000004468,ENSG00000005075,ENSG00000005884,ENSG00000005961,ENSG00000006451,ENSG00000007264,ENSG00000008517,ENSG00000010278,ENSG00000010319,ENSG00000010361,ENSG00000011105,ENSG00000012223,ENSG00000012822,ENSG00000013725,ENSG00000014216,ENSG00000015475,ENSG00000017427
GO:0030097	hemopoiesis	697	192	126.59	157	2.2e-10	0.02239	ENSG00000005483,ENSG00000005961,ENSG00000012061,ENSG00000012223,ENSG00000013375,ENSG00000049768,ENSG00000055332,ENSG00000057657,ENSG00000067836,ENSG00000069702,ENSG00000071127,ENSG00000071564,ENSG00000072694,ENSG00000073861,ENSG00000076554,ENSG00000078399,ENSG00000078747,ENSG00000081059,ENSG00000083168,ENSG00000083799
GO:0070555	response to interleukin-1	114	29	20.7	158	0.03236	0.02278	ENSG00000001084,ENSG00000003436,ENSG00000004468,ENSG00000055208,ENSG00000078902,ENSG00000100387,ENSG00000107968,ENSG00000108691,ENSG00000109320,ENSG00000113558,ENSG00000115594,ENSG00000134070,ENSG00000134954,ENSG00000136689,ENSG00000141655,ENSG00000145335,ENSG00000147488,ENSG00000148346,ENSG00000154229,ENSG00000167634
GO:0098586	cellular response to virus	43	16	7.81	159	0.00246	0.02278	ENSG00000023445,ENSG00000101782,ENSG00000107201,ENSG00000108771,ENSG00000110330,ENSG00000112062,ENSG00000115267,ENSG00000116977,ENSG00000126709,ENSG00000137628,ENSG00000143761,ENSG00000160208,ENSG00000160703,ENSG00000167992,ENSG00000171552,ENSG00000263528
GO:0035458	cellular response to interferon-beta	17	7	3.09	160	0.02301	0.02301	ENSG00000099804,ENSG00000119917,ENSG00000138035,ENSG00000163568,ENSG00000164342,ENSG00000185745,ENSG00000204010
GO:0000187	activation of MAPK activity	117	31	21.25	161	0.01588	0.02362	ENSG00000012983,ENSG00000017427,ENSG00000019991,ENSG00000034152,ENSG00000055208,ENSG00000076984,ENSG00000089022,ENSG00000089248,ENSG00000091436,ENSG00000102245,ENSG00000104814,ENSG00000108984,ENSG00000112062,ENSG00000114738,ENSG00000126934,ENSG00000134070,ENSG00000135272,ENSG00000137486,ENSG00000138166,ENSG00000138685
GO:0042908	xenobiotic transport	11	6	2	162	0.00714	0.02378	ENSG00000085563,ENSG00000117394,ENSG00000118777,ENSG00000136802,ENSG00000144852,ENSG00000171488
GO:0010818	T cell chemotaxis	19	7	3.45	163	0.04278	0.0238	ENSG00000060237,ENSG00000105851,ENSG00000121807,ENSG00000169508,ENSG00000186810,ENSG00000271503,ENSG00000277632
GO:0070233	negative regulation of T cell apoptotic ...	19	7	3.45	164	0.04278	0.0238	ENSG00000081181,ENSG00000107099,ENSG00000119927,ENSG00000139193,ENSG00000168685,ENSG00000171611,ENSG00000271503
GO:0033089	positive regulation of T cell differenti...	8	5	1.45	165	0.00676	0.0238	ENSG00000049768,ENSG00000135426,ENSG00000168685,ENSG00000172575,ENSG00000179388
GO:0033629	negative regulation of cell adhesion med...	9	5	1.63	166	0.01296	0.0238	ENSG00000060237,ENSG00000106366,ENSG00000138061,ENSG00000152270,ENSG00000177076
GO:0051004	regulation of lipoprotein lipase activit...	12	5	2.18	167	0.05054	0.02382	ENSG00000025434,ENSG00000140479,ENSG00000140564,ENSG00000166035,ENSG00000175445
GO:0003084	positive regulation of systemic arterial...	7	4	1.27	168	0.02383	0.02383	ENSG00000060237,ENSG00000134548,ENSG00000159640,ENSG00000166148
GO:0030953	astral microtubule organization	7	4	1.27	169	0.02383	0.02383	ENSG00000075711,ENSG00000103769,ENSG00000108424,ENSG00000168944
GO:0044387	negative regulation of protein kinase ac...	7	4	1.27	170	0.02383	0.02383	ENSG00000110880,ENSG00000143507,ENSG00000160710,ENSG00000197381
GO:2000394	positive regulation of lamellipodium mor...	7	4	1.27	171	0.02383	0.02383	ENSG00000110880,ENSG00000124782,ENSG00000127831,ENSG00000197122
GO:0090263	positive regulation of canonical Wnt sig...	71	20	12.89	172	0.02508	0.02508	ENSG00000060237,ENSG00000100614,ENSG00000101193,ENSG00000102678,ENSG00000103126,ENSG00000104517,ENSG00000107854,ENSG00000109320,ENSG00000112655,ENSG00000124766,ENSG00000133067,ENSG00000138798,ENSG00000145423,ENSG00000166333,ENSG00000166949,ENSG00000167191,ENSG00000168646,ENSG00000173273,ENSG00000189319,ENSG00000197122
GO:0007266	Rho protein signal transduction	158	39	28.7	173	0.02392	0.02521	ENSG00000005884,ENSG00000040608,ENSG00000047648,ENSG00000053524,ENSG00000072422,ENSG00000078589,ENSG00000079482,ENSG00000099250,ENSG00000111913,ENSG00000114993,ENSG00000115904,ENSG00000119326,ENSG00000127533,ENSG00000135898,ENSG00000136002,ENSG00000137486,ENSG00000137962,ENSG00000139679,ENSG00000146535,ENSG00000147138
GO:0051260	protein homooligomerization	253	62	45.95	174	0.00653	0.02577	ENSG00000008394,ENSG00000013016,ENSG00000015475,ENSG00000073282,ENSG00000090674,ENSG00000100292,ENSG00000100380,ENSG00000101782,ENSG00000102837,ENSG00000102878,ENSG00000104081,ENSG00000105281,ENSG00000107815,ENSG00000108405,ENSG00000108576,ENSG00000110906,ENSG00000111913,ENSG00000112294,ENSG00000115419,ENSG00000120885
GO:0007507	heart development	356	82	64.66	175	0.01091	0.02599	ENSG00000005884,ENSG00000017427,ENSG00000049323,ENSG00000049883,ENSG00000055208,ENSG00000057294,ENSG00000057657,ENSG00000064989,ENSG00000069702,ENSG00000083720,ENSG00000099250,ENSG00000099942,ENSG00000100490,ENSG00000101052,ENSG00000101109,ENSG00000101346,ENSG00000101665,ENSG00000102678,ENSG00000103148,ENSG00000105723
GO:0030198	extracellular matrix organization	215	53	39.05	176	0.01001	0.027	ENSG00000003402,ENSG00000005884,ENSG00000005961,ENSG00000026508,ENSG00000038427,ENSG00000039068,ENSG00000046653,ENSG00000065618,ENSG00000077150,ENSG00000078098,ENSG00000081052,ENSG00000082781,ENSG00000083444,ENSG00000100448,ENSG00000101439,ENSG00000105371,ENSG00000106366,ENSG00000106397,ENSG00000107957,ENSG00000113083
GO:0030032	lamellipodium assembly	55	13	9.99	177	0.18687	0.02705	ENSG00000035403,ENSG00000061676,ENSG00000079691,ENSG00000099204,ENSG00000113384,ENSG00000132970,ENSG00000136002,ENSG00000157404,ENSG00000158856,ENSG00000169313,ENSG00000173210,ENSG00000188677,ENSG00000254999
GO:0042098	T cell proliferation	155	45	28.15	178	0.00059	0.02759	ENSG00000013725,ENSG00000017427,ENSG00000049768,ENSG00000075711,ENSG00000078747,ENSG00000081181,ENSG00000090776,ENSG00000096996,ENSG00000102245,ENSG00000102524,ENSG00000104972,ENSG00000105851,ENSG00000107099,ENSG00000113811,ENSG00000115457,ENSG00000115904,ENSG00000117586,ENSG00000119782,ENSG00000119927,ENSG00000121210
GO:0032332	positive regulation of chondrocyte diffe...	14	6	2.54	179	0.02835	0.02835	ENSG00000106571,ENSG00000110693,ENSG00000124813,ENSG00000139567,ENSG00000153162,ENSG00000166949
GO:0071360	cellular response to exogenous dsRNA	14	6	2.54	180	0.02835	0.02835	ENSG00000107201,ENSG00000115267,ENSG00000158270,ENSG00000164342,ENSG00000164430,ENSG00000185745
GO:0002407	dendritic cell chemotaxis	21	7	3.81	181	0.07107	0.02837	ENSG00000105851,ENSG00000112486,ENSG00000121807,ENSG00000163823,ENSG00000169508,ENSG00000177119,ENSG00000271503
GO:0007189	adenylate cyclase-activating G protein-c...	64	20	11.62	182	0.0078	0.02951	ENSG00000006638,ENSG00000064989,ENSG00000087460,ENSG00000105723,ENSG00000112414,ENSG00000121753,ENSG00000122420,ENSG00000122679,ENSG00000132329,ENSG00000138031,ENSG00000141404,ENSG00000150594,ENSG00000154229,ENSG00000160013,ENSG00000163737,ENSG00000165409,ENSG00000169252,ENSG00000174233,ENSG00000186469,ENSG00000205336
GO:0006936	muscle contraction	214	58	38.87	183	0.00073	0.02972	ENSG00000004468,ENSG00000006638,ENSG00000013016,ENSG00000026025,ENSG00000034152,ENSG00000035403,ENSG00000057294,ENSG00000064989,ENSG00000065534,ENSG00000075711,ENSG00000081181,ENSG00000082781,ENSG00000085733,ENSG00000095637,ENSG00000100678,ENSG00000101335,ENSG00000101470,ENSG00000101665,ENSG00000105851,ENSG00000108405
GO:0045893	positive regulation of transcription, DN...	1112	234	201.96	184	0.00566	0.03011	ENSG00000001167,ENSG00000004468,ENSG00000005100,ENSG00000005483,ENSG00000007968,ENSG00000008441,ENSG00000012822,ENSG00000013561,ENSG00000017427,ENSG00000019991,ENSG00000022840,ENSG00000025434,ENSG00000028839,ENSG00000034152,ENSG00000039068,ENSG00000049768,ENSG00000054356,ENSG00000065978,ENSG00000067066,ENSG00000068903
GO:0035556	intracellular signal transduction	2158	499	391.93	185	8.9e-11	0.03036	ENSG00000000938,ENSG00000003402,ENSG00000004660,ENSG00000005100,ENSG00000005249,ENSG00000005884,ENSG00000006451,ENSG00000006638,ENSG00000007968,ENSG00000010017,ENSG00000012223,ENSG00000012983,ENSG00000015475,ENSG00000017427,ENSG00000017797,ENSG00000019991,ENSG00000023445,ENSG00000023516,ENSG00000026508,ENSG00000034152
GO:0048468	cell development	1422	325	258.26	186	1.2e-06	0.0304	ENSG00000003402,ENSG00000004139,ENSG00000004468,ENSG00000005810,ENSG00000005884,ENSG00000007402,ENSG00000010017,ENSG00000010278,ENSG00000010319,ENSG00000012061,ENSG00000012223,ENSG00000017427,ENSG00000019991,ENSG00000021645,ENSG00000022840,ENSG00000026025,ENSG00000028839,ENSG00000033867,ENSG00000035403,ENSG00000039068
GO:0048699	generation of neurons	1001	222	181.8	187	0.00045	0.03178	ENSG00000003402,ENSG00000004139,ENSG00000004468,ENSG00000005810,ENSG00000005884,ENSG00000007062,ENSG00000010017,ENSG00000010319,ENSG00000019991,ENSG00000021645,ENSG00000022840,ENSG00000026025,ENSG00000033867,ENSG00000035403,ENSG00000039068,ENSG00000040608,ENSG00000047597,ENSG00000053108,ENSG00000055732,ENSG00000057657
GO:0007202	activation of phospholipase C activity	18	7	3.27	188	0.03188	0.03188	ENSG00000113263,ENSG00000124181,ENSG00000135898,ENSG00000166148,ENSG00000169313,ENSG00000171596,ENSG00000171631
GO:0019228	neuronal action potential	18	7	3.27	189	0.03188	0.03188	ENSG00000100346,ENSG00000108405,ENSG00000135124,ENSG00000151150,ENSG00000171121,ENSG00000177301,ENSG00000196557
GO:0001658	branching involved in ureteric bud morph...	27	8	4.9	190	0.10153	0.03193	ENSG00000075711,ENSG00000106571,ENSG00000134245,ENSG00000138685,ENSG00000166333,ENSG00000171791,ENSG00000185630,ENSG00000196159
GO:0048608	reproductive structure development	286	74	51.94	191	0.00066	0.03237	ENSG00000008394,ENSG00000012061,ENSG00000054356,ENSG00000057657,ENSG00000060138,ENSG00000073282,ENSG00000073614,ENSG00000075213,ENSG00000075711,ENSG00000078399,ENSG00000081059,ENSG00000085511,ENSG00000101109,ENSG00000102145,ENSG00000102531,ENSG00000102678,ENSG00000106003,ENSG00000106571,ENSG00000107485,ENSG00000110330
GO:0061515	myeloid cell development	64	22	11.62	192	0.00142	0.03272	ENSG00000012223,ENSG00000090621,ENSG00000102145,ENSG00000104972,ENSG00000110693,ENSG00000112077,ENSG00000124098,ENSG00000137462,ENSG00000143995,ENSG00000150867,ENSG00000157404,ENSG00000158856,ENSG00000160211,ENSG00000162367,ENSG00000162722,ENSG00000164038,ENSG00000166147,ENSG00000166947,ENSG00000172331,ENSG00000185862
GO:0043368	positive T cell selection	32	14	5.81	193	0.00072	0.03278	ENSG00000049768,ENSG00000073861,ENSG00000083799,ENSG00000096996,ENSG00000115318,ENSG00000118046,ENSG00000122224,ENSG00000127152,ENSG00000137265,ENSG00000160654,ENSG00000171791,ENSG00000172673,ENSG00000197471,ENSG00000198851
GO:0001504	neurotransmitter uptake	24	10	4.36	194	0.00628	0.03286	ENSG00000036565,ENSG00000046653,ENSG00000108576,ENSG00000111371,ENSG00000135821,ENSG00000145335,ENSG00000151012,ENSG00000162383,ENSG00000165646,ENSG00000170540
GO:0046501	protoporphyrinogen IX metabolic process	11	7	2	195	0.00107	0.03288	ENSG00000066926,ENSG00000080819,ENSG00000086232,ENSG00000126088,ENSG00000148218,ENSG00000158578,ENSG00000256269
GO:0021871	forebrain regionalization	8	6	1.45	196	0.00071	0.03289	ENSG00000106571,ENSG00000134245,ENSG00000136527,ENSG00000163508,ENSG00000197121,ENSG00000205336
GO:0010559	regulation of glycoprotein biosynthetic ...	32	9	5.81	197	0.11179	0.03293	ENSG00000017427,ENSG00000102145,ENSG00000103154,ENSG00000106692,ENSG00000132329,ENSG00000135916,ENSG00000148737,ENSG00000171791,ENSG00000177076
GO:0046885	regulation of hormone biosynthetic proce...	21	7	3.81	198	0.07107	0.03293	ENSG00000109320,ENSG00000124496,ENSG00000145214,ENSG00000153162,ENSG00000162676,ENSG00000185897,ENSG00000196139
GO:0015840	urea transport	5	4	0.91	199	0.00464	0.03293	ENSG00000100373,ENSG00000141469,ENSG00000143595,ENSG00000165272
GO:0035701	hematopoietic stem cell migration	6	4	1.09	200	0.01192	0.03294	ENSG00000112293,ENSG00000121807,ENSG00000127152,ENSG00000157404
GO:0051788	response to misfolded protein	23	7	4.18	201	0.10822	0.03294	ENSG00000070423,ENSG00000094631,ENSG00000120885,ENSG00000131187,ENSG00000148719,ENSG00000204308,ENSG00000204463
GO:0006670	sphingosine metabolic process	12	5	2.18	202	0.05054	0.03294	ENSG00000126821,ENSG00000163082,ENSG00000176170,ENSG00000177076,ENSG00000204147
GO:0071260	cellular response to mechanical stimulus	64	18	11.62	203	0.03294	0.03294	ENSG00000001084,ENSG00000095015,ENSG00000104689,ENSG00000105887,ENSG00000109320,ENSG00000111913,ENSG00000116717,ENSG00000117394,ENSG00000120949,ENSG00000130956,ENSG00000137752,ENSG00000151929,ENSG00000153162,ENSG00000164342,ENSG00000169967,ENSG00000186642,ENSG00000187554,ENSG00000240583
GO:0045714	regulation of low-density lipoprotein pa...	7	4	1.27	204	0.02383	0.03294	ENSG00000113615,ENSG00000140564,ENSG00000257727,ENSG00000259207
GO:0030540	female genitalia development	8	4	1.45	205	0.04089	0.03295	ENSG00000073282,ENSG00000145545,ENSG00000167601,ENSG00000171316
GO:0034344	regulation of type III interferon produc...	3	3	0.54	206	0.00598	0.03295	ENSG00000107201,ENSG00000115267,ENSG00000164342
GO:0060282	positive regulation of oocyte developmen...	4	3	0.73	207	0.02068	0.03295	ENSG00000068903,ENSG00000138735,ENSG00000172572
GO:1903551	regulation of extracellular exosome asse...	5	3	0.91	208	0.04474	0.03296	ENSG00000074319,ENSG00000124145,ENSG00000136738
GO:0061299	retina vasculature morphogenesis in came...	6	3	1.09	209	0.07756	0.03296	ENSG00000099250,ENSG00000138061,ENSG00000169504
GO:0001798	positive regulation of type IIa hypersen...	2	2	0.36	210	0.03297	0.03297	ENSG00000125730,ENSG00000158869
GO:0002542	Factor XII activation	2	2	0.36	211	0.03297	0.03297	ENSG00000131187,ENSG00000164344
GO:0002879	positive regulation of acute inflammator...	2	2	0.36	212	0.03297	0.03297	ENSG00000126262,ENSG00000185897
GO:0003365	establishment of cell polarity involved ...	2	2	0.36	213	0.03297	0.03297	ENSG00000126016,ENSG00000166025
GO:0006556	S-adenosylmethionine biosynthetic proces...	2	2	0.36	214	0.03297	0.03297	ENSG00000038274,ENSG00000168906
GO:0007529	establishment of synaptic specificity at...	2	2	0.36	215	0.03297	0.03297	ENSG00000171723,ENSG00000181104
GO:0009450	gamma-aminobutyric acid catabolic proces...	2	2	0.36	216	0.03297	0.03297	ENSG00000112294,ENSG00000183044
GO:0014063	negative regulation of serotonin secreti...	2	2	0.36	217	0.03297	0.03297	ENSG00000069535,ENSG00000104972
GO:0015842	aminergic neurotransmitter loading into ...	2	2	0.36	218	0.03297	0.03297	ENSG00000036565,ENSG00000165646
GO:0019243	methylglyoxal catabolic process to D-lac...	2	2	0.36	219	0.03297	0.03297	ENSG00000063854,ENSG00000127838
GO:0021599	abducens nerve formation	2	2	0.36	220	0.03297	0.03297	ENSG00000105991,ENSG00000204103
GO:0021773	striatal medium spiny neuron differentia...	2	2	0.36	221	0.03297	0.03297	ENSG00000122641,ENSG00000127152
GO:0030221	basophil differentiation	2	2	0.36	222	0.03297	0.03297	ENSG00000102145,ENSG00000162367
GO:0030644	cellular chloride ion homeostasis	2	2	0.36	223	0.03297	0.03297	ENSG00000117560,ENSG00000166165
GO:0032849	positive regulation of cellular pH reduc...	2	2	0.36	224	0.03297	0.03297	ENSG00000104267,ENSG00000166148
GO:0032902	nerve growth factor production	2	2	0.36	225	0.03297	0.03297	ENSG00000140479,ENSG00000140564
GO:0033088	negative regulation of immature T cell p...	2	2	0.36	226	0.03297	0.03297	ENSG00000121210,ENSG00000141736
GO:0034395	regulation of transcription from RNA pol...	2	2	0.36	227	0.03297	0.03297	ENSG00000100292,ENSG00000138449
GO:0035378	carbon dioxide transmembrane transport	2	2	0.36	228	0.03297	0.03297	ENSG00000112077,ENSG00000240583
GO:0035582	sequestering of BMP in extracellular mat...	2	2	0.36	229	0.03297	0.03297	ENSG00000158747,ENSG00000166147
GO:0042421	norepinephrine biosynthetic process	2	2	0.36	230	0.03297	0.03297	ENSG00000079931,ENSG00000107485
GO:0042496	detection of diacyl bacterial lipopeptid...	2	2	0.36	231	0.03297	0.03297	ENSG00000137462,ENSG00000174130
GO:0043418	homocysteine catabolic process	2	2	0.36	232	0.03297	0.03297	ENSG00000108578,ENSG00000124275
GO:0044210	'de novo' CTP biosynthetic process	2	2	0.36	233	0.03297	0.03297	ENSG00000047230,ENSG00000171793
GO:0044338	canonical Wnt signaling pathway involved...	2	2	0.36	234	0.03297	0.03297	ENSG00000108379,ENSG00000157240
GO:0044339	canonical Wnt signaling pathway involved...	2	2	0.36	235	0.03297	0.03297	ENSG00000108379,ENSG00000157240
GO:0045578	negative regulation of B cell differenti...	2	2	0.36	236	0.03297	0.03297	ENSG00000115738,ENSG00000122641
GO:0051612	negative regulation of serotonin uptake	2	2	0.36	237	0.03297	0.03297	ENSG00000046653,ENSG00000145335
GO:0051919	positive regulation of fibrinolysis	2	2	0.36	238	0.03297	0.03297	ENSG00000131187,ENSG00000164344
GO:0052651	monoacylglycerol catabolic process	2	2	0.36	239	0.03297	0.03297	ENSG00000100997,ENSG00000204427
GO:0060177	regulation of angiotensin metabolic proc...	2	2	0.36	240	0.03297	0.03297	ENSG00000159640,ENSG00000198829
GO:0061589	calcium activated phosphatidylserine scr...	2	2	0.36	241	0.03297	0.03297	ENSG00000177119,ENSG00000185101
GO:0061590	calcium activated phosphatidylcholine sc...	2	2	0.36	242	0.03297	0.03297	ENSG00000177119,ENSG00000185101
GO:0061591	calcium activated galactosylceramide scr...	2	2	0.36	243	0.03297	0.03297	ENSG00000177119,ENSG00000185101
GO:0070541	response to platinum ion	2	2	0.36	244	0.03297	0.03297	ENSG00000066926,ENSG00000148218
GO:0070560	protein secretion by platelet	2	2	0.36	245	0.03297	0.03297	ENSG00000115956,ENSG00000158856
GO:0071386	cellular response to corticosterone stim...	2	2	0.36	246	0.03297	0.03297	ENSG00000070961,ENSG00000118689
GO:0072092	ureteric bud invasion	2	2	0.36	247	0.03297	0.03297	ENSG00000162849,ENSG00000248905
GO:0106071	positive regulation of adenylate cyclase...	2	2	0.36	248	0.03297	0.03297	ENSG00000105723,ENSG00000154229
