## Supplemental Tables for "Cigarette Smoking-Associated Isoform Switching and 3’ UTR Lengthening Via Alternative Polyadenylation": Supplemental_Tables_5.21.21.xlsx (part 3 of 3)

### Sheet: ST3. DGE TopGO results (continued)
GO.ID	Term	Annotated	Significant	Expected	Rank in weight01Fisher	classicFisher	weight01Fisher	SigGenes
GO:1900248	negative regulation of cytoplasmic trans...	2	2	0.36	249	0.03297	0.03297	ENSG00000107864,ENSG00000137449
GO:1902216	positive regulation of interleukin-4-med...	2	2	0.36	250	0.03297	0.03297	ENSG00000173193,ENSG00000186074
GO:1902425	positive regulation of attachment of mit...	2	2	0.36	251	0.03297	0.03297	ENSG00000126581,ENSG00000153187
GO:1904674	positive regulation of somatic stem cell...	2	2	0.36	252	0.03297	0.03297	ENSG00000073282,ENSG00000213626
GO:1990408	calcitonin gene-related peptide receptor...	2	2	0.36	253	0.03297	0.03297	ENSG00000064989,ENSG00000132329
GO:2000020	positive regulation of male gonad develo...	2	2	0.36	254	0.03297	0.03297	ENSG00000075213,ENSG00000164442
GO:2000329	negative regulation of T-helper 17 cell ...	2	2	0.36	255	0.03297	0.03297	ENSG00000073861,ENSG00000115318
GO:2000439	positive regulation of monocyte extravas...	2	2	0.36	256	0.03297	0.03297	ENSG00000121807,ENSG00000170962
GO:2000521	negative regulation of immunological syn...	2	2	0.36	257	0.03297	0.03297	ENSG00000131981,ENSG00000135077
GO:0019856	pyrimidine nucleobase biosynthetic proce...	8	3	1.45	258	0.16404	0.03298	ENSG00000047230,ENSG00000114491,ENSG00000171793
GO:0048730	epidermis morphogenesis	14	4	2.54	259	0.24025	0.03298	ENSG00000073282,ENSG00000106397,ENSG00000136826,ENSG00000171791
GO:1902235	regulation of endoplasmic reticulum stre...	27	5	4.9	260	0.55894	0.03302	ENSG00000089248,ENSG00000132824,ENSG00000172071,ENSG00000176720,ENSG00000178719
GO:0042744	hydrogen peroxide catabolic process	25	9	4.54	261	0.02651	0.03358	ENSG00000086506,ENSG00000117592,ENSG00000121691,ENSG00000126432,ENSG00000145335,ENSG00000167815,ENSG00000206172,ENSG00000206177,ENSG00000233276
GO:0051591	response to cAMP	66	20	11.99	262	0.01122	0.03368	ENSG00000054356,ENSG00000100678,ENSG00000105851,ENSG00000110330,ENSG00000113140,ENSG00000116473,ENSG00000120129,ENSG00000127314,ENSG00000130522,ENSG00000132376,ENSG00000138035,ENSG00000142453,ENSG00000145214,ENSG00000145545,ENSG00000158856,ENSG00000170345,ENSG00000172270,ENSG00000185650,ENSG00000186642,ENSG00000240583
GO:0030148	sphingolipid biosynthetic process	84	23	15.26	263	0.02384	0.03388	ENSG00000006534,ENSG00000035681,ENSG00000066322,ENSG00000108405,ENSG00000111728,ENSG00000113532,ENSG00000118276,ENSG00000119537,ENSG00000126821,ENSG00000158850,ENSG00000162630,ENSG00000163082,ENSG00000163590,ENSG00000164181,ENSG00000168350,ENSG00000170522,ENSG00000172296,ENSG00000176170,ENSG00000177076,ENSG00000196542
GO:0000422	autophagy of mitochondrion	70	19	12.71	264	0.04085	0.03401	ENSG00000034713,ENSG00000070540,ENSG00000085733,ENSG00000094631,ENSG00000100225,ENSG00000104765,ENSG00000105723,ENSG00000116688,ENSG00000123240,ENSG00000126581,ENSG00000145354,ENSG00000157954,ENSG00000158828,ENSG00000159399,ENSG00000165775,ENSG00000196998,ENSG00000197548,ENSG00000198925,ENSG00000214253
GO:0060395	SMAD protein signal transduction	42	13	7.63	265	0.03111	0.03409	ENSG00000026025,ENSG00000116985,ENSG00000122641,ENSG00000135414,ENSG00000143799,ENSG00000143869,ENSG00000151136,ENSG00000153071,ENSG00000153162,ENSG00000166949,ENSG00000170345,ENSG00000176973,ENSG00000243709
GO:0006955	immune response	1600	374	290.59	266	1.1e-08	0.03416	ENSG00000000938,ENSG00000001561,ENSG00000004139,ENSG00000004468,ENSG00000006534,ENSG00000008394,ENSG00000008517,ENSG00000012061,ENSG00000012223,ENSG00000013563,ENSG00000013725,ENSG00000014216,ENSG00000015479,ENSG00000023445,ENSG00000025434,ENSG00000026025,ENSG00000026508,ENSG00000026751,ENSG00000035403,ENSG00000043462
GO:0050850	positive regulation of calcium-mediated ...	33	10	5.99	267	0.0627	0.03447	ENSG00000017427,ENSG00000135124,ENSG00000157168,ENSG00000160014,ENSG00000163519,ENSG00000171631,ENSG00000171735,ENSG00000198851,ENSG00000275302,ENSG00000277632
GO:0097284	hepatocyte apoptotic process	12	6	2.18	268	0.01211	0.03448	ENSG00000003402,ENSG00000015475,ENSG00000101109,ENSG00000105851,ENSG00000148180,ENSG00000171552
GO:0042100	B cell proliferation	68	16	12.35	269	0.15974	0.03449	ENSG00000004468,ENSG00000072694,ENSG00000102245,ENSG00000102524,ENSG00000138795,ENSG00000156738,ENSG00000161405,ENSG00000163563,ENSG00000163599,ENSG00000168685,ENSG00000169508,ENSG00000170476,ENSG00000171791,ENSG00000171793,ENSG00000175857,ENSG00000240505
GO:0034214	protein hexamerization	11	5	2	270	0.03453	0.03453	ENSG00000107815,ENSG00000110218,ENSG00000136802,ENSG00000168906,ENSG00000171488
GO:0035729	cellular response to hepatocyte growth f...	11	5	2	271	0.03453	0.03453	ENSG00000001084,ENSG00000019991,ENSG00000068903,ENSG00000099250,ENSG00000127831
GO:0045786	negative regulation of cell cycle	505	92	91.72	272	0.50557	0.03455	ENSG00000005483,ENSG00000008405,ENSG00000010244,ENSG00000022267,ENSG00000041515,ENSG00000048028,ENSG00000068028,ENSG00000068971,ENSG00000074319,ENSG00000075711,ENSG00000078098,ENSG00000079335,ENSG00000082146,ENSG00000088808,ENSG00000091436,ENSG00000094916,ENSG00000100225,ENSG00000100387,ENSG00000100614,ENSG00000104972
GO:0006968	cellular defense response	48	15	8.72	273	0.0197	0.03546	ENSG00000112486,ENSG00000113263,ENSG00000115523,ENSG00000117281,ENSG00000121807,ENSG00000126581,ENSG00000162894,ENSG00000163519,ENSG00000163563,ENSG00000167850,ENSG00000168329,ENSG00000173585,ENSG00000180644,ENSG00000189430,ENSG00000197471
GO:0007264	small GTPase mediated signal transductio...	469	109	85.18	274	0.00279	0.03695	ENSG00000005884,ENSG00000006451,ENSG00000017427,ENSG00000017797,ENSG00000040608,ENSG00000041353,ENSG00000047648,ENSG00000048028,ENSG00000053524,ENSG00000061676,ENSG00000068028,ENSG00000072422,ENSG00000075884,ENSG00000078589,ENSG00000079482,ENSG00000088387,ENSG00000089022,ENSG00000099250,ENSG00000099942,ENSG00000100292
GO:0030593	neutrophil chemotaxis	67	17	12.17	275	0.08808	0.03745	ENSG00000105851,ENSG00000108691,ENSG00000109272,ENSG00000111913,ENSG00000113296,ENSG00000130830,ENSG00000131981,ENSG00000136689,ENSG00000144668,ENSG00000158869,ENSG00000160593,ENSG00000163736,ENSG00000163737,ENSG00000166086,ENSG00000271503,ENSG00000275302,ENSG00000277632
GO:0006919	activation of cysteine-type endopeptidas...	82	22	14.89	276	0.0332	0.03804	ENSG00000015475,ENSG00000099968,ENSG00000104689,ENSG00000105483,ENSG00000108405,ENSG00000112977,ENSG00000117560,ENSG00000121858,ENSG00000129521,ENSG00000132906,ENSG00000136938,ENSG00000137752,ENSG00000140464,ENSG00000145335,ENSG00000166681,ENSG00000166949,ENSG00000169031,ENSG00000172071,ENSG00000176720,ENSG00000177076
GO:0032940	secretion by cell	1156	255	209.95	277	0.00024	0.03816	ENSG00000000938,ENSG00000001561,ENSG00000004468,ENSG00000005961,ENSG00000006451,ENSG00000006534,ENSG00000006715,ENSG00000007402,ENSG00000008394,ENSG00000008405,ENSG00000010278,ENSG00000012223,ENSG00000013563,ENSG00000014216,ENSG00000017427,ENSG00000019991,ENSG00000025434,ENSG00000026508,ENSG00000029534,ENSG00000035403
GO:0000209	protein polyubiquitination	240	60	43.59	278	0.00468	0.03853	ENSG00000004897,ENSG00000013561,ENSG00000070423,ENSG00000078747,ENSG00000094631,ENSG00000099804,ENSG00000100225,ENSG00000100387,ENSG00000103549,ENSG00000104517,ENSG00000105325,ENSG00000107854,ENSG00000108578,ENSG00000110330,ENSG00000111961,ENSG00000112146,ENSG00000112343,ENSG00000113558,ENSG00000118564,ENSG00000119401
GO:0050776	regulation of immune response	764	173	138.75	279	0.00071	0.03898	ENSG00000000938,ENSG00000004139,ENSG00000004468,ENSG00000012223,ENSG00000015479,ENSG00000023445,ENSG00000025434,ENSG00000026751,ENSG00000043462,ENSG00000049768,ENSG00000055208,ENSG00000060237,ENSG00000061676,ENSG00000065618,ENSG00000066294,ENSG00000071889,ENSG00000072694,ENSG00000073008,ENSG00000073861,ENSG00000076641
GO:0051928	positive regulation of calcium ion trans...	77	22	13.98	280	0.01652	0.0398	ENSG00000013016,ENSG00000065534,ENSG00000108691,ENSG00000122679,ENSG00000124181,ENSG00000127533,ENSG00000131981,ENSG00000135124,ENSG00000137672,ENSG00000138741,ENSG00000145335,ENSG00000147044,ENSG00000160014,ENSG00000160211,ENSG00000163823,ENSG00000171631,ENSG00000181104,ENSG00000198626,ENSG00000271503,ENSG00000275302
GO:0021772	olfactory bulb development	15	6	2.72	281	0.04016	0.04016	ENSG00000075213,ENSG00000115738,ENSG00000118193,ENSG00000163508,ENSG00000171316,ENSG00000182578
GO:0035115	embryonic forelimb morphogenesis	15	6	2.72	282	0.04016	0.04016	ENSG00000073282,ENSG00000078399,ENSG00000108379,ENSG00000124813,ENSG00000128918,ENSG00000154764
GO:0035970	peptidyl-threonine dephosphorylation	15	6	2.72	283	0.04016	0.04016	ENSG00000100614,ENSG00000120129,ENSG00000120875,ENSG00000138166,ENSG00000143507,ENSG00000172531
GO:0043408	regulation of MAPK cascade	544	128	98.8	284	0.00076	0.0404	ENSG00000003402,ENSG00000005100,ENSG00000010017,ENSG00000012983,ENSG00000017427,ENSG00000019991,ENSG00000026508,ENSG00000034152,ENSG00000055208,ENSG00000055332,ENSG00000066056,ENSG00000072694,ENSG00000074319,ENSG00000075213,ENSG00000075711,ENSG00000076984,ENSG00000078747,ENSG00000083799,ENSG00000085276,ENSG00000085511
GO:0001771	immunological synapse formation	11	6	2	285	0.00714	0.04081	ENSG00000013725,ENSG00000075711,ENSG00000107099,ENSG00000131981,ENSG00000135077,ENSG00000180644
GO:0050829	defense response to Gram-negative bacter...	39	12	7.08	286	0.0392	0.04083	ENSG00000012223,ENSG00000090382,ENSG00000100448,ENSG00000101425,ENSG00000106366,ENSG00000117281,ENSG00000123240,ENSG00000164047,ENSG00000164821,ENSG00000169397,ENSG00000174175,ENSG00000197561
GO:0006782	protoporphyrinogen IX biosynthetic proce...	9	5	1.63	287	0.01296	0.04084	ENSG00000080819,ENSG00000126088,ENSG00000148218,ENSG00000158578,ENSG00000256269
GO:0006112	energy reserve metabolic process	66	15	11.99	288	0.20701	0.04086	ENSG00000017427,ENSG00000087460,ENSG00000095637,ENSG00000100994,ENSG00000105723,ENSG00000106617,ENSG00000113555,ENSG00000115687,ENSG00000116678,ENSG00000127334,ENSG00000132376,ENSG00000153823,ENSG00000172531,ENSG00000198380,ENSG00000235194
GO:0060065	uterus development	12	5	2.18	289	0.05054	0.04088	ENSG00000078399,ENSG00000107485,ENSG00000129757,ENSG00000154764,ENSG00000197122
GO:0002003	angiotensin maturation	8	4	1.45	290	0.04089	0.04089	ENSG00000100448,ENSG00000138792,ENSG00000159640,ENSG00000182220
GO:0015871	choline transport	8	4	1.45	291	0.04089	0.04089	ENSG00000070214,ENSG00000130821,ENSG00000143036,ENSG00000204385
GO:0017185	peptidyl-lysine hydroxylation	8	4	1.45	292	0.04089	0.04089	ENSG00000083444,ENSG00000106397,ENSG00000110811,ENSG00000152952
GO:0030950	establishment or maintenance of actin cy...	8	4	1.45	293	0.04089	0.04089	ENSG00000155366,ENSG00000160007,ENSG00000164327,ENSG00000240583
GO:0034115	negative regulation of heterotypic cell-...	8	4	1.45	294	0.04089	0.04089	ENSG00000060237,ENSG00000136689,ENSG00000136826,ENSG00000179820
GO:0042574	retinal metabolic process	8	4	1.45	295	0.04089	0.04089	ENSG00000072042,ENSG00000128918,ENSG00000138061,ENSG00000196139
GO:0043031	negative regulation of macrophage activa...	8	4	1.45	296	0.04089	0.04089	ENSG00000025434,ENSG00000072694,ENSG00000101425,ENSG00000164509
GO:0043116	negative regulation of vascular permeabi...	8	4	1.45	297	0.04089	0.04089	ENSG00000154188,ENSG00000160007,ENSG00000172572,ENSG00000186642
GO:0048148	behavioral response to cocaine	8	4	1.45	298	0.04089	0.04089	ENSG00000145335,ENSG00000146555,ENSG00000164885,ENSG00000183044
GO:0048227	plasma membrane to endosome transport	8	4	1.45	299	0.04089	0.04089	ENSG00000103769,ENSG00000108774,ENSG00000111737,ENSG00000148429
GO:1902004	positive regulation of amyloid-beta form...	8	4	1.45	300	0.04089	0.04089	ENSG00000105723,ENSG00000116106,ENSG00000120885,ENSG00000186088
GO:0035767	endothelial cell chemotaxis	21	6	3.81	301	0.1674	0.04091	ENSG00000099250,ENSG00000123358,ENSG00000135124,ENSG00000138685,ENSG00000143545,ENSG00000179388
GO:0018108	peptidyl-tyrosine phosphorylation	282	65	51.22	302	0.02122	0.04131	ENSG00000000938,ENSG00000007264,ENSG00000017427,ENSG00000019991,ENSG00000026508,ENSG00000034152,ENSG00000055332,ENSG00000066056,ENSG00000068971,ENSG00000074319,ENSG00000076984,ENSG00000090776,ENSG00000099250,ENSG00000102145,ENSG00000102678,ENSG00000105204,ENSG00000107140,ENSG00000107954,ENSG00000108984,ENSG00000113263
GO:0043491	protein kinase B signaling	169	48	30.69	303	0.00068	0.04153	ENSG00000017427,ENSG00000019991,ENSG00000068903,ENSG00000075711,ENSG00000102678,ENSG00000105851,ENSG00000107485,ENSG00000108691,ENSG00000118046,ENSG00000121594,ENSG00000122679,ENSG00000126458,ENSG00000132376,ENSG00000133056,ENSG00000135124,ENSG00000136158,ENSG00000136826,ENSG00000138685,ENSG00000138798,ENSG00000141736
GO:0031295	T cell costimulation	50	15	9.08	304	0.02841	0.042	ENSG00000090776,ENSG00000100351,ENSG00000102245,ENSG00000102524,ENSG00000107968,ENSG00000110448,ENSG00000117586,ENSG00000121594,ENSG00000145675,ENSG00000163599,ENSG00000163600,ENSG00000178562,ENSG00000186265,ENSG00000197122,ENSG00000198851
GO:0042475	odontogenesis of dentin-containing tooth	46	12	8.35	305	0.11657	0.04332	ENSG00000067836,ENSG00000073282,ENSG00000104267,ENSG00000106366,ENSG00000106571,ENSG00000114739,ENSG00000124813,ENSG00000127152,ENSG00000138795,ENSG00000150907,ENSG00000172270,ENSG00000184916
GO:0038128	ERBB2 signaling pathway	23	8	4.18	306	0.04358	0.04358	ENSG00000007264,ENSG00000072135,ENSG00000115904,ENSG00000138798,ENSG00000141736,ENSG00000145675,ENSG00000154229,ENSG00000157168
GO:1900740	positive regulation of protein insertion...	23	8	4.18	307	0.04358	0.04358	ENSG00000015475,ENSG00000073282,ENSG00000088808,ENSG00000100453,ENSG00000114126,ENSG00000128245,ENSG00000171791,ENSG00000198176
GO:0097435	supramolecular fiber organization	501	109	90.99	308	0.02086	0.04387	ENSG00000003402,ENSG00000010017,ENSG00000010244,ENSG00000026025,ENSG00000037042,ENSG00000047648,ENSG00000052841,ENSG00000057294,ENSG00000061676,ENSG00000070182,ENSG00000071127,ENSG00000072422,ENSG00000075711,ENSG00000079691,ENSG00000082781,ENSG00000083444,ENSG00000083857,ENSG00000085733,ENSG00000094631,ENSG00000095637
GO:0051057	positive regulation of small GTPase medi...	48	18	8.72	309	0.00122	0.04436	ENSG00000017427,ENSG00000040608,ENSG00000078589,ENSG00000115904,ENSG00000127533,ENSG00000135898,ENSG00000137486,ENSG00000139679,ENSG00000147138,ENSG00000147145,ENSG00000157168,ENSG00000166974,ENSG00000172575,ENSG00000181104,ENSG00000189056,ENSG00000197122,ENSG00000204882,ENSG00000205336
GO:1901224	positive regulation of NIK/NF-kappaB sig...	59	17	10.72	310	0.03007	0.04439	ENSG00000055332,ENSG00000087077,ENSG00000104689,ENSG00000111961,ENSG00000126070,ENSG00000135077,ENSG00000137462,ENSG00000139193,ENSG00000150593,ENSG00000164342,ENSG00000166326,ENSG00000166333,ENSG00000166848,ENSG00000169756,ENSG00000172175,ENSG00000174130,ENSG00000176170
GO:0033081	regulation of T cell differentiation in ...	18	10	3.27	311	0.0004	0.04449	ENSG00000049768,ENSG00000115904,ENSG00000121210,ENSG00000135426,ENSG00000141736,ENSG00000148516,ENSG00000152495,ENSG00000168685,ENSG00000172575,ENSG00000179388
GO:0032609	interferon-gamma production	87	21	15.8	312	0.09776	0.04457	ENSG00000049768,ENSG00000096996,ENSG00000104972,ENSG00000107485,ENSG00000113263,ENSG00000115594,ENSG00000117586,ENSG00000121807,ENSG00000122223,ENSG00000122641,ENSG00000135077,ENSG00000153283,ENSG00000153879,ENSG00000163508,ENSG00000164342,ENSG00000167601,ENSG00000172575,ENSG00000197471,ENSG00000198851,ENSG00000223865
GO:0002260	lymphocyte homeostasis	61	16	11.08	313	0.07497	0.04459	ENSG00000048462,ENSG00000049768,ENSG00000102524,ENSG00000115904,ENSG00000119927,ENSG00000134460,ENSG00000135905,ENSG00000137078,ENSG00000138449,ENSG00000147138,ENSG00000157456,ENSG00000163554,ENSG00000171791,ENSG00000173757,ENSG00000175857,ENSG00000240505
GO:0020027	hemoglobin metabolic process	12	7	2.18	314	0.00217	0.04459	ENSG00000086232,ENSG00000121691,ENSG00000122641,ENSG00000136826,ENSG00000158578,ENSG00000166947,ENSG00000169877
GO:0006833	water transport	9	6	1.63	315	0.00181	0.04462	ENSG00000100373,ENSG00000132376,ENSG00000141469,ENSG00000143595,ENSG00000165272,ENSG00000240583
GO:0051438	regulation of ubiquitin-protein transfer...	50	13	9.08	316	0.10746	0.04464	ENSG00000043093,ENSG00000101665,ENSG00000103126,ENSG00000105325,ENSG00000114745,ENSG00000141965,ENSG00000150401,ENSG00000158828,ENSG00000160445,ENSG00000163840,ENSG00000171862,ENSG00000177889,ENSG00000203995
GO:0030238	male sex determination	7	5	1.27	317	0.00298	0.04465	ENSG00000085511,ENSG00000102678,ENSG00000168066,ENSG00000168229,ENSG00000169083
GO:0034121	regulation of toll-like receptor signali...	57	14	10.35	318	0.13998	0.04466	ENSG00000004139,ENSG00000012223,ENSG00000023445,ENSG00000025434,ENSG00000110330,ENSG00000134321,ENSG00000137265,ENSG00000137462,ENSG00000162676,ENSG00000164342,ENSG00000174130,ENSG00000186074,ENSG00000187554,ENSG00000276600
GO:0046470	phosphatidylcholine metabolic process	58	14	10.53	319	0.15536	0.04467	ENSG00000032444,ENSG00000070214,ENSG00000087237,ENSG00000111666,ENSG00000112293,ENSG00000123739,ENSG00000133321,ENSG00000134324,ENSG00000143036,ENSG00000153395,ENSG00000166035,ENSG00000176485,ENSG00000180089,ENSG00000204385
GO:0050774	negative regulation of dendrite morphoge...	9	5	1.63	320	0.01296	0.04467	ENSG00000114745,ENSG00000128245,ENSG00000137672,ENSG00000171862,ENSG00000197959
GO:0048265	response to pain	12	5	2.18	321	0.05054	0.0447	ENSG00000113296,ENSG00000131979,ENSG00000135124,ENSG00000165731,ENSG00000189056
GO:0061014	positive regulation of mRNA catabolic pr...	40	10	7.26	322	0.17702	0.0447	ENSG00000100354,ENSG00000105939,ENSG00000107864,ENSG00000127804,ENSG00000135362,ENSG00000138035,ENSG00000138668,ENSG00000178199,ENSG00000185650,ENSG00000206557
GO:1903432	regulation of TORC1 signaling	30	8	5.45	323	0.1639	0.04471	ENSG00000118046,ENSG00000133706,ENSG00000143479,ENSG00000145214,ENSG00000147894,ENSG00000149212,ENSG00000174206,ENSG00000176641
GO:0060323	head morphogenesis	26	7	4.72	324	0.17941	0.04473	ENSG00000108379,ENSG00000126458,ENSG00000138795,ENSG00000150347,ENSG00000157216,ENSG00000182220,ENSG00000184113
GO:0031532	actin cytoskeleton reorganization	78	18	14.17	325	0.16241	0.04473	ENSG00000006451,ENSG00000072422,ENSG00000085733,ENSG00000099250,ENSG00000100558,ENSG00000112655,ENSG00000115956,ENSG00000125249,ENSG00000128585,ENSG00000143776,ENSG00000148180,ENSG00000151491,ENSG00000157404,ENSG00000158856,ENSG00000164327,ENSG00000164885,ENSG00000182578,ENSG00000188677
GO:0042448	progesterone metabolic process	10	4	1.82	326	0.09068	0.04473	ENSG00000145214,ENSG00000145545,ENSG00000173757,ENSG00000196139
GO:0006166	purine ribonucleoside salvage	5	3	0.91	327	0.04474	0.04474	ENSG00000099256,ENSG00000099810,ENSG00000156110
GO:0015825	L-serine transport	5	3	0.91	328	0.04474	0.04474	ENSG00000105281,ENSG00000132824,ENSG00000164300
GO:0021785	branchiomotor neuron axon guidance	5	3	0.91	329	0.04474	0.04474	ENSG00000005810,ENSG00000075213,ENSG00000099250
GO:0033689	negative regulation of osteoblast prolif...	5	3	0.91	330	0.04474	0.04474	ENSG00000055332,ENSG00000166949,ENSG00000171791
GO:0034374	low-density lipoprotein particle remodel...	5	3	0.91	331	0.04474	0.04474	ENSG00000087237,ENSG00000146070,ENSG00000166035
GO:0071286	cellular response to magnesium ion	5	3	0.91	332	0.04474	0.04474	ENSG00000151150,ENSG00000165140,ENSG00000236320
GO:0071321	cellular response to cGMP	5	3	0.91	333	0.04474	0.04474	ENSG00000108576,ENSG00000172572,ENSG00000186642
GO:0072656	maintenance of protein location in mitoc...	5	3	0.91	334	0.04474	0.04474	ENSG00000156515,ENSG00000158828,ENSG00000159399
GO:1900425	negative regulation of defense response ...	5	3	0.91	335	0.04474	0.04474	ENSG00000068903,ENSG00000081181,ENSG00000135077
GO:1903232	melanosome assembly	5	3	0.91	336	0.04474	0.04474	ENSG00000100099,ENSG00000107521,ENSG00000118508
GO:1904753	negative regulation of vascular associat...	5	3	0.91	337	0.04474	0.04474	ENSG00000116044,ENSG00000140416,ENSG00000185532
GO:1904357	negative regulation of telomere maintena...	25	6	4.54	338	0.29493	0.04477	ENSG00000107854,ENSG00000130119,ENSG00000143799,ENSG00000153187,ENSG00000173273,ENSG00000197122
GO:0042552	myelination	90	31	16.35	339	0.00016	0.04813	ENSG00000010278,ENSG00000019991,ENSG00000022840,ENSG00000047597,ENSG00000064787,ENSG00000068903,ENSG00000072415,ENSG00000075711,ENSG00000082397,ENSG00000100678,ENSG00000103740,ENSG00000112414,ENSG00000118193,ENSG00000120885,ENSG00000132970,ENSG00000133812,ENSG00000137462,ENSG00000141736,ENSG00000148498,ENSG00000157168
GO:0045600	positive regulation of fat cell differen...	42	15	7.63	340	0.00521	0.04912	ENSG00000101109,ENSG00000112062,ENSG00000115738,ENSG00000142453,ENSG00000143970,ENSG00000145423,ENSG00000151014,ENSG00000151468,ENSG00000153187,ENSG00000161048,ENSG00000169895,ENSG00000172216,ENSG00000174600,ENSG00000176845,ENSG00000185650
GO:0019730	antimicrobial humoral response	55	19	9.99	341	0.00275	0.05002	ENSG00000012223,ENSG00000071889,ENSG00000090382,ENSG00000100448,ENSG00000101425,ENSG00000109272,ENSG00000115523,ENSG00000120885,ENSG00000132465,ENSG00000148346,ENSG00000159674,ENSG00000163736,ENSG00000163737,ENSG00000164047,ENSG00000164821,ENSG00000169397,ENSG00000179914,ENSG00000180596,ENSG00000197561
GO:0071560	cellular response to transforming growth...	176	47	31.96	342	0.00305	0.05037	ENSG00000003402,ENSG00000005884,ENSG00000033170,ENSG00000049323,ENSG00000069702,ENSG00000073712,ENSG00000082781,ENSG00000099942,ENSG00000100614,ENSG00000101665,ENSG00000109762,ENSG00000110693,ENSG00000114374,ENSG00000114739,ENSG00000115170,ENSG00000118046,ENSG00000119681,ENSG00000128791,ENSG00000129757,ENSG00000134871
GO:0045116	protein neddylation	15	6	2.72	343	0.04016	0.0505	ENSG00000043093,ENSG00000100387,ENSG00000130725,ENSG00000150401,ENSG00000184182,ENSG00000204614
GO:0009954	proximal/distal pattern formation	12	5	2.18	344	0.05054	0.05054	ENSG00000073282,ENSG00000078399,ENSG00000106571,ENSG00000128918,ENSG00000185630
GO:0045086	positive regulation of interleukin-2 bio...	12	5	2.18	345	0.05054	0.05054	ENSG00000121594,ENSG00000137265,ENSG00000173757,ENSG00000178562,ENSG00000198851
GO:0051775	response to redox state	12	5	2.18	346	0.05054	0.05054	ENSG00000068903,ENSG00000119782,ENSG00000134852,ENSG00000151012,ENSG00000198626
GO:0045616	regulation of keratinocyte differentiati...	26	7	4.72	347	0.17941	0.05059	ENSG00000073282,ENSG00000116285,ENSG00000134317,ENSG00000135047,ENSG00000165272,ENSG00000179593,ENSG00000185650
GO:0010972	negative regulation of G2/M transition o...	41	7	7.45	348	0.63509	0.05082	ENSG00000022267,ENSG00000100387,ENSG00000113558,ENSG00000116691,ENSG00000161010,ENSG00000164754,ENSG00000184481
GO:0043123	positive regulation of I-kappaB kinase/N...	166	39	30.15	349	0.04857	0.052	ENSG00000003402,ENSG00000012223,ENSG00000023445,ENSG00000055208,ENSG00000056972,ENSG00000080561,ENSG00000082512,ENSG00000100292,ENSG00000100614,ENSG00000102096,ENSG00000110330,ENSG00000112343,ENSG00000117560,ENSG00000119401,ENSG00000121060,ENSG00000121858,ENSG00000132256,ENSG00000132274,ENSG00000136689,ENSG00000137752
GO:0030335	positive regulation of cell migration	387	100	70.29	350	8.7e-05	0.05207	ENSG00000000938,ENSG00000005884,ENSG00000005961,ENSG00000010319,ENSG00000017427,ENSG00000019991,ENSG00000034152,ENSG00000054654,ENSG00000060237,ENSG00000065534,ENSG00000075213,ENSG00000079691,ENSG00000087077,ENSG00000094631,ENSG00000099250,ENSG00000099942,ENSG00000100292,ENSG00000102678,ENSG00000103769,ENSG00000105879
GO:0006816	calcium ion transport	270	66	49.04	351	0.00546	0.05324	ENSG00000005059,ENSG00000007402,ENSG00000013016,ENSG00000050393,ENSG00000055732,ENSG00000064270,ENSG00000064989,ENSG00000065534,ENSG00000066294,ENSG00000070961,ENSG00000090674,ENSG00000100346,ENSG00000100678,ENSG00000104972,ENSG00000105851,ENSG00000107736,ENSG00000108405,ENSG00000108691,ENSG00000110218,ENSG00000113811
GO:0001525	angiogenesis	366	86	66.47	352	0.00542	0.05327	ENSG00000006638,ENSG00000007968,ENSG00000010327,ENSG00000019991,ENSG00000064989,ENSG00000066056,ENSG00000067066,ENSG00000078098,ENSG00000081052,ENSG00000099250,ENSG00000100292,ENSG00000101109,ENSG00000101346,ENSG00000101445,ENSG00000102678,ENSG00000105851,ENSG00000106366,ENSG00000108691,ENSG00000110955,ENSG00000111145
GO:0043010	camera-type eye development	183	50	33.24	353	0.00136	0.05369	ENSG00000007062,ENSG00000026025,ENSG00000049449,ENSG00000070961,ENSG00000075711,ENSG00000083857,ENSG00000089094,ENSG00000099250,ENSG00000102878,ENSG00000105325,ENSG00000105701,ENSG00000106571,ENSG00000107485,ENSG00000111554,ENSG00000114739,ENSG00000114859,ENSG00000115904,ENSG00000116688,ENSG00000122085,ENSG00000122641
GO:0045648	positive regulation of erythrocyte diffe...	29	10	5.27	354	0.02692	0.05373	ENSG00000102145,ENSG00000112062,ENSG00000115738,ENSG00000118689,ENSG00000122641,ENSG00000124098,ENSG00000134954,ENSG00000162367,ENSG00000162722,ENSG00000173757
GO:0070207	protein homotrimerization	28	9	5.09	355	0.05384	0.05384	ENSG00000008394,ENSG00000102878,ENSG00000105281,ENSG00000125246,ENSG00000138035,ENSG00000148346,ENSG00000179914,ENSG00000198821,ENSG00000254999
GO:0014065	phosphatidylinositol 3-kinase signaling	106	34	19.25	356	0.00038	0.05394	ENSG00000000938,ENSG00000017427,ENSG00000019991,ENSG00000068903,ENSG00000068971,ENSG00000078304,ENSG00000101445,ENSG00000105851,ENSG00000107485,ENSG00000121691,ENSG00000126581,ENSG00000133056,ENSG00000135362,ENSG00000135919,ENSG00000136826,ENSG00000141736,ENSG00000145675,ENSG00000150867,ENSG00000154188,ENSG00000157404
GO:0003382	epithelial cell morphogenesis	24	9	4.36	357	0.02013	0.05451	ENSG00000081052,ENSG00000083857,ENSG00000101842,ENSG00000106397,ENSG00000124429,ENSG00000127152,ENSG00000129116,ENSG00000169083,ENSG00000169504
GO:0007200	phospholipase C-activating G protein-cou...	49	19	8.9	358	0.00056	0.05451	ENSG00000078589,ENSG00000113389,ENSG00000127533,ENSG00000135898,ENSG00000139679,ENSG00000147138,ENSG00000147145,ENSG00000150594,ENSG00000151746,ENSG00000168329,ENSG00000169313,ENSG00000169860,ENSG00000171596,ENSG00000171631,ENSG00000174600,ENSG00000181104,ENSG00000187474,ENSG00000198959,ENSG00000204882
GO:0021549	cerebellum development	64	17	11.62	359	0.06128	0.05509	ENSG00000041515,ENSG00000072694,ENSG00000079482,ENSG00000100095,ENSG00000105887,ENSG00000108784,ENSG00000118193,ENSG00000135919,ENSG00000138363,ENSG00000138668,ENSG00000154764,ENSG00000164885,ENSG00000166165,ENSG00000183044,ENSG00000198851,ENSG00000253368,ENSG00000278195
GO:0032760	positive regulation of tumor necrosis fa...	63	19	11.44	360	0.01396	0.05546	ENSG00000107201,ENSG00000113811,ENSG00000115267,ENSG00000120885,ENSG00000120949,ENSG00000121807,ENSG00000124198,ENSG00000135077,ENSG00000137462,ENSG00000145675,ENSG00000158869,ENSG00000159674,ENSG00000162889,ENSG00000163737,ENSG00000164342,ENSG00000172575,ENSG00000181722,ENSG00000197471,ENSG00000277632
GO:0048662	negative regulation of smooth muscle cel...	37	13	6.72	361	0.01051	0.05549	ENSG00000100292,ENSG00000106018,ENSG00000113389,ENSG00000116688,ENSG00000130176,ENSG00000136826,ENSG00000140416,ENSG00000150593,ENSG00000160013,ENSG00000166333,ENSG00000168066,ENSG00000171862,ENSG00000185532
GO:0001974	blood vessel remodeling	27	9	4.9	362	0.04327	0.05574	ENSG00000101439,ENSG00000114739,ENSG00000121807,ENSG00000135926,ENSG00000139567,ENSG00000159640,ENSG00000167601,ENSG00000171316,ENSG00000198959
GO:0042104	positive regulation of activated T cell ...	20	7	3.63	363	0.05582	0.05582	ENSG00000017427,ENSG00000096996,ENSG00000115457,ENSG00000119927,ENSG00000125657,ENSG00000134460,ENSG00000173757
GO:0050918	positive chemotaxis	33	9	5.99	364	0.1302	0.05586	ENSG00000019991,ENSG00000099250,ENSG00000131981,ENSG00000138685,ENSG00000154188,ENSG00000166949,ENSG00000183813,ENSG00000271503,ENSG00000277632
GO:0007596	blood coagulation	257	95	46.68	365	4.8e-13	0.05778	ENSG00000001561,ENSG00000003436,ENSG00000005249,ENSG00000005961,ENSG00000006638,ENSG00000010278,ENSG00000013016,ENSG00000035403,ENSG00000043462,ENSG00000058866,ENSG00000064961,ENSG00000065357,ENSG00000078098,ENSG00000079691,ENSG00000087460,ENSG00000088053,ENSG00000088387,ENSG00000090621,ENSG00000094916,ENSG00000100099
GO:0010951	negative regulation of endopeptidase act...	145	47	26.33	366	2.4e-05	0.06106	ENSG00000003402,ENSG00000003436,ENSG00000012223,ENSG00000019991,ENSG00000023445,ENSG00000026508,ENSG00000077984,ENSG00000101439,ENSG00000102109,ENSG00000105483,ENSG00000106366,ENSG00000110330,ENSG00000114204,ENSG00000115760,ENSG00000125730,ENSG00000125818,ENSG00000126226,ENSG00000126432,ENSG00000126709,ENSG00000127831
GO:0016579	protein deubiquitination	245	50	44.5	367	0.19971	0.06249	ENSG00000019995,ENSG00000023445,ENSG00000048028,ENSG00000078747,ENSG00000083799,ENSG00000101665,ENSG00000103404,ENSG00000105393,ENSG00000107201,ENSG00000107485,ENSG00000109189,ENSG00000110330,ENSG00000112335,ENSG00000114374,ENSG00000114933,ENSG00000115267,ENSG00000123552,ENSG00000125818,ENSG00000126581,ENSG00000134574
GO:0071364	cellular response to epidermal growth fa...	33	10	5.99	368	0.0627	0.0627	ENSG00000003402,ENSG00000116285,ENSG00000124181,ENSG00000126581,ENSG00000127831,ENSG00000132376,ENSG00000141736,ENSG00000169895,ENSG00000173757,ENSG00000185650
GO:0042730	fibrinolysis	17	8	3.09	369	0.00597	0.06302	ENSG00000078098,ENSG00000106366,ENSG00000131187,ENSG00000164344,ENSG00000167768,ENSG00000184500,ENSG00000185245,ENSG00000197632
GO:0001659	temperature homeostasis	129	28	23.43	370	0.17406	0.06305	ENSG00000025434,ENSG00000087460,ENSG00000108984,ENSG00000113389,ENSG00000114739,ENSG00000116678,ENSG00000116688,ENSG00000118046,ENSG00000121807,ENSG00000134324,ENSG00000137265,ENSG00000140718,ENSG00000141655,ENSG00000144407,ENSG00000147162,ENSG00000148346,ENSG00000150907,ENSG00000151726,ENSG00000159346,ENSG00000161048
GO:0001836	release of cytochrome c from mitochondri...	55	14	9.99	371	0.11187	0.0631	ENSG00000015475,ENSG00000017427,ENSG00000019991,ENSG00000104081,ENSG00000120885,ENSG00000121858,ENSG00000126709,ENSG00000136305,ENSG00000158828,ENSG00000171552,ENSG00000171791,ENSG00000176720,ENSG00000214253,ENSG00000233276
GO:0010761	fibroblast migration	36	10	6.54	372	0.1036	0.06315	ENSG00000079308,ENSG00000110880,ENSG00000124145,ENSG00000135362,ENSG00000138685,ENSG00000140464,ENSG00000146535,ENSG00000150347,ENSG00000158856,ENSG00000166333
GO:0090280	positive regulation of calcium ion impor...	10	5	1.82	373	0.02208	0.06317	ENSG00000108691,ENSG00000122679,ENSG00000131981,ENSG00000147044,ENSG00000277632
GO:0001881	receptor recycling	31	8	5.63	374	0.18789	0.06324	ENSG00000013016,ENSG00000122679,ENSG00000123240,ENSG00000124198,ENSG00000145335,ENSG00000163519,ENSG00000185236,ENSG00000198324
GO:0006930	substrate-dependent cell migration, cell...	9	4	1.63	375	0.06324	0.06324	ENSG00000079482,ENSG00000085733,ENSG00000099250,ENSG00000169313
GO:0007016	cytoskeletal anchoring at plasma membran...	9	4	1.63	376	0.06324	0.06324	ENSG00000082397,ENSG00000151150,ENSG00000160460,ENSG00000171914
GO:0019852	L-ascorbic acid metabolic process	9	4	1.63	377	0.06324	0.06324	ENSG00000001084,ENSG00000089057,ENSG00000100243,ENSG00000117394
GO:0045647	negative regulation of erythrocyte diffe...	9	4	1.63	378	0.06324	0.06324	ENSG00000162367,ENSG00000173757,ENSG00000185650,ENSG00000204103
GO:0048681	negative regulation of axon regeneration	9	4	1.63	379	0.06324	0.06324	ENSG00000040608,ENSG00000116106,ENSG00000171862,ENSG00000198799
GO:0050713	negative regulation of interleukin-1 bet...	9	4	1.63	380	0.06324	0.06324	ENSG00000105483,ENSG00000140464,ENSG00000167634,ENSG00000204397
GO:0060347	heart trabecula formation	9	4	1.63	381	0.06324	0.06324	ENSG00000069702,ENSG00000112414,ENSG00000115641,ENSG00000154734
GO:0060700	regulation of ribonuclease activity	9	4	1.63	382	0.06324	0.06324	ENSG00000089127,ENSG00000111331,ENSG00000111335,ENSG00000135114
GO:0061436	establishment of skin barrier	9	4	1.63	383	0.06324	0.06324	ENSG00000073282,ENSG00000108839,ENSG00000134317,ENSG00000167768
GO:0071474	cellular hyperosmotic response	9	4	1.63	384	0.06324	0.06324	ENSG00000060138,ENSG00000116285,ENSG00000117394,ENSG00000240583
GO:0010762	regulation of fibroblast migration	27	6	4.9	385	0.3647	0.06335	ENSG00000110880,ENSG00000124145,ENSG00000135362,ENSG00000138685,ENSG00000146535,ENSG00000158856
GO:0032088	negative regulation of NF-kappaB transcr...	69	18	12.53	386	0.06447	0.06447	ENSG00000049768,ENSG00000078747,ENSG00000083799,ENSG00000103037,ENSG00000105483,ENSG00000112977,ENSG00000121691,ENSG00000121933,ENSG00000134070,ENSG00000135077,ENSG00000136826,ENSG00000137486,ENSG00000138061,ENSG00000154124,ENSG00000162676,ENSG00000163568,ENSG00000174600,ENSG00000204614
GO:0071346	cellular response to interferon-gamma	144	33	26.15	387	0.08652	0.0656	ENSG00000025434,ENSG00000026025,ENSG00000026508,ENSG00000067066,ENSG00000089127,ENSG00000096996,ENSG00000108691,ENSG00000111331,ENSG00000111335,ENSG00000112343,ENSG00000121060,ENSG00000132256,ENSG00000132274,ENSG00000135114,ENSG00000136854,ENSG00000137265,ENSG00000137462,ENSG00000137752,ENSG00000138496,ENSG00000140464
GO:0061098	positive regulation of protein tyrosine ...	43	13	7.81	388	0.03741	0.06572	ENSG00000107954,ENSG00000116106,ENSG00000138798,ENSG00000150594,ENSG00000157168,ENSG00000157193,ENSG00000159640,ENSG00000162367,ENSG00000167191,ENSG00000182578,ENSG00000189056,ENSG00000197122,ENSG00000271503
GO:0006294	nucleotide-excision repair, preincision ...	29	9	5.27	389	0.06595	0.06595	ENSG00000100387,ENSG00000132383,ENSG00000134574,ENSG00000139842,ENSG00000143799,ENSG00000147400,ENSG00000167986,ENSG00000170315,ENSG00000221983
GO:0045944	positive regulation of transcription by ...	830	167	150.74	390	0.07233	0.06645	ENSG00000007968,ENSG00000008441,ENSG00000012822,ENSG00000017427,ENSG00000019991,ENSG00000022840,ENSG00000025434,ENSG00000028839,ENSG00000049768,ENSG00000054356,ENSG00000065978,ENSG00000068903,ENSG00000068971,ENSG00000071564,ENSG00000073282,ENSG00000077150,ENSG00000078399,ENSG00000083168,ENSG00000087302,ENSG00000088881
GO:0030217	T cell differentiation	206	62	37.41	391	1.8e-05	0.06807	ENSG00000049768,ENSG00000057657,ENSG00000073861,ENSG00000081059,ENSG00000083799,ENSG00000096996,ENSG00000101665,ENSG00000106003,ENSG00000106571,ENSG00000106952,ENSG00000107485,ENSG00000112486,ENSG00000113263,ENSG00000115318,ENSG00000115904,ENSG00000116678,ENSG00000117586,ENSG00000118046,ENSG00000118513,ENSG00000121210
GO:0032024	positive regulation of insulin secretion	46	14	8.35	392	0.02979	0.06853	ENSG00000004468,ENSG00000083720,ENSG00000088986,ENSG00000112293,ENSG00000120948,ENSG00000124766,ENSG00000135821,ENSG00000136573,ENSG00000137486,ENSG00000143158,ENSG00000147642,ENSG00000148737,ENSG00000183044,ENSG00000272636
GO:1901653	cellular response to peptide	274	59	49.76	393	0.08517	0.06945	ENSG00000001084,ENSG00000003402,ENSG00000005249,ENSG00000017427,ENSG00000026025,ENSG00000072694,ENSG00000095637,ENSG00000104267,ENSG00000105610,ENSG00000105723,ENSG00000109320,ENSG00000109787,ENSG00000112293,ENSG00000114166,ENSG00000114737,ENSG00000115290,ENSG00000115904,ENSG00000116044,ENSG00000116106,ENSG00000116285
GO:0030225	macrophage differentiation	33	11	5.99	394	0.02681	0.06994	ENSG00000086232,ENSG00000092067,ENSG00000115738,ENSG00000122641,ENSG00000137462,ENSG00000143799,ENSG00000154229,ENSG00000157368,ENSG00000163737,ENSG00000164509,ENSG00000182578
GO:0022011	myelination in peripheral nervous system	19	7	3.45	395	0.04278	0.0701	ENSG00000068903,ENSG00000072415,ENSG00000112414,ENSG00000148498,ENSG00000157168,ENSG00000166333,ENSG00000169247
GO:0070935	3'-UTR-mediated mRNA stabilization	13	5	2.36	396	0.0702	0.0702	ENSG00000060138,ENSG00000112062,ENSG00000120948,ENSG00000132819,ENSG00000162889
GO:1900273	positive regulation of long-term synapti...	13	5	2.36	397	0.0702	0.0702	ENSG00000124214,ENSG00000154146,ENSG00000156642,ENSG00000187902,ENSG00000189056
GO:0035924	cellular response to vascular endothelia...	42	8	7.63	398	0.50325	0.07046	ENSG00000034152,ENSG00000099250,ENSG00000112062,ENSG00000123358,ENSG00000136158,ENSG00000162889,ENSG00000165757,ENSG00000179388
GO:0006293	nucleotide-excision repair, preincision ...	21	7	3.81	399	0.07107	0.07107	ENSG00000012061,ENSG00000100387,ENSG00000132383,ENSG00000134574,ENSG00000139842,ENSG00000143799,ENSG00000167986
GO:0030049	muscle filament sliding	21	7	3.81	400	0.07107	0.07107	ENSG00000026025,ENSG00000101470,ENSG00000136842,ENSG00000140416,ENSG00000167460,ENSG00000175084,ENSG00000198336
GO:0030513	positive regulation of BMP signaling pat...	17	6	3.09	401	0.07194	0.07194	ENSG00000105701,ENSG00000128791,ENSG00000139567,ENSG00000141622,ENSG00000166333,ENSG00000175931
GO:0035338	long-chain fatty-acyl-CoA biosynthetic p...	17	6	3.09	402	0.07194	0.07194	ENSG00000066322,ENSG00000103740,ENSG00000151726,ENSG00000164181,ENSG00000170522,ENSG00000206527
GO:0035584	calcium-mediated signaling using intrace...	17	6	3.09	403	0.07194	0.07194	ENSG00000119782,ENSG00000122420,ENSG00000158856,ENSG00000174175,ENSG00000198626,ENSG00000214253
GO:0042572	retinol metabolic process	17	6	3.09	404	0.07194	0.07194	ENSG00000072042,ENSG00000128918,ENSG00000138061,ENSG00000162496,ENSG00000165092,ENSG00000196139
GO:0046339	diacylglycerol metabolic process	17	6	3.09	405	0.07194	0.07194	ENSG00000058866,ENSG00000065357,ENSG00000102780,ENSG00000145214,ENSG00000153933,ENSG00000274588
GO:1904706	negative regulation of vascular smooth m...	17	6	3.09	406	0.07194	0.07194	ENSG00000100292,ENSG00000130176,ENSG00000140416,ENSG00000150593,ENSG00000171862,ENSG00000185532
GO:2000378	negative regulation of reactive oxygen s...	42	10	7.63	407	0.22084	0.072	ENSG00000003402,ENSG00000068903,ENSG00000094631,ENSG00000126581,ENSG00000158828,ENSG00000159399,ENSG00000160211,ENSG00000165646,ENSG00000171791,ENSG00000173208
GO:0007229	integrin-mediated signaling pathway	82	20	14.89	408	0.0958	0.07269	ENSG00000000938,ENSG00000005884,ENSG00000005961,ENSG00000033170,ENSG00000073712,ENSG00000082074,ENSG00000082781,ENSG00000099250,ENSG00000115318,ENSG00000115956,ENSG00000144668,ENSG00000149781,ENSG00000151914,ENSG00000154734,ENSG00000158856,ENSG00000158869,ENSG00000166333,ENSG00000197122,ENSG00000204420,ENSG00000259207
GO:0044281	small molecule metabolic process	1559	306	283.14	409	0.05923	0.07551	ENSG00000001084,ENSG00000001167,ENSG00000001561,ENSG00000004468,ENSG00000005187,ENSG00000005249,ENSG00000006007,ENSG00000006534,ENSG00000007350,ENSG00000008405,ENSG00000013288,ENSG00000013375,ENSG00000015475,ENSG00000017427,ENSG00000019991,ENSG00000021762,ENSG00000025434,ENSG00000026508,ENSG00000028839,ENSG00000033170
GO:0050707	regulation of cytokine secretion	141	37	25.61	410	0.01061	0.07674	ENSG00000000938,ENSG00000049768,ENSG00000072694,ENSG00000081181,ENSG00000104972,ENSG00000105483,ENSG00000107201,ENSG00000107485,ENSG00000110218,ENSG00000112062,ENSG00000113811,ENSG00000115267,ENSG00000119927,ENSG00000122223,ENSG00000126262,ENSG00000135077,ENSG00000137462,ENSG00000137752,ENSG00000140464,ENSG00000153064
GO:0003073	regulation of systemic arterial blood pr...	51	16	9.26	411	0.01571	0.07714	ENSG00000060237,ENSG00000100448,ENSG00000105723,ENSG00000134548,ENSG00000138792,ENSG00000140416,ENSG00000142583,ENSG00000159640,ENSG00000166148,ENSG00000166833,ENSG00000169083,ENSG00000169252,ENSG00000181104,ENSG00000182220,ENSG00000188687,ENSG00000198829
GO:0035590	purinergic nucleotide receptor signaling...	18	9	3.27	412	0.00211	0.07723	ENSG00000078589,ENSG00000108405,ENSG00000135124,ENSG00000169313,ENSG00000169860,ENSG00000171631,ENSG00000171659,ENSG00000174946,ENSG00000177119
GO:0033622	integrin activation	15	8	2.72	413	0.00223	0.07727	ENSG00000073712,ENSG00000115956,ENSG00000118193,ENSG00000149781,ENSG00000169313,ENSG00000170476,ENSG00000174175,ENSG00000197122
GO:0032924	activin receptor signaling pathway	25	9	4.54	414	0.02651	0.07734	ENSG00000101665,ENSG00000102678,ENSG00000114739,ENSG00000115170,ENSG00000122641,ENSG00000139567,ENSG00000143869,ENSG00000164442,ENSG00000166949
GO:0072089	stem cell proliferation	70	17	12.71	415	0.12141	0.07735	ENSG00000055332,ENSG00000085276,ENSG00000085563,ENSG00000106571,ENSG00000108379,ENSG00000126070,ENSG00000134245,ENSG00000138685,ENSG00000138795,ENSG00000145423,ENSG00000153187,ENSG00000159640,ENSG00000162946,ENSG00000168329,ENSG00000185650,ENSG00000196576,ENSG00000206557
GO:0001841	neural tube formation	83	19	15.07	416	0.16328	0.07738	ENSG00000006451,ENSG00000010361,ENSG00000089094,ENSG00000101052,ENSG00000101109,ENSG00000108518,ENSG00000112655,ENSG00000120254,ENSG00000123473,ENSG00000124145,ENSG00000124766,ENSG00000143869,ENSG00000145423,ENSG00000157240,ENSG00000160007,ENSG00000164930,ENSG00000172819,ENSG00000196576,ENSG00000206557
GO:0002438	acute inflammatory response to antigenic...	17	7	3.09	417	0.02301	0.07739	ENSG00000013725,ENSG00000072694,ENSG00000107485,ENSG00000125730,ENSG00000158869,ENSG00000164509,ENSG00000197561
GO:0060411	cardiac septum morphogenesis	45	12	8.17	418	0.10224	0.07739	ENSG00000069702,ENSG00000099250,ENSG00000101665,ENSG00000105877,ENSG00000109685,ENSG00000115170,ENSG00000115738,ENSG00000124766,ENSG00000157240,ENSG00000162496,ENSG00000164442,ENSG00000171316
GO:0061469	regulation of type B pancreatic cell pro...	8	5	1.45	419	0.00676	0.07742	ENSG00000054356,ENSG00000101940,ENSG00000116285,ENSG00000123358,ENSG00000164898
GO:0048485	sympathetic nervous system development	11	5	2	420	0.03453	0.07747	ENSG00000073282,ENSG00000075213,ENSG00000099250,ENSG00000107485,ENSG00000124766
GO:0055117	regulation of cardiac muscle contraction	52	12	9.44	421	0.22411	0.0775	ENSG00000013016,ENSG00000057294,ENSG00000075711,ENSG00000101665,ENSG00000105851,ENSG00000119782,ENSG00000134755,ENSG00000135124,ENSG00000138735,ENSG00000155962,ENSG00000160014,ENSG00000198626
GO:0006189	'de novo' IMP biosynthetic process	6	3	1.09	422	0.07756	0.07756	ENSG00000128050,ENSG00000138363,ENSG00000239900
GO:0006600	creatine metabolic process	6	3	1.09	423	0.07756	0.07756	ENSG00000130821,ENSG00000166165,ENSG00000173757
GO:0010459	negative regulation of heart rate	6	3	1.09	424	0.07756	0.07756	ENSG00000119782,ENSG00000134548,ENSG00000160460
GO:0015810	aspartate transmembrane transport	6	3	1.09	425	0.07756	0.07756	ENSG00000136802,ENSG00000171488,ENSG00000177542
GO:0019367	fatty acid elongation, saturated fatty a...	6	3	1.09	426	0.07756	0.07756	ENSG00000066322,ENSG00000164181,ENSG00000170522
GO:0021542	dentate gyrus development	6	3	1.09	427	0.07756	0.07756	ENSG00000105810,ENSG00000138795,ENSG00000171862
GO:0023019	signal transduction involved in regulati...	6	3	1.09	428	0.07756	0.07756	ENSG00000143799,ENSG00000166949,ENSG00000169860
GO:0034625	fatty acid elongation, monounsaturated f...	6	3	1.09	429	0.07756	0.07756	ENSG00000066322,ENSG00000164181,ENSG00000170522
GO:0034626	fatty acid elongation, polyunsaturated f...	6	3	1.09	430	0.07756	0.07756	ENSG00000066322,ENSG00000164181,ENSG00000170522
GO:0045719	negative regulation of glycogen biosynth...	6	3	1.09	431	0.07756	0.07756	ENSG00000105723,ENSG00000115687,ENSG00000132376
GO:0050847	progesterone receptor signaling pathway	6	3	1.09	432	0.07756	0.07756	ENSG00000104517,ENSG00000132471,ENSG00000197122
GO:0061734	parkin-mediated stimulation of mitophagy...	6	3	1.09	433	0.07756	0.07756	ENSG00000094631,ENSG00000116688,ENSG00000123240
GO:0071816	tail-anchored membrane protein insertion...	6	3	1.09	434	0.07756	0.07756	ENSG00000102178,ENSG00000198356,ENSG00000204463
GO:0098962	regulation of postsynaptic neurotransmit...	6	3	1.09	435	0.07756	0.07756	ENSG00000187902,ENSG00000197122,ENSG00000221890
GO:1903243	negative regulation of cardiac muscle hy...	6	3	1.09	436	0.07756	0.07756	ENSG00000116285,ENSG00000150907,ENSG00000166949
GO:1903589	positive regulation of blood vessel endo...	6	3	1.09	437	0.07756	0.07756	ENSG00000100292,ENSG00000101445,ENSG00000165757
GO:2000427	positive regulation of apoptotic cell cl...	6	3	1.09	438	0.07756	0.07756	ENSG00000108691,ENSG00000125730,ENSG00000186074
GO:0043268	positive regulation of potassium ion tra...	29	7	5.27	439	0.26524	0.07757	ENSG00000022267,ENSG00000060237,ENSG00000069849,ENSG00000075711,ENSG00000150594,ENSG00000177119,ENSG00000181754
GO:0046427	positive regulation of JAK-STAT cascade	50	10	9.08	440	0.42389	0.07764	ENSG00000017427,ENSG00000138061,ENSG00000138496,ENSG00000157404,ENSG00000159346,ENSG00000164509,ENSG00000173193,ENSG00000181104,ENSG00000182578,ENSG00000271503
GO:0050852	T cell receptor signaling pathway	135	31	24.52	441	0.09229	0.07765	ENSG00000043462,ENSG00000049768,ENSG00000055208,ENSG00000060237,ENSG00000076641,ENSG00000082074,ENSG00000083799,ENSG00000100351,ENSG00000107485,ENSG00000109320,ENSG00000113263,ENSG00000118046,ENSG00000120690,ENSG00000124181,ENSG00000124549,ENSG00000131981,ENSG00000135426,ENSG00000145675,ENSG00000160185,ENSG00000160654
GO:0060326	cell chemotaxis	213	51	38.68	442	0.01957	0.07805	ENSG00000019991,ENSG00000060237,ENSG00000099250,ENSG00000105851,ENSG00000106366,ENSG00000108691,ENSG00000109272,ENSG00000110934,ENSG00000111913,ENSG00000112062,ENSG00000112486,ENSG00000113296,ENSG00000120129,ENSG00000121797,ENSG00000121807,ENSG00000123358,ENSG00000126262,ENSG00000128512,ENSG00000130830,ENSG00000131981
GO:0001666	response to hypoxia	231	55	41.95	443	0.01764	0.07831	ENSG00000003402,ENSG00000004468,ENSG00000068903,ENSG00000069702,ENSG00000083444,ENSG00000100292,ENSG00000100387,ENSG00000100678,ENSG00000101945,ENSG00000103363,ENSG00000104765,ENSG00000107438,ENSG00000108576,ENSG00000110330,ENSG00000116044,ENSG00000117394,ENSG00000117400,ENSG00000118513,ENSG00000118689,ENSG00000121691
GO:0032355	response to estradiol	81	22	14.71	444	0.02913	0.08028	ENSG00000003402,ENSG00000003436,ENSG00000004468,ENSG00000108576,ENSG00000115457,ENSG00000120129,ENSG00000121691,ENSG00000122420,ENSG00000122679,ENSG00000124098,ENSG00000128918,ENSG00000130783,ENSG00000132906,ENSG00000134954,ENSG00000136854,ENSG00000138668,ENSG00000145545,ENSG00000154764,ENSG00000171862,ENSG00000173153
GO:0042742	defense response to bacterium	135	35	24.52	445	0.01528	0.08111	ENSG00000000938,ENSG00000010327,ENSG00000012223,ENSG00000068903,ENSG00000081181,ENSG00000090382,ENSG00000092067,ENSG00000100448,ENSG00000100473,ENSG00000101425,ENSG00000106366,ENSG00000106952,ENSG00000115523,ENSG00000117281,ENSG00000123240,ENSG00000132465,ENSG00000135077,ENSG00000137462,ENSG00000158869,ENSG00000159674
GO:0010634	positive regulation of epithelial cell m...	115	29	20.89	446	0.03601	0.08342	ENSG00000005884,ENSG00000034152,ENSG00000094631,ENSG00000099250,ENSG00000100292,ENSG00000103769,ENSG00000107485,ENSG00000108518,ENSG00000110955,ENSG00000111961,ENSG00000112293,ENSG00000112486,ENSG00000113140,ENSG00000116044,ENSG00000117020,ENSG00000124181,ENSG00000124782,ENSG00000127831,ENSG00000134954,ENSG00000135124
GO:0032480	negative regulation of type I interferon...	43	11	7.81	447	0.14371	0.08428	ENSG00000078747,ENSG00000083799,ENSG00000104972,ENSG00000107201,ENSG00000108771,ENSG00000115267,ENSG00000121060,ENSG00000135077,ENSG00000138646,ENSG00000160703,ENSG00000263528
GO:0071219	cellular response to molecule of bacteri...	167	49	30.33	448	0.00026	0.08572	ENSG00000003436,ENSG00000006638,ENSG00000012223,ENSG00000013725,ENSG00000025434,ENSG00000026025,ENSG00000068903,ENSG00000072694,ENSG00000092067,ENSG00000100448,ENSG00000104972,ENSG00000105483,ENSG00000106366,ENSG00000108691,ENSG00000109272,ENSG00000109320,ENSG00000111961,ENSG00000112062,ENSG00000117586,ENSG00000121594
GO:0090276	regulation of peptide hormone secretion	133	34	24.15	449	0.02041	0.08635	ENSG00000004468,ENSG00000007402,ENSG00000083720,ENSG00000088986,ENSG00000102362,ENSG00000106327,ENSG00000112293,ENSG00000115687,ENSG00000116473,ENSG00000117394,ENSG00000119782,ENSG00000120948,ENSG00000124766,ENSG00000126262,ENSG00000134852,ENSG00000135821,ENSG00000136573,ENSG00000137486,ENSG00000143158,ENSG00000145103
GO:0030042	actin filament depolymerization	48	18	8.72	450	0.00122	0.08639	ENSG00000070182,ENSG00000071127,ENSG00000079691,ENSG00000105887,ENSG00000115956,ENSG00000127831,ENSG00000128872,ENSG00000133816,ENSG00000136842,ENSG00000137710,ENSG00000137877,ENSG00000148180,ENSG00000151491,ENSG00000158856,ENSG00000160460,ENSG00000163554,ENSG00000197694,ENSG00000243156
GO:0006940	regulation of smooth muscle contraction	34	15	6.17	451	0.00042	0.08643	ENSG00000006638,ENSG00000064989,ENSG00000085733,ENSG00000108405,ENSG00000128512,ENSG00000130176,ENSG00000134548,ENSG00000150594,ENSG00000157404,ENSG00000164116,ENSG00000169252,ENSG00000176170,ENSG00000181104,ENSG00000183044,ENSG00000185532
GO:0072676	lymphocyte migration	71	20	12.89	452	0.02508	0.08655	ENSG00000060237,ENSG00000073861,ENSG00000105851,ENSG00000107099,ENSG00000107485,ENSG00000108691,ENSG00000111913,ENSG00000112486,ENSG00000113811,ENSG00000121807,ENSG00000154165,ENSG00000163606,ENSG00000165731,ENSG00000169508,ENSG00000174500,ENSG00000186810,ENSG00000197471,ENSG00000271503,ENSG00000275302,ENSG00000277632
GO:0002292	T cell differentiation involved in immun...	61	18	11.08	453	0.02059	0.08656	ENSG00000049768,ENSG00000073861,ENSG00000096996,ENSG00000101665,ENSG00000107485,ENSG00000115318,ENSG00000117586,ENSG00000118513,ENSG00000121594,ENSG00000122224,ENSG00000137265,ENSG00000138795,ENSG00000158869,ENSG00000163508,ENSG00000166527,ENSG00000169508,ENSG00000172175,ENSG00000197471
GO:0016202	regulation of striated muscle tissue dev...	89	22	16.16	454	0.07427	0.08664	ENSG00000017427,ENSG00000060138,ENSG00000068903,ENSG00000069702,ENSG00000100201,ENSG00000102678,ENSG00000105723,ENSG00000105887,ENSG00000110693,ENSG00000112062,ENSG00000137193,ENSG00000138685,ENSG00000138795,ENSG00000143995,ENSG00000157168,ENSG00000160211,ENSG00000166949,ENSG00000171100,ENSG00000171791,ENSG00000171862
GO:0070848	response to growth factor	474	121	86.09	455	3e-05	0.08666	ENSG00000001084,ENSG00000003402,ENSG00000005075,ENSG00000005884,ENSG00000010361,ENSG00000019991,ENSG00000026508,ENSG00000033170,ENSG00000034152,ENSG00000049323,ENSG00000068903,ENSG00000068971,ENSG00000069702,ENSG00000073712,ENSG00000082781,ENSG00000094631,ENSG00000099250,ENSG00000099804,ENSG00000099817,ENSG00000099942
GO:0002720	positive regulation of cytokine producti...	45	13	8.17	456	0.05262	0.08671	ENSG00000107201,ENSG00000107485,ENSG00000112062,ENSG00000115594,ENSG00000117586,ENSG00000126262,ENSG00000134321,ENSG00000156515,ENSG00000158869,ENSG00000159674,ENSG00000167191,ENSG00000172175,ENSG00000185897
GO:0036336	dendritic cell migration	24	9	4.36	457	0.02013	0.08672	ENSG00000105851,ENSG00000107099,ENSG00000112486,ENSG00000121807,ENSG00000151491,ENSG00000163823,ENSG00000169508,ENSG00000177119,ENSG00000271503
GO:0060840	artery development	53	14	9.63	458	0.08742	0.08674	ENSG00000049323,ENSG00000057657,ENSG00000065534,ENSG00000099250,ENSG00000101665,ENSG00000103148,ENSG00000105991,ENSG00000106571,ENSG00000113083,ENSG00000114739,ENSG00000117020,ENSG00000124766,ENSG00000139567,ENSG00000171316
GO:0044070	regulation of anion transport	59	15	10.72	459	0.10319	0.08675	ENSG00000085563,ENSG00000104267,ENSG00000108984,ENSG00000135124,ENSG00000136854,ENSG00000141655,ENSG00000145335,ENSG00000166148,ENSG00000170540,ENSG00000172216,ENSG00000174827,ENSG00000178752,ENSG00000183044,ENSG00000185101,ENSG00000185236
GO:0061180	mammary gland epithelium development	51	13	9.26	460	0.12143	0.08679	ENSG00000107485,ENSG00000108379,ENSG00000115738,ENSG00000124782,ENSG00000131023,ENSG00000140464,ENSG00000169083,ENSG00000172216,ENSG00000182578,ENSG00000197122,ENSG00000213626,ENSG00000233276,ENSG00000276045
GO:0045061	thymic T cell selection	18	7	3.27	461	0.03188	0.08679	ENSG00000106571,ENSG00000107485,ENSG00000118046,ENSG00000160654,ENSG00000178562,ENSG00000184916,ENSG00000198851
GO:0007320	insemination	8	5	1.45	462	0.00676	0.0868	ENSG00000108405,ENSG00000108576,ENSG00000135919,ENSG00000166148,ENSG00000203797
GO:0002090	regulation of receptor internalization	31	9	5.63	463	0.09493	0.08681	ENSG00000079482,ENSG00000103154,ENSG00000109189,ENSG00000128585,ENSG00000137486,ENSG00000138798,ENSG00000143761,ENSG00000154188,ENSG00000259207
GO:0032835	glomerulus development	37	10	6.72	464	0.12	0.08682	ENSG00000003402,ENSG00000007062,ENSG00000081052,ENSG00000138792,ENSG00000154188,ENSG00000165731,ENSG00000169031,ENSG00000170873,ENSG00000170962,ENSG00000171791
GO:0042310	vasoconstriction	38	10	6.9	465	0.13774	0.08683	ENSG00000004468,ENSG00000006638,ENSG00000108405,ENSG00000108576,ENSG00000128512,ENSG00000150594,ENSG00000159640,ENSG00000166148,ENSG00000181104,ENSG00000197993
GO:0045986	negative regulation of smooth muscle con...	12	5	2.18	466	0.05054	0.08685	ENSG00000064989,ENSG00000128512,ENSG00000164116,ENSG00000169252,ENSG00000185532
GO:0042541	hemoglobin biosynthetic process	7	4	1.27	467	0.02383	0.08686	ENSG00000086232,ENSG00000122641,ENSG00000136826,ENSG00000158578
GO:0097340	inhibition of cysteine-type endopeptidas...	8	4	1.45	468	0.04089	0.08687	ENSG00000023445,ENSG00000105483,ENSG00000110330,ENSG00000204397
GO:0039535	regulation of RIG-I signaling pathway	15	5	2.72	469	0.1201	0.08689	ENSG00000023445,ENSG00000108771,ENSG00000110330,ENSG00000137628,ENSG00000160703
GO:0010572	positive regulation of platelet activati...	4	3	0.73	470	0.02068	0.08689	ENSG00000115956,ENSG00000158856,ENSG00000174175
GO:0032914	positive regulation of transforming grow...	4	3	0.73	471	0.02068	0.08689	ENSG00000049768,ENSG00000140564,ENSG00000182220
GO:0035860	glial cell-derived neurotrophic factor r...	4	3	0.73	472	0.02068	0.08689	ENSG00000107485,ENSG00000165731,ENSG00000168546
GO:0048752	semicircular canal morphogenesis	4	3	0.73	473	0.02068	0.08689	ENSG00000105991,ENSG00000148516,ENSG00000171316
GO:0045843	negative regulation of striated muscle t...	32	8	5.81	474	0.21326	0.0869	ENSG00000060138,ENSG00000068903,ENSG00000105723,ENSG00000110693,ENSG00000138795,ENSG00000143995,ENSG00000160211,ENSG00000171862
GO:0051873	killing by host of symbiont cells	10	4	1.82	475	0.09068	0.0869	ENSG00000100448,ENSG00000163737,ENSG00000164047,ENSG00000197561
GO:0048069	eye pigmentation	5	3	0.91	476	0.04474	0.0869	ENSG00000100099,ENSG00000138795,ENSG00000182220
GO:0060374	mast cell differentiation	5	3	0.91	477	0.04474	0.0869	ENSG00000107485,ENSG00000157404,ENSG00000162367
GO:0032354	response to follicle-stimulating hormone	11	4	2	478	0.12277	0.08691	ENSG00000001084,ENSG00000069702,ENSG00000122641,ENSG00000145545
GO:2001225	regulation of chloride transport	6	3	1.09	479	0.07756	0.08692	ENSG00000085563,ENSG00000104267,ENSG00000185101
GO:0006501	C-terminal protein lipidation	7	3	1.27	480	0.11786	0.08693	ENSG00000112293,ENSG00000157954,ENSG00000197548
GO:0019673	GDP-mannose metabolic process	7	3	1.27	481	0.11786	0.08693	ENSG00000112699,ENSG00000143774,ENSG00000178802
GO:0038171	cannabinoid signaling pathway	7	3	1.27	482	0.11786	0.08693	ENSG00000074416,ENSG00000135898,ENSG00000188822
GO:0047484	regulation of response to osmotic stress	7	3	1.27	483	0.11786	0.08693	ENSG00000060138,ENSG00000085563,ENSG00000100427
GO:1902774	late endosome to lysosome transport	7	3	1.27	484	0.11786	0.08693	ENSG00000006715,ENSG00000143761,ENSG00000147894
GO:0006828	manganese ion transport	8	3	1.45	485	0.16404	0.08694	ENSG00000064270,ENSG00000137672,ENSG00000138741
GO:0048048	embryonic eye morphogenesis	14	4	2.54	486	0.24025	0.08695	ENSG00000089094,ENSG00000148516,ENSG00000166147,ENSG00000172819
GO:0000379	tRNA-type intron splice site recognition...	3	2	0.54	487	0.08695	0.08695	ENSG00000154743,ENSG00000182173
GO:0001920	negative regulation of receptor recyclin...	3	2	0.54	488	0.08695	0.08695	ENSG00000123240,ENSG00000163519
GO:0002159	desmosome assembly	3	2	0.54	489	0.08695	0.08695	ENSG00000057294,ENSG00000154229
GO:0002554	serotonin secretion by platelet	3	2	0.54	490	0.08695	0.08695	ENSG00000108405,ENSG00000158869
GO:0003150	muscular septum morphogenesis	3	2	0.54	491	0.08695	0.08695	ENSG00000069702,ENSG00000157240
GO:0006682	galactosylceramide biosynthetic process	3	2	0.54	492	0.08695	0.08695	ENSG00000158850,ENSG00000162630
GO:0008594	photoreceptor cell morphogenesis	3	2	0.54	493	0.08695	0.08695	ENSG00000148600,ENSG00000175544
GO:0010193	response to ozone	3	2	0.54	494	0.08695	0.08695	ENSG00000121691,ENSG00000130649
GO:0010796	regulation of multivesicular body size	3	2	0.54	495	0.08695	0.08695	ENSG00000103769,ENSG00000167705
GO:0010838	positive regulation of keratinocyte prol...	3	2	0.54	496	0.08695	0.08695	ENSG00000073282,ENSG00000166263
GO:0010897	negative regulation of triglyceride cata...	3	2	0.54	497	0.08695	0.08695	ENSG00000105851,ENSG00000112293
GO:0010956	negative regulation of calcidiol 1-monoo...	3	2	0.54	498	0.08695	0.08695	ENSG00000109320,ENSG00000162676
GO:0016480	negative regulation of transcription by ...	3	2	0.54	499	0.08695	0.08695	ENSG00000126432,ENSG00000179632
GO:0021817	nucleokinesis involved in cell motility ...	3	2	0.54	500	0.08695	0.08695	ENSG00000054654,ENSG00000164828
GO:0021828	gonadotrophin-releasing hormone neuronal...	3	2	0.54	501	0.08695	0.08695	ENSG00000075213,ENSG00000099250
GO:0031291	Ran protein signal transduction	3	2	0.54	502	0.08695	0.08695	ENSG00000108424,ENSG00000121957
GO:0032229	negative regulation of synaptic transmis...	3	2	0.54	503	0.08695	0.08695	ENSG00000136854,ENSG00000188822
GO:0032286	central nervous system myelin maintenanc...	3	2	0.54	504	0.08695	0.08695	ENSG00000120885,ENSG00000171862
GO:0032487	regulation of Rap protein signal transdu...	3	2	0.54	505	0.08695	0.08695	ENSG00000118193,ENSG00000137710
GO:0032714	negative regulation of interleukin-5 pro...	3	2	0.54	506	0.08695	0.08695	ENSG00000049768,ENSG00000138795
GO:0033326	cerebrospinal fluid secretion	3	2	0.54	507	0.08695	0.08695	ENSG00000188687,ENSG00000240583
GO:0033387	putrescine biosynthetic process from orn...	3	2	0.54	508	0.08695	0.08695	ENSG00000115758,ENSG00000142920
GO:0035166	post-embryonic hemopoiesis	3	2	0.54	509	0.08695	0.08695	ENSG00000012061,ENSG00000136826
GO:0035425	autocrine signaling	3	2	0.54	510	0.08695	0.08695	ENSG00000157240,ENSG00000168329
GO:0035928	rRNA import into mitochondrion	3	2	0.54	511	0.08695	0.08695	ENSG00000128311,ENSG00000138035
GO:0036486	ventral trunk neural crest cell migratio...	3	2	0.54	512	0.08695	0.08695	ENSG00000075213,ENSG00000099250
GO:0038026	reelin-mediated signaling pathway	3	2	0.54	513	0.08695	0.08695	ENSG00000157193,ENSG00000189056
GO:0038162	erythropoietin-mediated signaling pathwa...	3	2	0.54	514	0.08695	0.08695	ENSG00000157404,ENSG00000187266
GO:0043152	induction of bacterial agglutination	3	2	0.54	515	0.08695	0.08695	ENSG00000159674,ENSG00000169397
GO:0044805	late nucleophagy	3	2	0.54	516	0.08695	0.08695	ENSG00000197548,ENSG00000198925
GO:0045590	negative regulation of regulatory T cell...	3	2	0.54	517	0.08695	0.08695	ENSG00000117586,ENSG00000163599
GO:0046069	cGMP catabolic process	3	2	0.54	518	0.08695	0.08695	ENSG00000138735,ENSG00000186642
GO:0046618	drug export	3	2	0.54	519	0.08695	0.08695	ENSG00000142494,ENSG00000144852
GO:0048388	endosomal lumen acidification	3	2	0.54	520	0.08695	0.08695	ENSG00000109572,ENSG00000117560
GO:0051122	hepoxilin biosynthetic process	3	2	0.54	521	0.08695	0.08695	ENSG00000108839,ENSG00000179593
GO:0060017	parathyroid gland development	3	2	0.54	522	0.08695	0.08695	ENSG00000099942,ENSG00000107485
GO:0060054	positive regulation of epithelial cell p...	3	2	0.54	523	0.08695	0.08695	ENSG00000154764,ENSG00000160593
GO:0060689	cell differentiation involved in salivar...	3	2	0.54	524	0.08695	0.08695	ENSG00000114859,ENSG00000147862
GO:0060710	chorio-allantoic fusion	3	2	0.54	525	0.08695	0.08695	ENSG00000138795,ENSG00000185650
GO:0060979	vasculogenesis involved in coronary vasc...	3	2	0.54	526	0.08695	0.08695	ENSG00000069702,ENSG00000166068
GO:0061551	trigeminal ganglion development	3	2	0.54	527	0.08695	0.08695	ENSG00000075213,ENSG00000099250
GO:0070291	N-acylethanolamine metabolic process	3	2	0.54	528	0.08695	0.08695	ENSG00000006007,ENSG00000161048
GO:0070294	renal sodium ion absorption	3	2	0.54	529	0.08695	0.08695	ENSG00000102316,ENSG00000146021
GO:0071918	urea transmembrane transport	3	2	0.54	530	0.08695	0.08695	ENSG00000141469,ENSG00000143595
GO:0090027	negative regulation of monocyte chemotax...	3	2	0.54	531	0.08695	0.08695	ENSG00000120129,ENSG00000158747
GO:0090461	glutamate homeostasis	3	2	0.54	532	0.08695	0.08695	ENSG00000151012,ENSG00000243335
GO:0097490	sympathetic neuron projection extension	3	2	0.54	533	0.08695	0.08695	ENSG00000075213,ENSG00000099250
GO:0097491	sympathetic neuron projection guidance	3	2	0.54	534	0.08695	0.08695	ENSG00000075213,ENSG00000099250
GO:0097647	amylin receptor signaling pathway	3	2	0.54	535	0.08695	0.08695	ENSG00000122679,ENSG00000132329
GO:0098883	synapse pruning	3	2	0.54	536	0.08695	0.08695	ENSG00000116106,ENSG00000164885
GO:0098963	dendritic transport of messenger ribonuc...	3	2	0.54	537	0.08695	0.08695	ENSG00000153187,ENSG00000185129
GO:0150020	basal dendrite arborization	3	2	0.54	538	0.08695	0.08695	ENSG00000075213,ENSG00000099250
GO:1900127	positive regulation of hyaluronan biosyn...	3	2	0.54	539	0.08695	0.08695	ENSG00000109320,ENSG00000138798
GO:1900245	positive regulation of MDA-5 signaling p...	3	2	0.54	540	0.08695	0.08695	ENSG00000108771,ENSG00000137628
GO:1903375	facioacoustic ganglion development	3	2	0.54	541	0.08695	0.08695	ENSG00000075213,ENSG00000099250
GO:1904141	positive regulation of microglial cell m...	3	2	0.54	542	0.08695	0.08695	ENSG00000135124,ENSG00000169313
GO:1904447	folate import across plasma membrane	3	2	0.54	543	0.08695	0.08695	ENSG00000076351,ENSG00000165457
GO:1904693	midbrain morphogenesis	3	2	0.54	544	0.08695	0.08695	ENSG00000115904,ENSG00000164930
GO:1904717	regulation of AMPA glutamate receptor cl...	3	2	0.54	545	0.08695	0.08695	ENSG00000151012,ENSG00000187902
GO:1904761	negative regulation of myofibroblast dif...	3	2	0.54	546	0.08695	0.08695	ENSG00000150593,ENSG00000164938
GO:1990108	protein linear deubiquitination	3	2	0.54	547	0.08695	0.08695	ENSG00000083799,ENSG00000154124
GO:1990168	protein K33-linked deubiquitination	3	2	0.54	548	0.08695	0.08695	ENSG00000019995,ENSG00000180667
GO:1990410	adrenomedullin receptor signaling pathwa...	3	2	0.54	549	0.08695	0.08695	ENSG00000064989,ENSG00000122679
GO:1990785	response to water-immersion restraint st...	3	2	0.54	550	0.08695	0.08695	ENSG00000118689,ENSG00000184481
GO:2000466	negative regulation of glycogen (starch)...	3	2	0.54	551	0.08695	0.08695	ENSG00000105723,ENSG00000132376
GO:2000646	positive regulation of receptor cataboli...	3	2	0.54	552	0.08695	0.08695	ENSG00000078747,ENSG00000163840
GO:2000969	positive regulation of AMPA receptor act...	3	2	0.54	553	0.08695	0.08695	ENSG00000169252,ENSG00000189056
GO:0038094	Fc-gamma receptor signaling pathway	76	15	13.8	554	0.40598	0.08697	ENSG00000000938,ENSG00000061676,ENSG00000072694,ENSG00000115935,ENSG00000116473,ENSG00000124181,ENSG00000145675,ENSG00000158869,ENSG00000160654,ENSG00000166527,ENSG00000197122,ENSG00000198821,ENSG00000203747,ENSG00000241553,ENSG00000254999
GO:0032252	secretory granule localization	10	3	1.82	555	0.26747	0.08697	ENSG00000105851,ENSG00000147642,ENSG00000172575
GO:0071415	cellular response to purine-containing c...	10	3	1.82	556	0.26747	0.08697	ENSG00000169860,ENSG00000171631,ENSG00000198626
GO:0048305	immunoglobulin secretion	17	4	3.09	557	0.37368	0.08699	ENSG00000056972,ENSG00000102245,ENSG00000102524,ENSG00000117586
GO:2001170	negative regulation of ATP biosynthetic ...	13	3	2.36	558	0.42932	0.08701	ENSG00000143799,ENSG00000153823,ENSG00000165140
GO:1903426	regulation of reactive oxygen species bi...	71	13	12.89	559	0.53559	0.08705	ENSG00000003402,ENSG00000081181,ENSG00000118689,ENSG00000120885,ENSG00000135124,ENSG00000136826,ENSG00000145335,ENSG00000163661,ENSG00000165646,ENSG00000166949,ENSG00000168329,ENSG00000173208,ENSG00000174130
GO:0007091	metaphase/anaphase transition of mitotic...	54	7	9.81	560	0.88271	0.08725	ENSG00000004897,ENSG00000010244,ENSG00000120129,ENSG00000126226,ENSG00000153107,ENSG00000156831,ENSG00000164754
GO:0061844	antimicrobial humoral immune response me...	36	11	6.54	561	0.04951	0.0884	ENSG00000012223,ENSG00000071889,ENSG00000109272,ENSG00000115523,ENSG00000163736,ENSG00000163737,ENSG00000164047,ENSG00000164821,ENSG00000169397,ENSG00000180596,ENSG00000197561
GO:0045736	negative regulation of cyclin-dependent ...	22	7	4	562	0.08855	0.08855	ENSG00000100225,ENSG00000114166,ENSG00000123080,ENSG00000129757,ENSG00000131023,ENSG00000168517,ENSG00000186834
GO:0071549	cellular response to dexamethasone stimu...	22	7	4	563	0.08855	0.08855	ENSG00000003402,ENSG00000066926,ENSG00000116285,ENSG00000132906,ENSG00000145545,ENSG00000150907,ENSG00000240583
GO:0000186	activation of MAPKK activity	45	11	8.17	564	0.18127	0.08875	ENSG00000055332,ENSG00000085511,ENSG00000091436,ENSG00000095015,ENSG00000099942,ENSG00000107968,ENSG00000138798,ENSG00000139625,ENSG00000169967,ENSG00000180815,ENSG00000181104
GO:0002218	activation of innate immune response	209	55	37.96	565	0.00205	0.08969	ENSG00000004139,ENSG00000012223,ENSG00000015479,ENSG00000023445,ENSG00000025434,ENSG00000055208,ENSG00000078747,ENSG00000083799,ENSG00000095015,ENSG00000101782,ENSG00000107201,ENSG00000108771,ENSG00000108984,ENSG00000109320,ENSG00000110330,ENSG00000114738,ENSG00000115267,ENSG00000126262,ENSG00000132256,ENSG00000132514
GO:0007584	response to nutrient	165	41	29.97	566	0.01888	0.08985	ENSG00000001084,ENSG00000006638,ENSG00000012061,ENSG00000070961,ENSG00000083720,ENSG00000100292,ENSG00000108405,ENSG00000108576,ENSG00000110218,ENSG00000113140,ENSG00000115457,ENSG00000119782,ENSG00000121060,ENSG00000121691,ENSG00000126581,ENSG00000128918,ENSG00000129355,ENSG00000135124,ENSG00000137193,ENSG00000138741
GO:0019934	cGMP-mediated signaling	19	8	3.45	567	0.0132	0.0904	ENSG00000005249,ENSG00000061918,ENSG00000108309,ENSG00000164430,ENSG00000172572,ENSG00000185532,ENSG00000186642,ENSG00000240583
GO:0051412	response to corticosterone	12	6	2.18	568	0.01211	0.09049	ENSG00000069535,ENSG00000070961,ENSG00000118689,ENSG00000160014,ENSG00000166148,ENSG00000170345
GO:0032486	Rap protein signal transduction	13	6	2.36	569	0.01908	0.09051	ENSG00000116473,ENSG00000118193,ENSG00000125249,ENSG00000127314,ENSG00000137710,ENSG00000181467
GO:0031529	ruffle organization	47	12	8.54	570	0.132	0.09053	ENSG00000035115,ENSG00000079691,ENSG00000108518,ENSG00000110880,ENSG00000115956,ENSG00000132376,ENSG00000137710,ENSG00000140416,ENSG00000151491,ENSG00000169313,ENSG00000182578,ENSG00000196405
GO:0031629	synaptic vesicle fusion to presynaptic a...	14	6	2.54	571	0.02835	0.09053	ENSG00000092531,ENSG00000099940,ENSG00000135604,ENSG00000136854,ENSG00000139190,ENSG00000166900
GO:0060546	negative regulation of necroptotic proce...	11	5	2	572	0.03453	0.09059	ENSG00000003402,ENSG00000023445,ENSG00000060138,ENSG00000110330,ENSG00000176720
GO:0015918	sterol transport	68	15	12.35	573	0.24322	0.09063	ENSG00000021762,ENSG00000025434,ENSG00000070882,ENSG00000087237,ENSG00000100979,ENSG00000109320,ENSG00000117859,ENSG00000118777,ENSG00000119655,ENSG00000120885,ENSG00000138798,ENSG00000144645,ENSG00000166035,ENSG00000172345,ENSG00000184792
GO:0050795	regulation of behavior	31	8	5.63	574	0.18789	0.09066	ENSG00000105991,ENSG00000116678,ENSG00000118473,ENSG00000161048,ENSG00000177301,ENSG00000189056,ENSG00000204406,ENSG00000277632
GO:0002430	complement receptor mediated signaling p...	10	4	1.82	575	0.09068	0.09068	ENSG00000112293,ENSG00000174600,ENSG00000187474,ENSG00000203710
GO:0007158	neuron cell-cell adhesion	10	4	1.82	576	0.09068	0.09068	ENSG00000021645,ENSG00000110076,ENSG00000165731,ENSG00000171840
GO:0010744	positive regulation of macrophage derive...	10	4	1.82	577	0.09068	0.09068	ENSG00000109320,ENSG00000163737,ENSG00000175445,ENSG00000179593
GO:0021670	lateral ventricle development	10	4	1.82	578	0.09068	0.09068	ENSG00000089094,ENSG00000105810,ENSG00000166171,ENSG00000240583
GO:0021819	layer formation in cerebral cortex	10	4	1.82	579	0.09068	0.09068	ENSG00000106571,ENSG00000164885,ENSG00000189056,ENSG00000205336
GO:0031643	positive regulation of myelination	10	4	1.82	580	0.09068	0.09068	ENSG00000019991,ENSG00000022840,ENSG00000132970,ENSG00000148498
GO:0032464	positive regulation of protein homooligo...	10	4	1.82	581	0.09068	0.09068	ENSG00000015475,ENSG00000104081,ENSG00000120885,ENSG00000155366
GO:0033197	response to vitamin E	10	4	1.82	582	0.09068	0.09068	ENSG00000119782,ENSG00000121691,ENSG00000126581,ENSG00000148218
GO:0034454	microtubule anchoring at centrosome	10	4	1.82	583	0.09068	0.09068	ENSG00000100503,ENSG00000101004,ENSG00000131437,ENSG00000168172
GO:0036150	phosphatidylserine acyl-chain remodeling	10	4	1.82	584	0.09068	0.09068	ENSG00000021762,ENSG00000123739,ENSG00000144645,ENSG00000176485
GO:0042535	positive regulation of tumor necrosis fa...	10	4	1.82	585	0.09068	0.09068	ENSG00000120949,ENSG00000121807,ENSG00000162889,ENSG00000197471
GO:0043586	tongue development	10	4	1.82	586	0.09068	0.09068	ENSG00000106571,ENSG00000138795,ENSG00000157404,ENSG00000173068
GO:0071872	cellular response to epinephrine stimulu...	10	4	1.82	587	0.09068	0.09068	ENSG00000068903,ENSG00000145335,ENSG00000145545,ENSG00000198626
GO:0090073	positive regulation of protein homodimer...	10	4	1.82	588	0.09068	0.09068	ENSG00000001460,ENSG00000130119,ENSG00000131981,ENSG00000169895
GO:0090197	positive regulation of chemokine secreti...	10	4	1.82	589	0.09068	0.09068	ENSG00000113811,ENSG00000175445,ENSG00000179593,ENSG00000182578
GO:2001241	positive regulation of extrinsic apoptot...	10	4	1.82	590	0.09068	0.09068	ENSG00000122641,ENSG00000137713,ENSG00000165731,ENSG00000172531
GO:0070328	triglyceride homeostasis	16	5	2.91	591	0.14984	0.0907	ENSG00000025434,ENSG00000087237,ENSG00000166035,ENSG00000175445,ENSG00000197296
GO:0043276	anoikis	31	7	5.63	592	0.32764	0.09078	ENSG00000104081,ENSG00000118046,ENSG00000171791,ENSG00000196781,ENSG00000197122,ENSG00000198176,ENSG00000269335
GO:1901799	negative regulation of proteasomal prote...	50	10	9.08	593	0.42389	0.09084	ENSG00000034713,ENSG00000079482,ENSG00000125818,ENSG00000134882,ENSG00000147162,ENSG00000148218,ENSG00000155313,ENSG00000171100,ENSG00000180667,ENSG00000204463
GO:0046685	response to arsenic-containing substance	28	6	5.09	594	0.39997	0.09084	ENSG00000001084,ENSG00000066926,ENSG00000100292,ENSG00000137449,ENSG00000148218,ENSG00000171862
GO:0006493	protein O-linked glycosylation	74	19	13.44	595	0.06733	0.09151	ENSG00000013375,ENSG00000101346,ENSG00000106003,ENSG00000106397,ENSG00000106692,ENSG00000115993,ENSG00000136542,ENSG00000136840,ENSG00000136908,ENSG00000139629,ENSG00000144647,ENSG00000147162,ENSG00000156966,ENSG00000163378,ENSG00000164574,ENSG00000176928,ENSG00000181143,ENSG00000198408,ENSG00000214960
GO:0033146	regulation of intracellular estrogen rec...	34	12	6.17	596	0.0132	0.09297	ENSG00000073282,ENSG00000103126,ENSG00000119927,ENSG00000131023,ENSG00000132471,ENSG00000142453,ENSG00000143799,ENSG00000144580,ENSG00000169083,ENSG00000197122,ENSG00000197256,ENSG00000213626
GO:0048821	erythrocyte development	29	10	5.27	597	0.02692	0.09313	ENSG00000102145,ENSG00000110693,ENSG00000112077,ENSG00000124098,ENSG00000158856,ENSG00000160211,ENSG00000162367,ENSG00000162722,ENSG00000166947,ENSG00000172331
GO:0019835	cytolysis	20	8	3.63	598	0.01856	0.09318	ENSG00000090382,ENSG00000100450,ENSG00000100453,ENSG00000104972,ENSG00000112293,ENSG00000163737,ENSG00000180644,ENSG00000197540
GO:0032469	endoplasmic reticulum calcium ion homeos...	22	8	4	599	0.03362	0.09323	ENSG00000113811,ENSG00000115970,ENSG00000140464,ENSG00000150995,ENSG00000171791,ENSG00000178719,ENSG00000198959,ENSG00000214253
GO:0050995	negative regulation of lipid catabolic p...	17	7	3.09	600	0.02301	0.09325	ENSG00000105851,ENSG00000112293,ENSG00000140577,ENSG00000150594,ENSG00000152270,ENSG00000164898,ENSG00000182782
GO:0002227	innate immune response in mucosa	14	5	2.54	601	0.09345	0.09345	ENSG00000012223,ENSG00000164047,ENSG00000164821,ENSG00000169397,ENSG00000180596
GO:0007190	activation of adenylate cyclase activity	14	5	2.54	602	0.09345	0.09345	ENSG00000106018,ENSG00000121933,ENSG00000160014,ENSG00000165409,ENSG00000169252
GO:0010457	centriole-centriole cohesion	14	5	2.54	603	0.09345	0.09345	ENSG00000011523,ENSG00000044459,ENSG00000054654,ENSG00000100503,ENSG00000131437
GO:0016254	preassembly of GPI anchor in ER membrane	14	5	2.54	604	0.09345	0.09345	ENSG00000007541,ENSG00000135845,ENSG00000136908,ENSG00000174227,ENSG00000197563
GO:0035855	megakaryocyte development	14	5	2.54	605	0.09345	0.09345	ENSG00000143995,ENSG00000150867,ENSG00000157404,ENSG00000162367,ENSG00000204420
GO:0043951	negative regulation of cAMP-mediated sig...	14	5	2.54	606	0.09345	0.09345	ENSG00000099804,ENSG00000140577,ENSG00000152270,ENSG00000172572,ENSG00000186642
GO:0071850	mitotic cell cycle arrest	14	5	2.54	607	0.09345	0.09345	ENSG00000078098,ENSG00000079335,ENSG00000116717,ENSG00000120129,ENSG00000138035
GO:1902187	negative regulation of viral release fro...	14	5	2.54	608	0.09345	0.09345	ENSG00000080561,ENSG00000119401,ENSG00000121060,ENSG00000132256,ENSG00000140464
GO:0010628	positive regulation of gene expression	1450	297	263.34	609	0.00879	0.09346	ENSG00000001167,ENSG00000004468,ENSG00000005100,ENSG00000005483,ENSG00000005884,ENSG00000007968,ENSG00000008441,ENSG00000012822,ENSG00000013561,ENSG00000017427,ENSG00000019991,ENSG00000022840,ENSG00000025434,ENSG00000026025,ENSG00000028839,ENSG00000034152,ENSG00000039068,ENSG00000049768,ENSG00000054356,ENSG00000057657
GO:0043536	positive regulation of blood vessel endo...	49	14	8.9	610	0.04942	0.09457	ENSG00000034152,ENSG00000099250,ENSG00000100292,ENSG00000110955,ENSG00000116044,ENSG00000117020,ENSG00000124181,ENSG00000134954,ENSG00000135124,ENSG00000138685,ENSG00000154188,ENSG00000154229,ENSG00000165757,ENSG00000166025
GO:0019221	cytokine-mediated signaling pathway	579	153	105.16	611	3e-07	0.09545	ENSG00000006451,ENSG00000008517,ENSG00000019991,ENSG00000023445,ENSG00000025434,ENSG00000026025,ENSG00000026508,ENSG00000048462,ENSG00000054356,ENSG00000055208,ENSG00000056558,ENSG00000060237,ENSG00000067066,ENSG00000078902,ENSG00000083799,ENSG00000089127,ENSG00000089486,ENSG00000096996,ENSG00000099810,ENSG00000099942
GO:0050680	negative regulation of epithelial cell p...	95	19	17.25	612	0.36034	0.09648	ENSG00000069702,ENSG00000075711,ENSG00000101052,ENSG00000101940,ENSG00000105810,ENSG00000107485,ENSG00000108691,ENSG00000113140,ENSG00000118046,ENSG00000129757,ENSG00000139567,ENSG00000143507,ENSG00000145423,ENSG00000147044,ENSG00000147862,ENSG00000169083,ENSG00000170873,ENSG00000171444,ENSG00000171862
GO:0045860	positive regulation of protein kinase ac...	413	98	75.01	613	0.00229	0.0974	ENSG00000004660,ENSG00000005249,ENSG00000012223,ENSG00000012983,ENSG00000017427,ENSG00000019991,ENSG00000034152,ENSG00000043462,ENSG00000055208,ENSG00000055332,ENSG00000060237,ENSG00000075711,ENSG00000076984,ENSG00000082146,ENSG00000085511,ENSG00000089022,ENSG00000089248,ENSG00000091436,ENSG00000095015,ENSG00000099942
GO:0006879	cellular iron ion homeostasis	55	15	9.99	614	0.06203	0.09896	ENSG00000012223,ENSG00000071967,ENSG00000076351,ENSG00000100292,ENSG00000106327,ENSG00000113558,ENSG00000118564,ENSG00000118777,ENSG00000136003,ENSG00000138449,ENSG00000148346,ENSG00000153162,ENSG00000158578,ENSG00000178752,ENSG00000266412
GO:0016042	lipid catabolic process	228	53	41.41	615	0.02999	0.10019	ENSG00000006007,ENSG00000032444,ENSG00000068903,ENSG00000070610,ENSG00000074416,ENSG00000095321,ENSG00000100523,ENSG00000100997,ENSG00000101333,ENSG00000101846,ENSG00000105851,ENSG00000112293,ENSG00000114805,ENSG00000115425,ENSG00000117592,ENSG00000118961,ENSG00000121310,ENSG00000122971,ENSG00000123739,ENSG00000124181
GO:0010803	regulation of tumor necrosis factor-medi...	51	14	9.26	616	0.06664	0.1012	ENSG00000023445,ENSG00000056558,ENSG00000083799,ENSG00000105483,ENSG00000110330,ENSG00000119401,ENSG00000137752,ENSG00000151468,ENSG00000154124,ENSG00000176170,ENSG00000179526,ENSG00000196954,ENSG00000204397,ENSG00000269335
GO:0050731	positive regulation of peptidyl-tyrosine...	127	30	23.07	617	0.07162	0.10142	ENSG00000017427,ENSG00000019991,ENSG00000026508,ENSG00000099250,ENSG00000102145,ENSG00000107954,ENSG00000113296,ENSG00000116106,ENSG00000121594,ENSG00000138496,ENSG00000138798,ENSG00000145214,ENSG00000150594,ENSG00000153064,ENSG00000154188,ENSG00000157168,ENSG00000157193,ENSG00000157404,ENSG00000159640,ENSG00000162367
GO:0070588	calcium ion transmembrane transport	201	45	36.5	618	0.07282	0.10192	ENSG00000005059,ENSG00000007402,ENSG00000013016,ENSG00000050393,ENSG00000055732,ENSG00000064270,ENSG00000070961,ENSG00000090674,ENSG00000100346,ENSG00000100678,ENSG00000105851,ENSG00000110218,ENSG00000115970,ENSG00000117560,ENSG00000119782,ENSG00000122679,ENSG00000124181,ENSG00000124942,ENSG00000127533,ENSG00000135124
GO:0007605	sensory perception of sound	82	20	14.89	619	0.0958	0.10349	ENSG00000071127,ENSG00000100473,ENSG00000105991,ENSG00000107736,ENSG00000109927,ENSG00000111913,ENSG00000129355,ENSG00000136158,ENSG00000144749,ENSG00000152492,ENSG00000157404,ENSG00000160460,ENSG00000166833,ENSG00000169031,ENSG00000171316,ENSG00000185483,ENSG00000187017,ENSG00000197121,ENSG00000198799,ENSG00000233276
GO:0071320	cellular response to cAMP	36	10	6.54	620	0.1036	0.1036	ENSG00000100678,ENSG00000105851,ENSG00000116473,ENSG00000127314,ENSG00000132376,ENSG00000145545,ENSG00000158856,ENSG00000185650,ENSG00000186642,ENSG00000240583
GO:0060070	canonical Wnt signaling pathway	193	57	35.05	621	7.1e-05	0.10443	ENSG00000010361,ENSG00000058091,ENSG00000060237,ENSG00000081059,ENSG00000083799,ENSG00000100387,ENSG00000100614,ENSG00000101109,ENSG00000101193,ENSG00000102678,ENSG00000103126,ENSG00000104517,ENSG00000105723,ENSG00000106571,ENSG00000107485,ENSG00000107854,ENSG00000108379,ENSG00000109320,ENSG00000112062,ENSG00000112655
GO:0051028	mRNA transport	142	19	25.79	622	0.94926	0.10606	ENSG00000030066,ENSG00000073792,ENSG00000102898,ENSG00000111224,ENSG00000112531,ENSG00000115875,ENSG00000119392,ENSG00000126226,ENSG00000130227,ENSG00000132507,ENSG00000136231,ENSG00000136709,ENSG00000144231,ENSG00000157106,ENSG00000168280,ENSG00000173273,ENSG00000183486,ENSG00000185650,ENSG00000265241
GO:0051603	proteolysis involved in cellular protein...	620	123	112.6	623	0.14539	0.10665	ENSG00000001084,ENSG00000004897,ENSG00000013561,ENSG00000019995,ENSG00000034713,ENSG00000048028,ENSG00000068903,ENSG00000070423,ENSG00000073861,ENSG00000074319,ENSG00000078098,ENSG00000078304,ENSG00000078747,ENSG00000078902,ENSG00000079482,ENSG00000083799,ENSG00000094631,ENSG00000099804,ENSG00000100225,ENSG00000100387
GO:0007498	mesoderm development	71	22	12.89	624	0.00606	0.10698	ENSG00000005884,ENSG00000007264,ENSG00000066056,ENSG00000073282,ENSG00000108379,ENSG00000114739,ENSG00000115170,ENSG00000117899,ENSG00000122641,ENSG00000128791,ENSG00000135414,ENSG00000136826,ENSG00000138795,ENSG00000145423,ENSG00000161405,ENSG00000162367,ENSG00000163508,ENSG00000164442,ENSG00000166949,ENSG00000185650
GO:0005975	carbohydrate metabolic process	438	91	79.55	625	0.08515	0.10715	ENSG00000001084,ENSG00000007350,ENSG00000007541,ENSG00000008405,ENSG00000013288,ENSG00000013375,ENSG00000017427,ENSG00000033170,ENSG00000064225,ENSG00000064886,ENSG00000067057,ENSG00000071889,ENSG00000085465,ENSG00000089057,ENSG00000089127,ENSG00000095380,ENSG00000095637,ENSG00000100243,ENSG00000100994,ENSG00000101346
GO:0030501	positive regulation of bone mineralizati...	24	8	4.36	626	0.05531	0.10806	ENSG00000012223,ENSG00000046653,ENSG00000114739,ENSG00000115170,ENSG00000153162,ENSG00000166949,ENSG00000169252,ENSG00000177119
GO:0000188	inactivation of MAPK activity	23	7	4.18	627	0.10822	0.10822	ENSG00000111266,ENSG00000120129,ENSG00000120875,ENSG00000138166,ENSG00000138835,ENSG00000143507,ENSG00000166068
GO:0032148	activation of protein kinase B activity	23	7	4.18	628	0.10822	0.10822	ENSG00000017427,ENSG00000150594,ENSG00000157168,ENSG00000158828,ENSG00000164327,ENSG00000186654,ENSG00000197122
GO:0046326	positive regulation of glucose import	23	7	4.18	629	0.10822	0.10822	ENSG00000017427,ENSG00000095637,ENSG00000112062,ENSG00000116044,ENSG00000116473,ENSG00000145675,ENSG00000179914
GO:0042771	intrinsic apoptotic signaling pathway in...	41	10	7.45	630	0.19841	0.10828	ENSG00000026508,ENSG00000048028,ENSG00000073282,ENSG00000089486,ENSG00000127334,ENSG00000140464,ENSG00000163565,ENSG00000171791,ENSG00000187325,ENSG00000204463
GO:1902476	chloride transmembrane transport	41	11	7.45	631	0.11071	0.11071	ENSG00000004939,ENSG00000109572,ENSG00000112053,ENSG00000114859,ENSG00000121940,ENSG00000136295,ENSG00000155962,ENSG00000169504,ENSG00000169583,ENSG00000177119,ENSG00000188037
GO:0043401	steroid hormone mediated signaling pathw...	154	34	27.97	632	0.12364	0.11111	ENSG00000008405,ENSG00000012822,ENSG00000013561,ENSG00000025434,ENSG00000073282,ENSG00000094631,ENSG00000100201,ENSG00000103126,ENSG00000104517,ENSG00000115641,ENSG00000119927,ENSG00000123358,ENSG00000128245,ENSG00000131023,ENSG00000132471,ENSG00000134852,ENSG00000138795,ENSG00000140009,ENSG00000142453,ENSG00000143799
GO:0031623	receptor internalization	73	19	13.26	633	0.05983	0.11119	ENSG00000010278,ENSG00000028528,ENSG00000064989,ENSG00000079482,ENSG00000103154,ENSG00000104972,ENSG00000109189,ENSG00000122679,ENSG00000128585,ENSG00000132329,ENSG00000137486,ENSG00000138798,ENSG00000143761,ENSG00000145335,ENSG00000154188,ENSG00000158869,ENSG00000161203,ENSG00000197959,ENSG00000259207
GO:0035019	somatic stem cell population maintenance	35	11	6.36	634	0.04086	0.11145	ENSG00000073282,ENSG00000121570,ENSG00000124766,ENSG00000136826,ENSG00000138685,ENSG00000139842,ENSG00000154764,ENSG00000157404,ENSG00000183734,ENSG00000185630,ENSG00000213626
GO:0002755	MyD88-dependent toll-like receptor signa...	36	10	6.54	635	0.1036	0.11173	ENSG00000055208,ENSG00000095015,ENSG00000134070,ENSG00000137462,ENSG00000170315,ENSG00000174123,ENSG00000174130,ENSG00000186074,ENSG00000187554,ENSG00000221983
GO:0006891	intra-Golgi vesicle-mediated transport	32	9	5.81	636	0.11179	0.11179	ENSG00000034713,ENSG00000100568,ENSG00000108433,ENSG00000111481,ENSG00000136152,ENSG00000154917,ENSG00000164597,ENSG00000173626,ENSG00000175582
GO:0032869	cellular response to insulin stimulus	169	33	30.69	637	0.35168	0.11239	ENSG00000001084,ENSG00000003402,ENSG00000095637,ENSG00000105723,ENSG00000112293,ENSG00000114166,ENSG00000114737,ENSG00000115290,ENSG00000115904,ENSG00000116285,ENSG00000118689,ENSG00000132376,ENSG00000134324,ENSG00000137449,ENSG00000143545,ENSG00000143799,ENSG00000145545,ENSG00000145675,ENSG00000147162,ENSG00000149212
GO:0006511	ubiquitin-dependent protein catabolic pr...	537	107	97.53	638	0.15245	0.11297	ENSG00000001084,ENSG00000004897,ENSG00000013561,ENSG00000019995,ENSG00000048028,ENSG00000068903,ENSG00000070423,ENSG00000073861,ENSG00000074319,ENSG00000078304,ENSG00000078747,ENSG00000078902,ENSG00000083799,ENSG00000094631,ENSG00000099804,ENSG00000100225,ENSG00000100387,ENSG00000101665,ENSG00000103126,ENSG00000103404
GO:0014066	regulation of phosphatidylinositol 3-kin...	82	26	14.89	639	0.0021	0.11305	ENSG00000000938,ENSG00000017427,ENSG00000019991,ENSG00000068971,ENSG00000078304,ENSG00000101445,ENSG00000121691,ENSG00000126581,ENSG00000135362,ENSG00000135919,ENSG00000136826,ENSG00000150867,ENSG00000154188,ENSG00000157404,ENSG00000170962,ENSG00000171862,ENSG00000172575,ENSG00000174175,ENSG00000178562,ENSG00000181104
GO:0003281	ventricular septum development	48	14	8.72	640	0.04209	0.11415	ENSG00000049323,ENSG00000057657,ENSG00000069702,ENSG00000101665,ENSG00000103148,ENSG00000107485,ENSG00000109685,ENSG00000112655,ENSG00000115170,ENSG00000115738,ENSG00000124766,ENSG00000157240,ENSG00000163092,ENSG00000164442
GO:0001895	retina homeostasis	41	11	7.45	641	0.11071	0.11447	ENSG00000007062,ENSG00000012223,ENSG00000090382,ENSG00000107736,ENSG00000111554,ENSG00000132465,ENSG00000148600,ENSG00000162078,ENSG00000167768,ENSG00000173226,ENSG00000180376
GO:0030220	platelet formation	20	7	3.63	642	0.05582	0.11451	ENSG00000071127,ENSG00000102145,ENSG00000117400,ENSG00000132906,ENSG00000162367,ENSG00000165682,ENSG00000204420
GO:0009566	fertilization	97	19	17.62	643	0.39763	0.11488	ENSG00000010278,ENSG00000060138,ENSG00000064102,ENSG00000078399,ENSG00000085465,ENSG00000102531,ENSG00000137672,ENSG00000138031,ENSG00000138741,ENSG00000145685,ENSG00000152503,ENSG00000160460,ENSG00000165457,ENSG00000169083,ENSG00000169504,ENSG00000171552,ENSG00000177707,ENSG00000183066,ENSG00000196557
GO:0043270	positive regulation of ion transport	164	50	29.79	644	8e-05	0.11556	ENSG00000013016,ENSG00000022267,ENSG00000057294,ENSG00000060237,ENSG00000065534,ENSG00000069849,ENSG00000075711,ENSG00000085563,ENSG00000088992,ENSG00000108405,ENSG00000108576,ENSG00000108691,ENSG00000108984,ENSG00000122679,ENSG00000124181,ENSG00000127533,ENSG00000131981,ENSG00000135124,ENSG00000136854,ENSG00000137672
GO:0042326	negative regulation of phosphorylation	358	79	65.02	645	0.03263	0.11631	ENSG00000005249,ENSG00000010017,ENSG00000019991,ENSG00000060237,ENSG00000068903,ENSG00000074319,ENSG00000075711,ENSG00000078747,ENSG00000083799,ENSG00000085276,ENSG00000087302,ENSG00000088986,ENSG00000088992,ENSG00000099942,ENSG00000100225,ENSG00000101665,ENSG00000105701,ENSG00000106617,ENSG00000106692,ENSG00000107140
GO:0051896	regulation of protein kinase B signaling	150	41	27.24	646	0.00347	0.11636	ENSG00000019991,ENSG00000075711,ENSG00000102678,ENSG00000105851,ENSG00000107485,ENSG00000118046,ENSG00000121594,ENSG00000122679,ENSG00000126458,ENSG00000132376,ENSG00000135124,ENSG00000136158,ENSG00000136826,ENSG00000138685,ENSG00000138798,ENSG00000141736,ENSG00000145675,ENSG00000148737,ENSG00000149212,ENSG00000153064
GO:1990869	cellular response to chemokine	62	22	11.26	647	0.00088	0.11674	ENSG00000060237,ENSG00000107099,ENSG00000108691,ENSG00000109272,ENSG00000111913,ENSG00000112486,ENSG00000117400,ENSG00000120129,ENSG00000121797,ENSG00000121807,ENSG00000163736,ENSG00000163737,ENSG00000163823,ENSG00000168329,ENSG00000173585,ENSG00000174600,ENSG00000179934,ENSG00000183813,ENSG00000186810,ENSG00000271503
GO:0030111	regulation of Wnt signaling pathway	219	61	39.77	648	0.00025	0.11676	ENSG00000005884,ENSG00000010361,ENSG00000019995,ENSG00000049768,ENSG00000058091,ENSG00000060237,ENSG00000083799,ENSG00000100387,ENSG00000100614,ENSG00000101109,ENSG00000101193,ENSG00000102678,ENSG00000103126,ENSG00000104517,ENSG00000105723,ENSG00000106571,ENSG00000107854,ENSG00000108379,ENSG00000109320,ENSG00000112062
GO:0006665	sphingolipid metabolic process	128	32	23.25	649	0.03221	0.11698	ENSG00000006534,ENSG00000035681,ENSG00000066322,ENSG00000070610,ENSG00000101846,ENSG00000108405,ENSG00000111728,ENSG00000112294,ENSG00000113532,ENSG00000118276,ENSG00000119537,ENSG00000126821,ENSG00000132824,ENSG00000136478,ENSG00000139433,ENSG00000157404,ENSG00000158850,ENSG00000162139,ENSG00000162630,ENSG00000163082
GO:0006821	chloride transport	55	18	9.99	650	0.0067	0.11708	ENSG00000004939,ENSG00000085563,ENSG00000104267,ENSG00000109572,ENSG00000112053,ENSG00000114859,ENSG00000121940,ENSG00000136295,ENSG00000144290,ENSG00000155962,ENSG00000169504,ENSG00000169583,ENSG00000171596,ENSG00000171631,ENSG00000171714,ENSG00000177119,ENSG00000185101,ENSG00000188037
GO:0046324	regulation of glucose import	41	12	7.45	651	0.05594	0.11751	ENSG00000017427,ENSG00000095637,ENSG00000105723,ENSG00000106617,ENSG00000112062,ENSG00000116044,ENSG00000116473,ENSG00000125744,ENSG00000145675,ENSG00000153823,ENSG00000159399,ENSG00000179914
GO:0090136	epithelial cell-cell adhesion	12	6	2.18	652	0.01211	0.1176	ENSG00000035403,ENSG00000082781,ENSG00000113296,ENSG00000138061,ENSG00000140859,ENSG00000157404
GO:2000177	regulation of neural precursor cell prol...	52	13	9.44	653	0.13639	0.11763	ENSG00000068903,ENSG00000089094,ENSG00000106571,ENSG00000108576,ENSG00000115738,ENSG00000118689,ENSG00000138798,ENSG00000150907,ENSG00000162946,ENSG00000166333,ENSG00000168329,ENSG00000205336,ENSG00000206557
GO:0032233	positive regulation of actin filament bu...	49	12	8.9	654	0.16599	0.11769	ENSG00000079691,ENSG00000099250,ENSG00000107140,ENSG00000108518,ENSG00000115956,ENSG00000120896,ENSG00000124145,ENSG00000127831,ENSG00000140416,ENSG00000155366,ENSG00000166949,ENSG00000196405
GO:0043297	apical junction assembly	50	12	9.08	655	0.18447	0.11771	ENSG00000035403,ENSG00000071127,ENSG00000072415,ENSG00000075711,ENSG00000124429,ENSG00000132849,ENSG00000143545,ENSG00000148498,ENSG00000151208,ENSG00000155366,ENSG00000179921,ENSG00000184113
GO:0002523	leukocyte migration involved in inflamma...	8	4	1.45	656	0.04089	0.11776	ENSG00000112486,ENSG00000126262,ENSG00000166086,ENSG00000197561
GO:0006002	fructose 6-phosphate metabolic process	8	4	1.45	657	0.04089	0.11776	ENSG00000067057,ENSG00000165140,ENSG00000178802,ENSG00000198380
GO:0060712	spongiotrophoblast layer development	9	4	1.63	658	0.06324	0.11778	ENSG00000115760,ENSG00000174989,ENSG00000183734,ENSG00000185650
GO:0030431	sleep	16	5	2.91	659	0.14984	0.11781	ENSG00000100346,ENSG00000145545,ENSG00000168229,ENSG00000170345,ENSG00000177301
GO:0010884	positive regulation of lipid storage	17	5	3.09	660	0.1823	0.11783	ENSG00000109320,ENSG00000125730,ENSG00000175445,ENSG00000197296,ENSG00000263528
GO:0003429	growth plate cartilage chondrocyte morph...	7	3	1.27	661	0.11786	0.11786	ENSG00000100473,ENSG00000163359,ENSG00000205221
GO:0035360	positive regulation of peroxisome prolif...	7	3	1.27	662	0.11786	0.11786	ENSG00000143970,ENSG00000164442,ENSG00000179593
GO:0045176	apical protein localization	7	3	1.27	663	0.11786	0.11786	ENSG00000137710,ENSG00000151208,ENSG00000172005
GO:0045475	locomotor rhythm	7	3	1.27	664	0.11786	0.11786	ENSG00000108784,ENSG00000115738,ENSG00000171862
GO:0072383	plus-end-directed vesicle transport alon...	7	3	1.27	665	0.11786	0.11786	ENSG00000131437,ENSG00000137807,ENSG00000163820
GO:0099149	regulation of postsynaptic neurotransmit...	7	3	1.27	666	0.11786	0.11786	ENSG00000079482,ENSG00000109189,ENSG00000259207
GO:1901098	positive regulation of autophagosome mat...	7	3	1.27	667	0.11786	0.11786	ENSG00000136436,ENSG00000163820,ENSG00000169252
GO:1905461	positive regulation of vascular associat...	7	3	1.27	668	0.11786	0.11786	ENSG00000101109,ENSG00000116688,ENSG00000150593
GO:2000271	positive regulation of fibroblast apopto...	7	3	1.27	669	0.11786	0.11786	ENSG00000015475,ENSG00000073282,ENSG00000164543
GO:0016082	synaptic vesicle priming	13	4	2.36	670	0.19831	0.11787	ENSG00000092531,ENSG00000099940,ENSG00000136854,ENSG00000139190
GO:0046626	regulation of insulin receptor signaling...	47	10	8.54	671	0.34471	0.11789	ENSG00000105723,ENSG00000114737,ENSG00000115290,ENSG00000132376,ENSG00000145675,ENSG00000147162,ENSG00000149212,ENSG00000153823,ENSG00000159346,ENSG00000197122
GO:0048246	macrophage chemotaxis	27	6	4.9	672	0.3647	0.11794	ENSG00000108691,ENSG00000112062,ENSG00000131981,ENSG00000174600,ENSG00000271503,ENSG00000277632
GO:0002446	neutrophil mediated immunity	474	81	86.09	673	0.74917	0.11873	ENSG00000000938,ENSG00000001561,ENSG00000005483,ENSG00000006534,ENSG00000008394,ENSG00000012223,ENSG00000013563,ENSG00000014216,ENSG00000026508,ENSG00000035403,ENSG00000071127,ENSG00000078902,ENSG00000088986,ENSG00000090382,ENSG00000092531,ENSG00000099940,ENSG00000100243,ENSG00000100448,ENSG00000100994,ENSG00000101425
GO:0045807	positive regulation of endocytosis	111	26	20.16	674	0.09599	0.11947	ENSG00000072694,ENSG00000074319,ENSG00000105879,ENSG00000106327,ENSG00000106366,ENSG00000108691,ENSG00000116473,ENSG00000118473,ENSG00000120885,ENSG00000120910,ENSG00000125730,ENSG00000137486,ENSG00000138798,ENSG00000141985,ENSG00000143761,ENSG00000145335,ENSG00000151746,ENSG00000153071,ENSG00000154188,ENSG00000158869
GO:0032722	positive regulation of chemokine product...	42	13	7.63	675	0.03111	0.11956	ENSG00000055332,ENSG00000100292,ENSG00000113811,ENSG00000119401,ENSG00000126262,ENSG00000135077,ENSG00000137462,ENSG00000153898,ENSG00000164342,ENSG00000175445,ENSG00000179593,ENSG00000182578,ENSG00000185897
GO:0043277	apoptotic cell clearance	33	11	5.99	676	0.02681	0.11962	ENSG00000025434,ENSG00000072422,ENSG00000108691,ENSG00000125730,ENSG00000126581,ENSG00000167601,ENSG00000186074,ENSG00000187800,ENSG00000198959,ENSG00000239264,ENSG00000259207
GO:0070509	calcium ion import	52	14	9.44	677	0.07657	0.1197	ENSG00000005059,ENSG00000050393,ENSG00000100346,ENSG00000100678,ENSG00000108691,ENSG00000122679,ENSG00000131981,ENSG00000138798,ENSG00000147044,ENSG00000164885,ENSG00000196557,ENSG00000198216,ENSG00000276045,ENSG00000277632
GO:0001656	metanephros development	41	12	7.45	678	0.05594	0.1197	ENSG00000106571,ENSG00000107485,ENSG00000115738,ENSG00000135414,ENSG00000151208,ENSG00000162849,ENSG00000165731,ENSG00000166147,ENSG00000171791,ENSG00000196159,ENSG00000197461,ENSG00000248905
GO:0010288	response to lead ion	19	6	3.45	679	0.11466	0.12005	ENSG00000066926,ENSG00000113140,ENSG00000121691,ENSG00000126581,ENSG00000148218,ENSG00000172531
GO:0043162	ubiquitin-dependent protein catabolic pr...	19	6	3.45	680	0.11466	0.12005	ENSG00000070423,ENSG00000074319,ENSG00000094631,ENSG00000136100,ENSG00000165006,ENSG00000265491
GO:0051497	negative regulation of stress fiber asse...	15	5	2.72	681	0.1201	0.1201	ENSG00000047648,ENSG00000108518,ENSG00000132376,ENSG00000144824,ENSG00000158528
GO:0061158	3'-UTR-mediated mRNA destabilization	15	5	2.72	682	0.1201	0.1201	ENSG00000107864,ENSG00000138668,ENSG00000178199,ENSG00000185650,ENSG00000206557
GO:0060999	positive regulation of dendritic spine d...	32	8	5.81	683	0.21326	0.12011	ENSG00000107864,ENSG00000107954,ENSG00000143761,ENSG00000151208,ENSG00000156299,ENSG00000157193,ENSG00000158528,ENSG00000189056
GO:0034446	substrate adhesion-dependent cell spread...	68	17	12.35	684	0.09845	0.1202	ENSG00000073712,ENSG00000079691,ENSG00000099250,ENSG00000099942,ENSG00000102837,ENSG00000110880,ENSG00000118193,ENSG00000124782,ENSG00000149781,ENSG00000158856,ENSG00000166333,ENSG00000167601,ENSG00000169756,ENSG00000179820,ENSG00000188677,ENSG00000197122,ENSG00000259207
GO:1900026	positive regulation of substrate adhesio...	28	8	5.09	685	0.12061	0.12061	ENSG00000079691,ENSG00000099250,ENSG00000099942,ENSG00000102837,ENSG00000124782,ENSG00000158856,ENSG00000169756,ENSG00000179820
GO:0007187	G protein-coupled receptor signaling pat...	118	32	21.43	686	0.01023	0.12145	ENSG00000006638,ENSG00000064989,ENSG00000087460,ENSG00000105723,ENSG00000108691,ENSG00000112414,ENSG00000113389,ENSG00000121753,ENSG00000122420,ENSG00000122679,ENSG00000128266,ENSG00000132329,ENSG00000138031,ENSG00000141404,ENSG00000146535,ENSG00000150594,ENSG00000154229,ENSG00000160013,ENSG00000163737,ENSG00000163823
GO:0008637	apoptotic mitochondrial changes	107	28	19.43	687	0.02476	0.12176	ENSG00000001084,ENSG00000001460,ENSG00000015475,ENSG00000017427,ENSG00000019991,ENSG00000073282,ENSG00000088808,ENSG00000100453,ENSG00000102096,ENSG00000104081,ENSG00000104765,ENSG00000105723,ENSG00000114126,ENSG00000119922,ENSG00000120885,ENSG00000121858,ENSG00000126709,ENSG00000128245,ENSG00000136305,ENSG00000158828
GO:0030879	mammary gland development	101	26	18.34	688	0.03591	0.1219	ENSG00000014216,ENSG00000078399,ENSG00000106571,ENSG00000107485,ENSG00000107954,ENSG00000108379,ENSG00000111335,ENSG00000114491,ENSG00000115738,ENSG00000124782,ENSG00000131023,ENSG00000138795,ENSG00000138798,ENSG00000140464,ENSG00000141655,ENSG00000157168,ENSG00000159399,ENSG00000160007,ENSG00000169083,ENSG00000172216
GO:0048754	branching morphogenesis of an epithelial...	83	22	15.07	689	0.03769	0.12201	ENSG00000075711,ENSG00000099250,ENSG00000101109,ENSG00000106571,ENSG00000115170,ENSG00000134245,ENSG00000136158,ENSG00000138685,ENSG00000138795,ENSG00000138798,ENSG00000140464,ENSG00000143869,ENSG00000145423,ENSG00000151208,ENSG00000166333,ENSG00000169083,ENSG00000169504,ENSG00000171791,ENSG00000172531,ENSG00000185630
GO:0032963	collagen metabolic process	67	19	12.17	690	0.02667	0.12203	ENSG00000011028,ENSG00000026025,ENSG00000078098,ENSG00000083444,ENSG00000101439,ENSG00000106397,ENSG00000110811,ENSG00000116285,ENSG00000116473,ENSG00000118513,ENSG00000135047,ENSG00000140564,ENSG00000141570,ENSG00000152952,ENSG00000164733,ENSG00000168477,ENSG00000181104,ENSG00000196611,ENSG00000197467
GO:0008016	regulation of heart contraction	123	29	22.34	691	0.07702	0.12205	ENSG00000013016,ENSG00000048740,ENSG00000057294,ENSG00000070961,ENSG00000075213,ENSG00000075711,ENSG00000100678,ENSG00000101665,ENSG00000105723,ENSG00000105851,ENSG00000119782,ENSG00000121933,ENSG00000131979,ENSG00000134548,ENSG00000134755,ENSG00000135124,ENSG00000138735,ENSG00000140416,ENSG00000150995,ENSG00000155962
GO:0001678	cellular glucose homeostasis	104	25	18.89	692	0.07928	0.12214	ENSG00000001084,ENSG00000054356,ENSG00000083720,ENSG00000088986,ENSG00000107815,ENSG00000112293,ENSG00000116473,ENSG00000118689,ENSG00000119782,ENSG00000124766,ENSG00000136527,ENSG00000137486,ENSG00000143158,ENSG00000145675,ENSG00000147642,ENSG00000150594,ENSG00000150907,ENSG00000156299,ENSG00000156515,ENSG00000159399
GO:0031641	regulation of myelination	26	10	4.72	693	0.012	0.12227	ENSG00000019991,ENSG00000022840,ENSG00000068903,ENSG00000075711,ENSG00000118193,ENSG00000132970,ENSG00000148498,ENSG00000171862,ENSG00000172071,ENSG00000172819
GO:0044319	wound healing, spreading of cells	24	9	4.36	694	0.02013	0.12237	ENSG00000026508,ENSG00000124782,ENSG00000139567,ENSG00000144824,ENSG00000154764,ENSG00000155366,ENSG00000160007,ENSG00000171862,ENSG00000177697
GO:0035162	embryonic hemopoiesis	19	7	3.45	695	0.04278	0.12254	ENSG00000101109,ENSG00000102145,ENSG00000107485,ENSG00000118058,ENSG00000157404,ENSG00000162367,ENSG00000185630
GO:0007252	I-kappaB phosphorylation	16	5	2.91	696	0.14984	0.12276	ENSG00000082805,ENSG00000137462,ENSG00000164342,ENSG00000168329,ENSG00000263528
GO:2000060	positive regulation of ubiquitin-depende...	88	18	15.98	697	0.32825	0.12277	ENSG00000001084,ENSG00000013561,ENSG00000068903,ENSG00000100387,ENSG00000101665,ENSG00000103126,ENSG00000105723,ENSG00000113712,ENSG00000116044,ENSG00000120885,ENSG00000135924,ENSG00000138798,ENSG00000151692,ENSG00000153071,ENSG00000163564,ENSG00000171862,ENSG00000174989,ENSG00000179262
GO:0006048	UDP-N-acetylglucosamine biosynthetic pro...	11	4	2	698	0.12277	0.12277	ENSG00000013375,ENSG00000124357,ENSG00000197355,ENSG00000198380
GO:0042761	very long-chain fatty acid biosynthetic ...	11	4	2	699	0.12277	0.12277	ENSG00000066322,ENSG00000164181,ENSG00000170522,ENSG00000206527
GO:0045725	positive regulation of glycogen biosynth...	11	4	2	700	0.12277	0.12277	ENSG00000017427,ENSG00000095637,ENSG00000127334,ENSG00000235194
GO:0045945	positive regulation of transcription by ...	11	4	2	701	0.12277	0.12277	ENSG00000128915,ENSG00000141736,ENSG00000164151,ENSG00000169083
GO:0071397	cellular response to cholesterol	11	4	2	702	0.12277	0.12277	ENSG00000100427,ENSG00000112293,ENSG00000122641,ENSG00000157193
GO:0060292	long-term synaptic depression	19	5	3.45	703	0.25361	0.12284	ENSG00000004468,ENSG00000136854,ENSG00000143761,ENSG00000158528,ENSG00000171862
GO:0006749	glutathione metabolic process	38	11	6.9	704	0.07033	0.12968	ENSG00000001084,ENSG00000008394,ENSG00000063854,ENSG00000112294,ENSG00000116044,ENSG00000132763,ENSG00000148344,ENSG00000151012,ENSG00000160211,ENSG00000170899,ENSG00000233276
GO:0051453	regulation of intracellular pH	55	14	9.99	705	0.11187	0.1297	ENSG00000004939,ENSG00000033867,ENSG00000050438,ENSG00000080493,ENSG00000104267,ENSG00000109572,ENSG00000110955,ENSG00000117560,ENSG00000144290,ENSG00000166148,ENSG00000169504,ENSG00000171791,ENSG00000172869,ENSG00000188687
GO:0048536	spleen development	25	8	4.54	706	0.06886	0.12983	ENSG00000077150,ENSG00000126226,ENSG00000138449,ENSG00000164442,ENSG00000166947,ENSG00000171791,ENSG00000185630,ENSG00000253729
GO:0070059	intrinsic apoptotic signaling pathway in...	51	12	9.26	707	0.20387	0.12999	ENSG00000089248,ENSG00000113811,ENSG00000132824,ENSG00000140464,ENSG00000150995,ENSG00000171791,ENSG00000172071,ENSG00000172216,ENSG00000176720,ENSG00000178719,ENSG00000196954,ENSG00000204463
GO:0035666	TRIF-dependent toll-like receptor signal...	24	7	4.36	708	0.13001	0.13001	ENSG00000164342,ENSG00000170315,ENSG00000174130,ENSG00000186074,ENSG00000221983,ENSG00000263528,ENSG00000269335
GO:0071392	cellular response to estradiol stimulus	24	7	4.36	709	0.13001	0.13001	ENSG00000003402,ENSG00000122679,ENSG00000124098,ENSG00000130783,ENSG00000138668,ENSG00000145545,ENSG00000278195
GO:0006487	protein N-linked glycosylation	66	14	11.99	710	0.30509	0.13016	ENSG00000013375,ENSG00000033170,ENSG00000071073,ENSG00000101901,ENSG00000114745,ENSG00000128039,ENSG00000128268,ENSG00000161944,ENSG00000162630,ENSG00000163527,ENSG00000183828,ENSG00000187097,ENSG00000198380,ENSG00000228474
GO:0043392	negative regulation of DNA binding	39	9	7.08	711	0.26836	0.13018	ENSG00000067066,ENSG00000100292,ENSG00000102145,ENSG00000115738,ENSG00000130956,ENSG00000138795,ENSG00000148143,ENSG00000163565,ENSG00000173273
GO:0048538	thymus development	33	9	5.99	712	0.1302	0.1302	ENSG00000099942,ENSG00000107485,ENSG00000127152,ENSG00000157456,ENSG00000171456,ENSG00000171791,ENSG00000185630,ENSG00000204103,ENSG00000253729
GO:0042102	positive regulation of T cell proliferat...	83	24	15.07	713	0.01087	0.13027	ENSG00000013725,ENSG00000017427,ENSG00000049768,ENSG00000090776,ENSG00000096996,ENSG00000102245,ENSG00000102524,ENSG00000113811,ENSG00000115457,ENSG00000117586,ENSG00000119927,ENSG00000121594,ENSG00000121807,ENSG00000125657,ENSG00000134460,ENSG00000135077,ENSG00000163554,ENSG00000173757,ENSG00000178562,ENSG00000184293
GO:2000134	negative regulation of G1/S transition o...	97	20	17.62	714	0.30209	0.13037	ENSG00000022267,ENSG00000041515,ENSG00000100225,ENSG00000108691,ENSG00000114126,ENSG00000116717,ENSG00000124766,ENSG00000136826,ENSG00000140464,ENSG00000142453,ENSG00000144580,ENSG00000144677,ENSG00000148411,ENSG00000171791,ENSG00000171862,ENSG00000197256,ENSG00000198176,ENSG00000198625,ENSG00000205250,ENSG00000253729
GO:0007050	cell cycle arrest	212	44	38.5	715	0.18361	0.13149	ENSG00000005483,ENSG00000068028,ENSG00000068971,ENSG00000074319,ENSG00000078098,ENSG00000079335,ENSG00000082146,ENSG00000091436,ENSG00000100614,ENSG00000105810,ENSG00000106617,ENSG00000108984,ENSG00000110321,ENSG00000114126,ENSG00000114166,ENSG00000115738,ENSG00000116717,ENSG00000118046,ENSG00000120129,ENSG00000122641
GO:0070498	interleukin-1-mediated signaling pathway	54	14	9.81	716	0.09918	0.13176	ENSG00000055208,ENSG00000078902,ENSG00000100387,ENSG00000107968,ENSG00000109320,ENSG00000113558,ENSG00000115594,ENSG00000134070,ENSG00000136689,ENSG00000147488,ENSG00000170315,ENSG00000177889,ENSG00000221983,ENSG00000269335
GO:0007186	G protein-coupled receptor signaling pat...	543	135	98.62	717	4.2e-05	0.13287	ENSG00000006638,ENSG00000008405,ENSG00000058866,ENSG00000064989,ENSG00000065357,ENSG00000072042,ENSG00000074416,ENSG00000078589,ENSG00000087460,ENSG00000101333,ENSG00000102109,ENSG00000102780,ENSG00000103154,ENSG00000104267,ENSG00000105723,ENSG00000105851,ENSG00000106018,ENSG00000108691,ENSG00000112218,ENSG00000112414
GO:0045665	negative regulation of neuron differenti...	148	35	26.88	718	0.0545	0.13625	ENSG00000004468,ENSG00000010319,ENSG00000026025,ENSG00000040608,ENSG00000053108,ENSG00000075213,ENSG00000099250,ENSG00000106571,ENSG00000108379,ENSG00000108576,ENSG00000114745,ENSG00000115738,ENSG00000115993,ENSG00000116106,ENSG00000118689,ENSG00000128245,ENSG00000135414,ENSG00000135916,ENSG00000137672,ENSG00000140382
GO:0007193	adenylate cyclase-inhibiting G protein-c...	41	11	7.45	719	0.11071	0.1376	ENSG00000113389,ENSG00000128266,ENSG00000138031,ENSG00000141404,ENSG00000150594,ENSG00000169313,ENSG00000169860,ENSG00000174233,ENSG00000179841,ENSG00000185897,ENSG00000186642
GO:0015698	inorganic anion transport	104	31	18.89	720	0.00251	0.13772	ENSG00000004939,ENSG00000023839,ENSG00000033867,ENSG00000050438,ENSG00000080493,ENSG00000085563,ENSG00000104267,ENSG00000108846,ENSG00000109572,ENSG00000112053,ENSG00000114859,ENSG00000121940,ENSG00000125257,ENSG00000136295,ENSG00000136802,ENSG00000144290,ENSG00000154122,ENSG00000155962,ENSG00000169504,ENSG00000169583
GO:0008361	regulation of cell size	142	31	25.79	721	0.15136	0.13925	ENSG00000010319,ENSG00000040608,ENSG00000047597,ENSG00000053108,ENSG00000075213,ENSG00000085733,ENSG00000099250,ENSG00000103769,ENSG00000105887,ENSG00000108379,ENSG00000109572,ENSG00000115956,ENSG00000117020,ENSG00000131711,ENSG00000133706,ENSG00000136802,ENSG00000137710,ENSG00000152558,ENSG00000164885,ENSG00000165731
GO:0019731	antibacterial humoral response	24	9	4.36	722	0.02013	0.13938	ENSG00000012223,ENSG00000100448,ENSG00000132465,ENSG00000159674,ENSG00000164047,ENSG00000164821,ENSG00000169397,ENSG00000180596,ENSG00000197561
GO:0061418	regulation of transcription from RNA pol...	29	9	5.27	723	0.06595	0.13958	ENSG00000068903,ENSG00000100387,ENSG00000103363,ENSG00000116044,ENSG00000129521,ENSG00000156273,ENSG00000164442,ENSG00000170315,ENSG00000221983
GO:0030574	collagen catabolic process	24	8	4.36	724	0.05531	0.1396	ENSG00000011028,ENSG00000078098,ENSG00000101439,ENSG00000135047,ENSG00000140564,ENSG00000164733,ENSG00000196611,ENSG00000197467
GO:0040018	positive regulation of multicellular org...	20	6	3.63	725	0.13988	0.13988	ENSG00000119927,ENSG00000127831,ENSG00000160460,ENSG00000171316,ENSG00000171791,ENSG00000173757
GO:0007585	respiratory gaseous exchange	45	10	8.17	726	0.29331	0.14	ENSG00000033170,ENSG00000115419,ENSG00000115687,ENSG00000140718,ENSG00000166260,ENSG00000172331,ENSG00000173198,ENSG00000184752,ENSG00000184916,ENSG00000204103
GO:0043627	response to estrogen	55	13	9.99	727	0.18687	0.14377	ENSG00000054356,ENSG00000100292,ENSG00000104267,ENSG00000106571,ENSG00000107485,ENSG00000115457,ENSG00000121060,ENSG00000129691,ENSG00000132471,ENSG00000145545,ENSG00000154764,ENSG00000164442,ENSG00000196843
GO:0001822	kidney development	168	50	30.51	728	0.00016	0.14637	ENSG00000003402,ENSG00000005884,ENSG00000007062,ENSG00000049883,ENSG00000075711,ENSG00000081052,ENSG00000081181,ENSG00000099250,ENSG00000100373,ENSG00000101665,ENSG00000104267,ENSG00000106571,ENSG00000107485,ENSG00000114739,ENSG00000115738,ENSG00000115758,ENSG00000116106,ENSG00000121691,ENSG00000124145,ENSG00000124766
GO:0046903	secretion	1238	276	224.84	729	6e-05	0.14686	ENSG00000000938,ENSG00000001561,ENSG00000004468,ENSG00000005961,ENSG00000006451,ENSG00000006534,ENSG00000006715,ENSG00000007402,ENSG00000008394,ENSG00000008405,ENSG00000010278,ENSG00000012223,ENSG00000013563,ENSG00000014216,ENSG00000017427,ENSG00000019991,ENSG00000025434,ENSG00000026508,ENSG00000029534,ENSG00000035403
GO:0040012	regulation of locomotion	726	184	131.85	730	4.3e-07	0.14701	ENSG00000000938,ENSG00000005810,ENSG00000005884,ENSG00000005961,ENSG00000006638,ENSG00000010319,ENSG00000010361,ENSG00000017427,ENSG00000019991,ENSG00000034152,ENSG00000035403,ENSG00000039068,ENSG00000054654,ENSG00000060237,ENSG00000065534,ENSG00000066056,ENSG00000067066,ENSG00000074319,ENSG00000075213,ENSG00000079691
GO:0045785	positive regulation of cell adhesion	314	84	57.03	731	8.9e-05	0.14735	ENSG00000005884,ENSG00000013725,ENSG00000017427,ENSG00000026508,ENSG00000049768,ENSG00000079691,ENSG00000083799,ENSG00000090776,ENSG00000096996,ENSG00000099250,ENSG00000099942,ENSG00000100351,ENSG00000101665,ENSG00000102245,ENSG00000102524,ENSG00000102837,ENSG00000104972,ENSG00000105810,ENSG00000106571,ENSG00000107099
GO:0071456	cellular response to hypoxia	118	28	21.43	732	0.076	0.14772	ENSG00000003402,ENSG00000068903,ENSG00000100292,ENSG00000100387,ENSG00000100678,ENSG00000101945,ENSG00000103363,ENSG00000104765,ENSG00000116044,ENSG00000117400,ENSG00000118689,ENSG00000129521,ENSG00000137449,ENSG00000137672,ENSG00000156273,ENSG00000158828,ENSG00000164442,ENSG00000165272,ENSG00000170315,ENSG00000171791
GO:0045197	establishment or maintenance of epitheli...	29	9	5.27	733	0.06595	0.1495	ENSG00000029534,ENSG00000071127,ENSG00000075711,ENSG00000079482,ENSG00000083857,ENSG00000112655,ENSG00000148498,ENSG00000151208,ENSG00000166333
GO:0050901	leukocyte tethering or rolling	21	7	3.81	734	0.07107	0.14961	ENSG00000113384,ENSG00000121807,ENSG00000168329,ENSG00000174175,ENSG00000188404,ENSG00000197471,ENSG00000197561
GO:0010719	negative regulation of epithelial to mes...	17	6	3.09	735	0.07194	0.14967	ENSG00000010361,ENSG00000101665,ENSG00000145423,ENSG00000159346,ENSG00000168675,ENSG00000171862
GO:0010613	positive regulation of cardiac muscle hy...	26	7	4.72	736	0.17941	0.1498	ENSG00000017427,ENSG00000105887,ENSG00000126581,ENSG00000138735,ENSG00000138741,ENSG00000143799,ENSG00000154229
GO:0014850	response to muscle activity	16	5	2.91	737	0.14984	0.14984	ENSG00000145545,ENSG00000176845,ENSG00000198626,ENSG00000214253,ENSG00000239900
GO:0018146	keratan sulfate biosynthetic process	16	5	2.91	738	0.14984	0.14984	ENSG00000064225,ENSG00000118276,ENSG00000156966,ENSG00000158850,ENSG00000175040
GO:0043484	regulation of RNA splicing	113	21	20.52	739	0.49195	0.15018	ENSG00000048740,ENSG00000076770,ENSG00000096063,ENSG00000100201,ENSG00000115875,ENSG00000117592,ENSG00000124942,ENSG00000126254,ENSG00000127804,ENSG00000130956,ENSG00000132819,ENSG00000136527,ENSG00000136819,ENSG00000143889,ENSG00000145675,ENSG00000153187,ENSG00000160208,ENSG00000169045,ENSG00000179335,ENSG00000263465
GO:0007178	transmembrane receptor protein serine/th...	216	59	39.23	740	0.00054	0.15105	ENSG00000005884,ENSG00000026025,ENSG00000033170,ENSG00000049323,ENSG00000069702,ENSG00000073712,ENSG00000082781,ENSG00000100614,ENSG00000101665,ENSG00000102678,ENSG00000105701,ENSG00000109762,ENSG00000112062,ENSG00000114374,ENSG00000114739,ENSG00000115170,ENSG00000116985,ENSG00000118046,ENSG00000119681,ENSG00000122641
GO:0045088	regulation of innate immune response	305	74	55.39	741	0.00416	0.15117	ENSG00000000938,ENSG00000004139,ENSG00000012223,ENSG00000015479,ENSG00000023445,ENSG00000025434,ENSG00000055208,ENSG00000071889,ENSG00000072694,ENSG00000073008,ENSG00000078747,ENSG00000083799,ENSG00000095015,ENSG00000100473,ENSG00000101782,ENSG00000104972,ENSG00000107201,ENSG00000108771,ENSG00000108984,ENSG00000109320
GO:0002221	pattern recognition receptor signaling p...	154	42	27.97	742	0.00326	0.15173	ENSG00000004139,ENSG00000012223,ENSG00000023445,ENSG00000025434,ENSG00000055208,ENSG00000078747,ENSG00000083799,ENSG00000095015,ENSG00000101782,ENSG00000107201,ENSG00000108771,ENSG00000108984,ENSG00000110330,ENSG00000114738,ENSG00000115267,ENSG00000126262,ENSG00000132256,ENSG00000134070,ENSG00000134321,ENSG00000135077
GO:0010001	glial cell differentiation	137	34	24.88	743	0.03088	0.1523	ENSG00000010278,ENSG00000026025,ENSG00000068903,ENSG00000071127,ENSG00000072415,ENSG00000100678,ENSG00000105810,ENSG00000106571,ENSG00000110693,ENSG00000112414,ENSG00000115738,ENSG00000116106,ENSG00000120885,ENSG00000123080,ENSG00000124766,ENSG00000132970,ENSG00000135919,ENSG00000137462,ENSG00000138795,ENSG00000141736
GO:0046632	alpha-beta T cell differentiation	91	25	16.53	744	0.01829	0.15238	ENSG00000049768,ENSG00000057657,ENSG00000073861,ENSG00000081059,ENSG00000096996,ENSG00000101665,ENSG00000106571,ENSG00000106952,ENSG00000107485,ENSG00000113263,ENSG00000115318,ENSG00000117586,ENSG00000118513,ENSG00000121594,ENSG00000122224,ENSG00000127152,ENSG00000134321,ENSG00000137265,ENSG00000138795,ENSG00000163508
GO:0051702	interaction with symbiont	67	19	12.17	745	0.02667	0.15257	ENSG00000012223,ENSG00000100448,ENSG00000120948,ENSG00000132376,ENSG00000138795,ENSG00000148175,ENSG00000160014,ENSG00000160208,ENSG00000161048,ENSG00000163661,ENSG00000163737,ENSG00000164047,ENSG00000167986,ENSG00000197561,ENSG00000233276,ENSG00000240583,ENSG00000271503,ENSG00000275302,ENSG00000277632
GO:0032651	regulation of interleukin-1 beta product...	52	16	9.44	746	0.01897	0.15261	ENSG00000081181,ENSG00000105483,ENSG00000110218,ENSG00000116285,ENSG00000137752,ENSG00000140464,ENSG00000156515,ENSG00000163565,ENSG00000163568,ENSG00000166949,ENSG00000167634,ENSG00000168329,ENSG00000176170,ENSG00000181104,ENSG00000204397,ENSG00000277632
GO:1990266	neutrophil migration	76	20	13.8	747	0.04922	0.15265	ENSG00000071127,ENSG00000105851,ENSG00000108691,ENSG00000109272,ENSG00000111913,ENSG00000113296,ENSG00000115594,ENSG00000130830,ENSG00000131981,ENSG00000136689,ENSG00000144668,ENSG00000153898,ENSG00000158869,ENSG00000160593,ENSG00000163736,ENSG00000163737,ENSG00000166086,ENSG00000271503,ENSG00000275302,ENSG00000277632
GO:1901888	regulation of cell junction assembly	67	18	12.17	748	0.05005	0.15269	ENSG00000046653,ENSG00000047648,ENSG00000099250,ENSG00000110880,ENSG00000116473,ENSG00000124145,ENSG00000127314,ENSG00000139567,ENSG00000144824,ENSG00000158856,ENSG00000159640,ENSG00000166949,ENSG00000169756,ENSG00000171862,ENSG00000179921,ENSG00000184113,ENSG00000197122,ENSG00000248905
GO:0038093	Fc receptor signaling pathway	125	28	22.7	749	0.13262	0.15275	ENSG00000000938,ENSG00000043462,ENSG00000055208,ENSG00000061676,ENSG00000072694,ENSG00000095015,ENSG00000100351,ENSG00000109320,ENSG00000113263,ENSG00000115904,ENSG00000115935,ENSG00000116473,ENSG00000124181,ENSG00000145675,ENSG00000149534,ENSG00000157404,ENSG00000158869,ENSG00000160654,ENSG00000163606,ENSG00000166527
GO:0030510	regulation of BMP signaling pathway	48	14	8.72	750	0.04209	0.15275	ENSG00000005884,ENSG00000100614,ENSG00000101665,ENSG00000105701,ENSG00000128791,ENSG00000139567,ENSG00000140479,ENSG00000141622,ENSG00000145423,ENSG00000157240,ENSG00000158747,ENSG00000166147,ENSG00000166333,ENSG00000175931
GO:0045576	mast cell activation	48	14	8.72	751	0.04209	0.15275	ENSG00000000938,ENSG00000043462,ENSG00000066294,ENSG00000092531,ENSG00000100292,ENSG00000105851,ENSG00000136854,ENSG00000157404,ENSG00000158869,ENSG00000168421,ENSG00000172575,ENSG00000186074,ENSG00000188313,ENSG00000188822
GO:0007530	sex determination	11	7	2	752	0.00107	0.15279	ENSG00000085511,ENSG00000102678,ENSG00000145545,ENSG00000164442,ENSG00000168066,ENSG00000168229,ENSG00000169083
GO:0006658	phosphatidylserine metabolic process	19	8	3.45	753	0.0132	0.15284	ENSG00000021762,ENSG00000100997,ENSG00000123739,ENSG00000132824,ENSG00000144645,ENSG00000164300,ENSG00000176485,ENSG00000188313
GO:0035136	forelimb morphogenesis	19	8	3.45	754	0.0132	0.15284	ENSG00000073282,ENSG00000078399,ENSG00000108379,ENSG00000124813,ENSG00000128918,ENSG00000141622,ENSG00000154764,ENSG00000248905
GO:0060760	positive regulation of response to cytok...	47	13	8.54	755	0.07158	0.15285	ENSG00000107201,ENSG00000115267,ENSG00000115594,ENSG00000119401,ENSG00000137462,ENSG00000137752,ENSG00000138496,ENSG00000162676,ENSG00000166326,ENSG00000167601,ENSG00000173193,ENSG00000186074,ENSG00000196954
GO:0072655	establishment of protein localization to...	131	28	23.79	756	0.19715	0.15288	ENSG00000015475,ENSG00000073282,ENSG00000088808,ENSG00000100099,ENSG00000100225,ENSG00000100453,ENSG00000104081,ENSG00000104765,ENSG00000105723,ENSG00000114126,ENSG00000116688,ENSG00000122085,ENSG00000126768,ENSG00000128245,ENSG00000132286,ENSG00000151929,ENSG00000156515,ENSG00000158828,ENSG00000159399,ENSG00000160014
GO:0048679	regulation of axon regeneration	18	7	3.27	757	0.03188	0.15294	ENSG00000040608,ENSG00000116106,ENSG00000119782,ENSG00000136826,ENSG00000142949,ENSG00000171862,ENSG00000198799
GO:0043217	myelin maintenance	13	6	2.36	758	0.01908	0.15295	ENSG00000072415,ENSG00000082397,ENSG00000120885,ENSG00000169247,ENSG00000171862,ENSG00000173208
GO:0048864	stem cell development	52	13	9.44	759	0.13639	0.15296	ENSG00000010319,ENSG00000075213,ENSG00000090776,ENSG00000099250,ENSG00000110880,ENSG00000115170,ENSG00000117153,ENSG00000128918,ENSG00000153944,ENSG00000154764,ENSG00000157168,ENSG00000165731,ENSG00000167680
GO:0031424	keratinization	37	10	6.72	760	0.12	0.15299	ENSG00000014216,ENSG00000057294,ENSG00000126247,ENSG00000134283,ENSG00000134755,ENSG00000134765,ENSG00000140479,ENSG00000140564,ENSG00000167768,ENSG00000179526
GO:0010656	negative regulation of muscle cell apopt...	27	8	4.9	761	0.10153	0.15301	ENSG00000003402,ENSG00000017427,ENSG00000100292,ENSG00000108839,ENSG00000116044,ENSG00000145423,ENSG00000151929,ENSG00000166333
GO:0001780	neutrophil homeostasis	16	6	2.91	762	0.05467	0.15301	ENSG00000117400,ENSG00000121807,ENSG00000151012,ENSG00000166086,ENSG00000167601,ENSG00000182782
GO:0002320	lymphoid progenitor cell differentiation	16	6	2.91	763	0.05467	0.15301	ENSG00000107485,ENSG00000115904,ENSG00000124766,ENSG00000157404,ENSG00000171791,ENSG00000253729
GO:0003416	endochondral bone growth	22	7	4	764	0.08855	0.15302	ENSG00000072840,ENSG00000100473,ENSG00000142453,ENSG00000163359,ENSG00000172819,ENSG00000173068,ENSG00000205221
GO:1990845	adaptive thermogenesis	116	24	21.07	765	0.27264	0.15303	ENSG00000025434,ENSG00000087460,ENSG00000108984,ENSG00000113389,ENSG00000114739,ENSG00000115970,ENSG00000116678,ENSG00000116688,ENSG00000118046,ENSG00000121807,ENSG00000134324,ENSG00000137265,ENSG00000144407,ENSG00000147162,ENSG00000148346,ENSG00000151726,ENSG00000153187,ENSG00000159346,ENSG00000165092,ENSG00000165409
GO:1901185	negative regulation of ERBB signaling pa...	39	10	7.08	766	0.15677	0.15303	ENSG00000070423,ENSG00000072135,ENSG00000074319,ENSG00000116285,ENSG00000136158,ENSG00000136738,ENSG00000138798,ENSG00000141736,ENSG00000176108,ENSG00000265491
GO:0060732	positive regulation of inositol phosphat...	8	4	1.45	767	0.04089	0.15307	ENSG00000122223,ENSG00000145335,ENSG00000169860,ENSG00000171631
GO:0050849	negative regulation of calcium-mediated ...	25	7	4.54	768	0.1538	0.15308	ENSG00000115641,ENSG00000115956,ENSG00000119782,ENSG00000127334,ENSG00000150995,ENSG00000155962,ENSG00000160014
GO:0030157	pancreatic juice secretion	9	4	1.63	769	0.06324	0.15309	ENSG00000025434,ENSG00000060237,ENSG00000113389,ENSG00000240583
GO:0033004	negative regulation of mast cell activat...	10	4	1.82	770	0.09068	0.15311	ENSG00000066294,ENSG00000100292,ENSG00000186074,ENSG00000188822
GO:0010044	response to aluminum ion	5	3	0.91	771	0.04474	0.15313	ENSG00000069535,ENSG00000126581,ENSG00000148218
GO:0033625	positive regulation of integrin activati...	5	3	0.91	772	0.04474	0.15313	ENSG00000115956,ENSG00000169313,ENSG00000197122
GO:0034112	positive regulation of homotypic cell-ce...	5	3	0.91	773	0.04474	0.15313	ENSG00000151150,ENSG00000158856,ENSG00000271503
GO:0048541	Peyer's patch development	5	3	0.91	774	0.04474	0.15313	ENSG00000115738,ENSG00000165731,ENSG00000173757
GO:0001915	negative regulation of T cell mediated c...	6	3	1.09	775	0.07756	0.15315	ENSG00000072694,ENSG00000104972,ENSG00000168685
GO:0002725	negative regulation of T cell cytokine p...	6	3	1.09	776	0.07756	0.15315	ENSG00000049768,ENSG00000073861,ENSG00000101665
GO:0043584	nose development	6	3	1.09	777	0.07756	0.15315	ENSG00000101596,ENSG00000106571,ENSG00000171316
GO:0046415	urate metabolic process	6	3	1.09	778	0.07756	0.15315	ENSG00000079691,ENSG00000118777,ENSG00000198805
GO:1901798	positive regulation of signal transducti...	18	5	3.27	779	0.21704	0.15317	ENSG00000116254,ENSG00000163564,ENSG00000166068,ENSG00000170315,ENSG00000186834
GO:0043353	enucleate erythrocyte differentiation	7	3	1.27	780	0.11786	0.15317	ENSG00000115738,ENSG00000153879,ENSG00000162722
GO:2001222	regulation of neuron migration	24	6	4.36	781	0.26105	0.15318	ENSG00000075213,ENSG00000157168,ENSG00000189056,ENSG00000196576,ENSG00000198799,ENSG00000205336
GO:0016126	sterol biosynthetic process	63	13	11.44	782	0.35322	0.15319	ENSG00000001167,ENSG00000079459,ENSG00000100243,ENSG00000106617,ENSG00000107566,ENSG00000108424,ENSG00000119927,ENSG00000140943,ENSG00000147383,ENSG00000160211,ENSG00000170271,ENSG00000170522,ENSG00000186480
GO:0002327	immature B cell differentiation	8	3	1.45	783	0.16404	0.15319	ENSG00000136802,ENSG00000157404,ENSG00000168264
GO:0001878	response to yeast	4	2	0.73	784	0.15322	0.15322	ENSG00000163661,ENSG00000197561
GO:0002175	protein localization to paranode region ...	4	2	0.73	785	0.15322	0.15322	ENSG00000082397,ENSG00000172005
GO:0002740	negative regulation of cytokine secretio...	4	2	0.73	786	0.15322	0.15322	ENSG00000104972,ENSG00000154188
GO:0003374	dynamin family protein polymerization in...	4	2	0.73	787	0.15322	0.15322	ENSG00000157601,ENSG00000183486
GO:0006182	cGMP biosynthetic process	4	2	0.73	788	0.15322	0.15322	ENSG00000061918,ENSG00000164116
GO:0006235	dTTP biosynthetic process	4	2	0.73	789	0.15322	0.15322	ENSG00000028839,ENSG00000134326
GO:0007191	adenylate cyclase-activating dopamine re...	4	2	0.73	790	0.15322	0.15322	ENSG00000087460,ENSG00000186469
GO:0010716	negative regulation of extracellular mat...	4	2	0.73	791	0.15322	0.15322	ENSG00000078098,ENSG00000101439
GO:0010753	positive regulation of cGMP-mediated sig...	4	2	0.73	792	0.15322	0.15322	ENSG00000108309,ENSG00000164430
GO:0010991	negative regulation of SMAD protein comp...	4	2	0.73	793	0.15322	0.15322	ENSG00000100614,ENSG00000168675
GO:0014834	skeletal muscle satellite cell maintenan...	4	2	0.73	794	0.15322	0.15322	ENSG00000017427,ENSG00000154764
GO:0015734	taurine transport	4	2	0.73	795	0.15322	0.15322	ENSG00000136802,ENSG00000171488
GO:0016191	synaptic vesicle uncoating	4	2	0.73	796	0.15322	0.15322	ENSG00000116675,ENSG00000141985
GO:0016240	autophagosome membrane docking	4	2	0.73	797	0.15322	0.15322	ENSG00000099940,ENSG00000136874
GO:0018057	peptidyl-lysine oxidation	4	2	0.73	798	0.15322	0.15322	ENSG00000113083,ENSG00000115318
GO:0021527	spinal cord association neuron different...	4	2	0.73	799	0.15322	0.15322	ENSG00000143869,ENSG00000162367
GO:0021637	trigeminal nerve structural organization	4	2	0.73	800	0.15322	0.15322	ENSG00000075213,ENSG00000099250
GO:0021678	third ventricle development	4	2	0.73	801	0.15322	0.15322	ENSG00000089094,ENSG00000166171
GO:0022027	interkinetic nuclear migration	4	2	0.73	802	0.15322	0.15322	ENSG00000168172,ENSG00000168944
GO:0030578	PML body organization	4	2	0.73	803	0.15322	0.15322	ENSG00000134954,ENSG00000140464
GO:0031630	regulation of synaptic vesicle fusion to...	4	2	0.73	804	0.15322	0.15322	ENSG00000136854,ENSG00000139190
GO:0032911	negative regulation of transforming grow...	4	2	0.73	805	0.15322	0.15322	ENSG00000104341,ENSG00000140564
GO:0032962	positive regulation of inositol trisphos...	4	2	0.73	806	0.15322	0.15322	ENSG00000169860,ENSG00000171631
GO:0033152	immunoglobulin V(D)J recombination	4	2	0.73	807	0.15322	0.15322	ENSG00000071564,ENSG00000253729
GO:0035523	protein K29-linked deubiquitination	4	2	0.73	808	0.15322	0.15322	ENSG00000019995,ENSG00000180667
GO:0035549	positive regulation of interferon-beta s...	4	2	0.73	809	0.15322	0.15322	ENSG00000107201,ENSG00000115267
GO:0035583	sequestering of TGFbeta in extracellular...	4	2	0.73	810	0.15322	0.15322	ENSG00000049323,ENSG00000166147
GO:0035585	calcium-mediated signaling using extrace...	4	2	0.73	811	0.15322	0.15322	ENSG00000158856,ENSG00000169313
GO:0035720	intraciliary anterograde transport	4	2	0.73	812	0.15322	0.15322	ENSG00000101052,ENSG00000105948
GO:0035948	positive regulation of gluconeogenesis b...	4	2	0.73	813	0.15322	0.15322	ENSG00000102710,ENSG00000114166
GO:0036155	acylglycerol acyl-chain remodeling	4	2	0.73	814	0.15322	0.15322	ENSG00000074416,ENSG00000177666
GO:0038124	toll-like receptor TLR6:TLR2 signaling p...	4	2	0.73	815	0.15322	0.15322	ENSG00000137462,ENSG00000174130
GO:0039534	negative regulation of MDA-5 signaling p...	4	2	0.73	816	0.15322	0.15322	ENSG00000101782,ENSG00000108771
GO:0042167	heme catabolic process	4	2	0.73	817	0.15322	0.15322	ENSG00000090013,ENSG00000100292
GO:0042420	dopamine catabolic process	4	2	0.73	818	0.15322	0.15322	ENSG00000069535,ENSG00000079931
GO:0042713	sperm ejaculation	4	2	0.73	819	0.15322	0.15322	ENSG00000108576,ENSG00000166148
GO:0043305	negative regulation of mast cell degranu...	4	2	0.73	820	0.15322	0.15322	ENSG00000066294,ENSG00000100292
GO:0043504	mitochondrial DNA repair	4	2	0.73	821	0.15322	0.15322	ENSG00000138346,ENSG00000143799
GO:0045199	maintenance of epithelial cell apical/ba...	4	2	0.73	822	0.15322	0.15322	ENSG00000029534,ENSG00000071127
GO:0045415	negative regulation of interleukin-8 bio...	4	2	0.73	823	0.15322	0.15322	ENSG00000136826,ENSG00000197561
GO:0045762	positive regulation of adenylate cyclase...	4	2	0.73	824	0.15322	0.15322	ENSG00000165409,ENSG00000179841
GO:0045794	negative regulation of cell volume	4	2	0.73	825	0.15322	0.15322	ENSG00000109572,ENSG00000177119
GO:0046726	positive regulation by virus of viral pr...	4	2	0.73	826	0.15322	0.15322	ENSG00000124214,ENSG00000167986
GO:0048386	positive regulation of retinoic acid rec...	4	2	0.73	827	0.15322	0.15322	ENSG00000171456,ENSG00000175029
GO:0048496	maintenance of animal organ identity	4	2	0.73	828	0.15322	0.15322	ENSG00000057294,ENSG00000173226
GO:0051673	membrane disruption in other organism	4	2	0.73	829	0.15322	0.15322	ENSG00000012223,ENSG00000164821
GO:0051694	pointed-end actin filament capping	4	2	0.73	830	0.15322	0.15322	ENSG00000128872,ENSG00000136842
GO:0060022	hard palate development	4	2	0.73	831	0.15322	0.15322	ENSG00000075711,ENSG00000157240
GO:0060024	rhythmic synaptic transmission	4	2	0.73	832	0.15322	0.15322	ENSG00000007402,ENSG00000171862
GO:0060662	salivary gland cavitation	4	2	0.73	833	0.15322	0.15322	ENSG00000147862,ENSG00000198959
GO:0060836	lymphatic endothelial cell differentiati...	4	2	0.73	834	0.15322	0.15322	ENSG00000114739,ENSG00000139567
GO:0061002	negative regulation of dendritic spine m...	4	2	0.73	835	0.15322	0.15322	ENSG00000171862,ENSG00000197959
GO:0061428	negative regulation of transcription fro...	4	2	0.73	836	0.15322	0.15322	ENSG00000068903,ENSG00000164442
GO:0070213	protein auto-ADP-ribosylation	4	2	0.73	837	0.15322	0.15322	ENSG00000107854,ENSG00000173273
GO:0070676	intralumenal vesicle formation	4	2	0.73	838	0.15322	0.15322	ENSG00000112335,ENSG00000167705
GO:0070934	CRD-mediated mRNA stabilization	4	2	0.73	839	0.15322	0.15322	ENSG00000065978,ENSG00000153187
GO:0071442	positive regulation of histone H3-K14 ac...	4	2	0.73	840	0.15322	0.15322	ENSG00000107485,ENSG00000132471
GO:0071603	endothelial cell-cell adhesion	4	2	0.73	841	0.15322	0.15322	ENSG00000113296,ENSG00000138061
GO:0071726	cellular response to diacyl bacterial li...	4	2	0.73	842	0.15322	0.15322	ENSG00000137462,ENSG00000174130
GO:0071947	protein deubiquitination involved in ubi...	4	2	0.73	843	0.15322	0.15322	ENSG00000019995,ENSG00000169918
GO:0072126	positive regulation of glomerular mesang...	4	2	0.73	844	0.15322	0.15322	ENSG00000003402,ENSG00000170962
GO:0072385	minus-end-directed organelle transport a...	4	2	0.73	845	0.15322	0.15322	ENSG00000151746,ENSG00000175582
GO:0072719	cellular response to cisplatin	4	2	0.73	846	0.15322	0.15322	ENSG00000100292,ENSG00000136868
GO:0090188	negative regulation of pancreatic juice ...	4	2	0.73	847	0.15322	0.15322	ENSG00000025434,ENSG00000060237
GO:1901300	positive regulation of hydrogen peroxide...	4	2	0.73	848	0.15322	0.15322	ENSG00000094631,ENSG00000118689
GO:1902527	positive regulation of protein monoubiqu...	4	2	0.73	849	0.15322	0.15322	ENSG00000110330,ENSG00000170315
GO:1903238	positive regulation of leukocyte tetheri...	4	2	0.73	850	0.15322	0.15322	ENSG00000121807,ENSG00000197561
GO:1903690	negative regulation of wound healing, sp...	4	2	0.73	851	0.15322	0.15322	ENSG00000144824,ENSG00000171862
GO:1990809	endoplasmic reticulum tubular network me...	4	2	0.73	852	0.15322	0.15322	ENSG00000170540,ENSG00000198513
GO:2000301	negative regulation of synaptic vesicle ...	4	2	0.73	853	0.15322	0.15322	ENSG00000116473,ENSG00000127314
GO:2000391	positive regulation of neutrophil extrav...	4	2	0.73	854	0.15322	0.15322	ENSG00000111913,ENSG00000115594
GO:2000405	negative regulation of T cell migration	4	2	0.73	855	0.15322	0.15322	ENSG00000111913,ENSG00000163606
GO:2000669	negative regulation of dendritic cell ap...	4	2	0.73	856	0.15322	0.15322	ENSG00000104972,ENSG00000167601
GO:0002328	pro-B cell differentiation	10	3	1.82	857	0.26747	0.15323	ENSG00000115904,ENSG00000124766,ENSG00000253729
GO:0016577	histone demethylation	29	6	5.27	858	0.43512	0.15328	ENSG00000073614,ENSG00000089094,ENSG00000102878,ENSG00000107077,ENSG00000150347,ENSG00000170854
GO:0051645	Golgi localization	14	3	2.54	859	0.48088	0.15331	ENSG00000107863,ENSG00000118046,ENSG00000168172
GO:0030888	regulation of B cell proliferation	53	10	9.63	860	0.50267	0.15332	ENSG00000004468,ENSG00000072694,ENSG00000102524,ENSG00000161405,ENSG00000163563,ENSG00000163599,ENSG00000169508,ENSG00000170476,ENSG00000171791,ENSG00000240505
GO:0090022	regulation of neutrophil chemotaxis	24	4	4.36	861	0.65774	0.15341	ENSG00000111913,ENSG00000113296,ENSG00000130830,ENSG00000166086
GO:0050718	positive regulation of interleukin-1 bet...	25	7	4.54	862	0.1538	0.1538	ENSG00000105483,ENSG00000110218,ENSG00000137752,ENSG00000156515,ENSG00000163568,ENSG00000167634,ENSG00000277632
GO:0045664	regulation of neuron differentiation	442	101	80.27	863	0.00656	0.1552	ENSG00000003402,ENSG00000004139,ENSG00000004468,ENSG00000005810,ENSG00000005884,ENSG00000010319,ENSG00000019991,ENSG00000026025,ENSG00000040608,ENSG00000047597,ENSG00000053108,ENSG00000064961,ENSG00000068971,ENSG00000071564,ENSG00000075213,ENSG00000085733,ENSG00000099250,ENSG00000100225,ENSG00000100503,ENSG00000103528
GO:0007417	central nervous system development	627	149	113.87	864	0.00018	0.15611	ENSG00000005810,ENSG00000010278,ENSG00000026025,ENSG00000038427,ENSG00000039068,ENSG00000040199,ENSG00000040608,ENSG00000041515,ENSG00000054654,ENSG00000061676,ENSG00000067836,ENSG00000068903,ENSG00000069535,ENSG00000070610,ENSG00000070961,ENSG00000071127,ENSG00000072694,ENSG00000075213,ENSG00000077063,ENSG00000079482
GO:0071300	cellular response to retinoic acid	39	10	7.08	865	0.15677	0.15677	ENSG00000088992,ENSG00000108379,ENSG00000108576,ENSG00000112655,ENSG00000118513,ENSG00000128918,ENSG00000136826,ENSG00000165731,ENSG00000172819,ENSG00000240583
GO:0045216	cell-cell junction organization	106	30	19.25	866	0.00669	0.15719	ENSG00000010278,ENSG00000035403,ENSG00000039068,ENSG00000057294,ENSG00000071127,ENSG00000072415,ENSG00000075711,ENSG00000082397,ENSG00000099889,ENSG00000105699,ENSG00000124429,ENSG00000132849,ENSG00000134317,ENSG00000139880,ENSG00000140859,ENSG00000143545,ENSG00000146555,ENSG00000148498,ENSG00000151208,ENSG00000154229
GO:0002526	acute inflammatory response	101	25	18.34	867	0.0593	0.15797	ENSG00000013725,ENSG00000072694,ENSG00000086232,ENSG00000105851,ENSG00000106327,ENSG00000107485,ENSG00000115170,ENSG00000117586,ENSG00000120885,ENSG00000125730,ENSG00000126262,ENSG00000131187,ENSG00000141655,ENSG00000143502,ENSG00000148344,ENSG00000158869,ENSG00000164344,ENSG00000164509,ENSG00000172216,ENSG00000177119
GO:0010039	response to iron ion	27	11	4.9	868	0.00516	0.15808	ENSG00000071967,ENSG00000100292,ENSG00000106327,ENSG00000126581,ENSG00000138449,ENSG00000145335,ENSG00000148218,ENSG00000153162,ENSG00000160211,ENSG00000171791,ENSG00000183044
GO:0048255	mRNA stabilization	29	11	5.27	869	0.00964	0.15815	ENSG00000060138,ENSG00000065978,ENSG00000112062,ENSG00000120948,ENSG00000132819,ENSG00000138668,ENSG00000151014,ENSG00000153187,ENSG00000162889,ENSG00000168646,ENSG00000183508
GO:0043149	stress fiber assembly	77	19	13.98	870	0.09356	0.15828	ENSG00000047648,ENSG00000079691,ENSG00000082781,ENSG00000095637,ENSG00000099250,ENSG00000107140,ENSG00000108518,ENSG00000120896,ENSG00000124145,ENSG00000132376,ENSG00000137486,ENSG00000140416,ENSG00000144824,ENSG00000145675,ENSG00000155366,ENSG00000158528,ENSG00000166949,ENSG00000196405,ENSG00000197122
GO:0032461	positive regulation of protein oligomeri...	22	8	4	871	0.03362	0.15848	ENSG00000015475,ENSG00000094631,ENSG00000104081,ENSG00000120885,ENSG00000132465,ENSG00000155366,ENSG00000163568,ENSG00000196611
GO:0062009	secondary palate development	17	7	3.09	872	0.02301	0.1585	ENSG00000069702,ENSG00000075711,ENSG00000138795,ENSG00000154764,ENSG00000157240,ENSG00000171316,ENSG00000184916
GO:0045987	positive regulation of smooth muscle con...	19	7	3.45	873	0.04278	0.15856	ENSG00000006638,ENSG00000085733,ENSG00000134548,ENSG00000157404,ENSG00000176170,ENSG00000181104,ENSG00000183044
GO:2000785	regulation of autophagosome assembly	34	9	6.17	874	0.1501	0.1587	ENSG00000103148,ENSG00000126581,ENSG00000147894,ENSG00000149557,ENSG00000150867,ENSG00000158828,ENSG00000171100,ENSG00000174903,ENSG00000204308
GO:0019432	triglyceride biosynthetic process	29	8	5.27	875	0.14143	0.15872	ENSG00000025434,ENSG00000112293,ENSG00000119927,ENSG00000125730,ENSG00000134324,ENSG00000151726,ENSG00000175445,ENSG00000197296
GO:0019068	virion assembly	34	8	6.17	876	0.26744	0.15889	ENSG00000074319,ENSG00000131165,ENSG00000147457,ENSG00000148429,ENSG00000170315,ENSG00000174903,ENSG00000176108,ENSG00000221983
GO:0000921	septin ring assembly	12	4	2.18	877	0.15889	0.15889	ENSG00000125354,ENSG00000138758,ENSG00000164402,ENSG00000238227
GO:0007077	mitotic nuclear envelope disassembly	12	4	2.18	878	0.15889	0.15889	ENSG00000119638,ENSG00000134324,ENSG00000154229,ENSG00000157456
GO:0007597	blood coagulation, intrinsic pathway	12	4	2.18	879	0.15889	0.15889	ENSG00000131187,ENSG00000164344,ENSG00000169704,ENSG00000185245
GO:0015671	oxygen transport	12	4	2.18	880	0.15889	0.15889	ENSG00000074706,ENSG00000086506,ENSG00000206172,ENSG00000206177
GO:0033147	negative regulation of intracellular est...	12	4	2.18	881	0.15889	0.15889	ENSG00000073282,ENSG00000144580,ENSG00000197256,ENSG00000213626
GO:0045651	positive regulation of macrophage differ...	12	4	2.18	882	0.15889	0.15889	ENSG00000115738,ENSG00000154229,ENSG00000157368,ENSG00000163737
GO:0046855	inositol phosphate dephosphorylation	12	4	2.18	883	0.15889	0.15889	ENSG00000132376,ENSG00000141401,ENSG00000151689,ENSG00000171862
GO:1902902	negative regulation of autophagosome ass...	12	4	2.18	884	0.15889	0.15889	ENSG00000126581,ENSG00000149557,ENSG00000158828,ENSG00000171100
GO:0045471	response to ethanol	83	20	15.07	885	0.10564	0.15919	ENSG00000006638,ENSG00000066926,ENSG00000069535,ENSG00000083720,ENSG00000107485,ENSG00000109189,ENSG00000110330,ENSG00000113140,ENSG00000121691,ENSG00000130649,ENSG00000139193,ENSG00000145391,ENSG00000148180,ENSG00000148218,ENSG00000151491,ENSG00000160211,ENSG00000164938,ENSG00000171862,ENSG00000181856,ENSG00000183044
GO:0034097	response to cytokine	890	226	161.64	886	1.5e-08	0.16052	ENSG00000001084,ENSG00000003436,ENSG00000004468,ENSG00000006451,ENSG00000008517,ENSG00000019991,ENSG00000023445,ENSG00000025434,ENSG00000026025,ENSG00000026508,ENSG00000048462,ENSG00000054356,ENSG00000055208,ENSG00000055332,ENSG00000056558,ENSG00000060138,ENSG00000060237,ENSG00000064225,ENSG00000067057,ENSG00000067066
GO:0045666	positive regulation of neuron differenti...	245	51	44.5	887	0.15744	0.1607	ENSG00000003402,ENSG00000005884,ENSG00000019991,ENSG00000064961,ENSG00000068971,ENSG00000071564,ENSG00000099250,ENSG00000100503,ENSG00000103528,ENSG00000103769,ENSG00000107077,ENSG00000107864,ENSG00000107954,ENSG00000108379,ENSG00000112335,ENSG00000112655,ENSG00000116044,ENSG00000116106,ENSG00000116473,ENSG00000118046
GO:0008217	regulation of blood pressure	102	31	18.52	888	0.00179	0.16097	ENSG00000005187,ENSG00000006638,ENSG00000060237,ENSG00000095303,ENSG00000100292,ENSG00000100448,ENSG00000105723,ENSG00000108405,ENSG00000113389,ENSG00000115738,ENSG00000121064,ENSG00000131979,ENSG00000134548,ENSG00000135124,ENSG00000138792,ENSG00000139567,ENSG00000140416,ENSG00000142583,ENSG00000159640,ENSG00000164116
GO:0051259	protein complex oligomerization	440	102	79.91	889	0.00406	0.16148	ENSG00000008394,ENSG00000013016,ENSG00000015475,ENSG00000023445,ENSG00000067057,ENSG00000073282,ENSG00000086506,ENSG00000090674,ENSG00000094631,ENSG00000100292,ENSG00000100380,ENSG00000100427,ENSG00000101782,ENSG00000102780,ENSG00000102837,ENSG00000102878,ENSG00000103485,ENSG00000104081,ENSG00000105281,ENSG00000107815
GO:0006937	regulation of muscle contraction	101	31	18.34	890	0.0015	0.16223	ENSG00000006638,ENSG00000013016,ENSG00000057294,ENSG00000064989,ENSG00000075711,ENSG00000085733,ENSG00000100678,ENSG00000101335,ENSG00000101470,ENSG00000101665,ENSG00000105851,ENSG00000108405,ENSG00000119782,ENSG00000128512,ENSG00000130176,ENSG00000134548,ENSG00000134755,ENSG00000135124,ENSG00000138735,ENSG00000140416
GO:0050921	positive regulation of chemotaxis	97	25	17.62	891	0.03859	0.16309	ENSG00000060237,ENSG00000099250,ENSG00000106366,ENSG00000111913,ENSG00000112062,ENSG00000112486,ENSG00000113296,ENSG00000121807,ENSG00000135124,ENSG00000137285,ENSG00000138685,ENSG00000146070,ENSG00000156299,ENSG00000163823,ENSG00000166900,ENSG00000166949,ENSG00000169313,ENSG00000170962,ENSG00000174600,ENSG00000177119
GO:0001701	in utero embryonic development	243	48	44.13	892	0.28186	0.16313	ENSG00000017427,ENSG00000033170,ENSG00000049449,ENSG00000057657,ENSG00000060138,ENSG00000066056,ENSG00000100814,ENSG00000101109,ENSG00000102145,ENSG00000106397,ENSG00000106571,ENSG00000107077,ENSG00000107485,ENSG00000110693,ENSG00000113555,ENSG00000115170,ENSG00000115760,ENSG00000116688,ENSG00000123473,ENSG00000124181
GO:0030308	negative regulation of cell growth	136	31	24.7	893	0.09961	0.16318	ENSG00000007341,ENSG00000010319,ENSG00000022267,ENSG00000040608,ENSG00000053108,ENSG00000075213,ENSG00000099250,ENSG00000105723,ENSG00000108379,ENSG00000118046,ENSG00000122641,ENSG00000123080,ENSG00000129355,ENSG00000135919,ENSG00000135924,ENSG00000139567,ENSG00000140009,ENSG00000140464,ENSG00000145423,ENSG00000159346
GO:0035456	response to interferon-beta	25	10	4.54	894	0.00879	0.1634	ENSG00000099804,ENSG00000119917,ENSG00000132530,ENSG00000138035,ENSG00000163568,ENSG00000164342,ENSG00000185745,ENSG00000188313,ENSG00000204010,ENSG00000263528
GO:0048384	retinoic acid receptor signaling pathway	21	8	3.81	895	0.02532	0.16361	ENSG00000128918,ENSG00000140464,ENSG00000162496,ENSG00000171456,ENSG00000172819,ENSG00000175029,ENSG00000186350,ENSG00000196139
GO:0002063	chondrocyte development	22	8	4	896	0.03362	0.16364	ENSG00000100473,ENSG00000124813,ENSG00000145423,ENSG00000163359,ENSG00000168646,ENSG00000172071,ENSG00000172819,ENSG00000205221
GO:0060071	Wnt signaling pathway, planar cell polar...	49	12	8.9	897	0.16599	0.16374	ENSG00000042753,ENSG00000108518,ENSG00000112655,ENSG00000145423,ENSG00000153071,ENSG00000154764,ENSG00000156299,ENSG00000157240,ENSG00000161203,ENSG00000164930,ENSG00000185483,ENSG00000196961
GO:0014059	regulation of dopamine secretion	11	5	2	898	0.03453	0.1638	ENSG00000103528,ENSG00000145335,ENSG00000158828,ENSG00000177301,ENSG00000183044
GO:0017015	regulation of transforming growth factor...	89	19	16.16	899	0.2542	0.16383	ENSG00000005884,ENSG00000049323,ENSG00000069702,ENSG00000100614,ENSG00000101665,ENSG00000109762,ENSG00000118046,ENSG00000129757,ENSG00000134986,ENSG00000148516,ENSG00000153071,ENSG00000164442,ENSG00000166147,ENSG00000166949,ENSG00000168675,ENSG00000170315,ENSG00000176973,ENSG00000221983,ENSG00000242265
GO:0050687	negative regulation of defense response ...	23	7	4.18	900	0.10822	0.16383	ENSG00000078747,ENSG00000101782,ENSG00000108771,ENSG00000112343,ENSG00000134460,ENSG00000160703,ENSG00000185745
GO:0046621	negative regulation of organ growth	25	7	4.54	901	0.1538	0.16389	ENSG00000101109,ENSG00000105723,ENSG00000108576,ENSG00000143995,ENSG00000151718,ENSG00000160211,ENSG00000171862
GO:1900027	regulation of ruffle assembly	26	7	4.72	902	0.17941	0.16392	ENSG00000035115,ENSG00000108518,ENSG00000110880,ENSG00000137710,ENSG00000151491,ENSG00000169313,ENSG00000196405
GO:0051127	positive regulation of actin nucleation	15	5	2.72	903	0.1201	0.16392	ENSG00000061676,ENSG00000115935,ENSG00000148180,ENSG00000248905,ENSG00000254999
GO:0045324	late endosome to vacuole transport	16	5	2.91	904	0.14984	0.16395	ENSG00000104660,ENSG00000126581,ENSG00000131165,ENSG00000136100,ENSG00000147457
GO:0045124	regulation of bone resorption	28	7	5.09	905	0.23536	0.16398	ENSG00000004468,ENSG00000104267,ENSG00000141655,ENSG00000154229,ENSG00000182578,ENSG00000197122,ENSG00000259207
GO:0032802	low-density lipoprotein particle recepto...	12	4	2.18	906	0.15889	0.16399	ENSG00000042753,ENSG00000140564,ENSG00000161203,ENSG00000196961
GO:0045109	intermediate filament organization	13	4	2.36	907	0.19831	0.16402	ENSG00000026025,ENSG00000057294,ENSG00000171100,ENSG00000175084
GO:0070528	protein kinase C signaling	19	5	3.45	908	0.25361	0.16404	ENSG00000100095,ENSG00000115956,ENSG00000145214,ENSG00000179820,ENSG00000205336
GO:0001886	endothelial cell morphogenesis	8	3	1.45	909	0.16404	0.16404	ENSG00000081052,ENSG00000106397,ENSG00000169504
GO:0003149	membranous septum morphogenesis	8	3	1.45	910	0.16404	0.16404	ENSG00000109685,ENSG00000115738,ENSG00000157240
GO:0010269	response to selenium ion	8	3	1.45	911	0.16404	0.16404	ENSG00000069535,ENSG00000148218,ENSG00000233276
GO:0031666	positive regulation of lipopolysaccharid...	8	3	1.45	912	0.16404	0.16404	ENSG00000111961,ENSG00000153162,ENSG00000154229
GO:0032463	negative regulation of protein homooligo...	8	3	1.45	913	0.16404	0.16404	ENSG00000101782,ENSG00000120885,ENSG00000197122
GO:0032471	negative regulation of endoplasmic retic...	8	3	1.45	914	0.16404	0.16404	ENSG00000115970,ENSG00000198959,ENSG00000214253
GO:0032825	positive regulation of natural killer ce...	8	3	1.45	915	0.16404	0.16404	ENSG00000167601,ENSG00000172575,ENSG00000173757
GO:0033148	positive regulation of intracellular est...	8	3	1.45	916	0.16404	0.16404	ENSG00000132471,ENSG00000143799,ENSG00000169083
GO:0033234	negative regulation of protein sumoylati...	8	3	1.45	917	0.16404	0.16404	ENSG00000064961,ENSG00000130119,ENSG00000140382
GO:0033327	Leydig cell differentiation	8	3	1.45	918	0.16404	0.16404	ENSG00000008394,ENSG00000168066,ENSG00000169083
GO:0034375	high-density lipoprotein particle remode...	8	3	1.45	919	0.16404	0.16404	ENSG00000087237,ENSG00000100979,ENSG00000166035
GO:0034498	early endosome to Golgi transport	8	3	1.45	920	0.16404	0.16404	ENSG00000013016,ENSG00000028528,ENSG00000175582
GO:0035331	negative regulation of hippo signaling	8	3	1.45	921	0.16404	0.16404	ENSG00000075413,ENSG00000151208,ENSG00000151718
GO:0035542	regulation of SNARE complex assembly	8	3	1.45	922	0.16404	0.16404	ENSG00000006715,ENSG00000136854,ENSG00000215305
GO:0036289	peptidyl-serine autophosphorylation	8	3	1.45	923	0.16404	0.16404	ENSG00000075413,ENSG00000126934,ENSG00000158828
GO:0044351	macropinocytosis	8	3	1.45	924	0.16404	0.16404	ENSG00000079691,ENSG00000114738,ENSG00000162889
GO:0048557	embryonic digestive tract morphogenesis	8	3	1.45	925	0.16404	0.16404	ENSG00000081059,ENSG00000106571,ENSG00000115738
GO:0090103	cochlea morphogenesis	8	3	1.45	926	0.16404	0.16404	ENSG00000105991,ENSG00000112655,ENSG00000148516
GO:0099133	ATP hydrolysis coupled anion transmembra...	8	3	1.45	927	0.16404	0.16404	ENSG00000023839,ENSG00000108846,ENSG00000125257
GO:1900272	negative regulation of long-term synapti...	8	3	1.45	928	0.16404	0.16404	ENSG00000116106,ENSG00000158528,ENSG00000168329
GO:1990314	cellular response to insulin-like growth...	8	3	1.45	929	0.16404	0.16404	ENSG00000166147,ENSG00000169895,ENSG00000171862
GO:0060055	angiogenesis involved in wound healing	15	4	2.72	930	0.28395	0.16408	ENSG00000106366,ENSG00000134954,ENSG00000233276,ENSG00000259207
GO:0042770	signal transduction in response to DNA d...	122	22	22.16	931	0.55202	0.16431	ENSG00000015475,ENSG00000026508,ENSG00000067066,ENSG00000105325,ENSG00000105393,ENSG00000112062,ENSG00000114126,ENSG00000116717,ENSG00000118689,ENSG00000124766,ENSG00000132906,ENSG00000140464,ENSG00000142453,ENSG00000143479,ENSG00000143499,ENSG00000144580,ENSG00000163564,ENSG00000166068,ENSG00000198176,ENSG00000198625
GO:0006809	nitric oxide biosynthetic process	57	10	10.35	932	0.60221	0.16434	ENSG00000081181,ENSG00000120885,ENSG00000131979,ENSG00000135124,ENSG00000136826,ENSG00000138061,ENSG00000163661,ENSG00000166949,ENSG00000168329,ENSG00000174130
GO:0097190	apoptotic signaling pathway	496	111	90.08	933	0.00877	0.16526	ENSG00000001084,ENSG00000003402,ENSG00000004468,ENSG00000007968,ENSG00000015475,ENSG00000017427,ENSG00000019991,ENSG00000026508,ENSG00000048028,ENSG00000056558,ENSG00000060138,ENSG00000067066,ENSG00000073282,ENSG00000082146,ENSG00000083799,ENSG00000085733,ENSG00000088808,ENSG00000089248,ENSG00000089486,ENSG00000099250
GO:0034599	cellular response to oxidative stress	243	56	44.13	934	0.03073	0.16565	ENSG00000003402,ENSG00000006534,ENSG00000008394,ENSG00000019991,ENSG00000033170,ENSG00000061918,ENSG00000068903,ENSG00000094631,ENSG00000100225,ENSG00000100292,ENSG00000111912,ENSG00000116044,ENSG00000116984,ENSG00000117592,ENSG00000118513,ENSG00000118689,ENSG00000121691,ENSG00000124214,ENSG00000126432,ENSG00000126581
GO:0002062	chondrocyte differentiation	66	19	11.99	935	0.02289	0.16618	ENSG00000100473,ENSG00000102678,ENSG00000106571,ENSG00000110693,ENSG00000112062,ENSG00000112293,ENSG00000124813,ENSG00000134245,ENSG00000139567,ENSG00000145423,ENSG00000147862,ENSG00000153162,ENSG00000154764,ENSG00000163359,ENSG00000166949,ENSG00000168646,ENSG00000172071,ENSG00000172819,ENSG00000205221
GO:0010811	positive regulation of cell-substrate ad...	80	21	14.53	936	0.04578	0.16632	ENSG00000005884,ENSG00000079691,ENSG00000099250,ENSG00000099942,ENSG00000102837,ENSG00000105810,ENSG00000124145,ENSG00000124782,ENSG00000138722,ENSG00000148484,ENSG00000152818,ENSG00000158856,ENSG00000164176,ENSG00000166333,ENSG00000166949,ENSG00000169756,ENSG00000179820,ENSG00000186998,ENSG00000198851,ENSG00000205221
GO:2001238	positive regulation of extrinsic apoptot...	43	13	7.81	937	0.03741	0.16664	ENSG00000015475,ENSG00000083799,ENSG00000101109,ENSG00000121858,ENSG00000122641,ENSG00000135916,ENSG00000137713,ENSG00000140464,ENSG00000160570,ENSG00000165731,ENSG00000171862,ENSG00000172005,ENSG00000172531
GO:0007416	synapse assembly	89	20	16.16	938	0.1773	0.16698	ENSG00000039068,ENSG00000099942,ENSG00000110076,ENSG00000121753,ENSG00000137462,ENSG00000145335,ENSG00000146555,ENSG00000151208,ENSG00000154764,ENSG00000156642,ENSG00000157168,ENSG00000157240,ENSG00000158528,ENSG00000164885,ENSG00000171862,ENSG00000173114,ENSG00000174482,ENSG00000181754,ENSG00000197959,ENSG00000206561
GO:0031954	positive regulation of protein autophosp...	24	7	4.36	939	0.13001	0.16729	ENSG00000125249,ENSG00000159640,ENSG00000160014,ENSG00000170962,ENSG00000181467,ENSG00000197122,ENSG00000197461
GO:0035774	positive regulation of insulin secretion...	21	6	3.81	940	0.1674	0.1674	ENSG00000083720,ENSG00000088986,ENSG00000112293,ENSG00000137486,ENSG00000143158,ENSG00000147642
GO:2001240	negative regulation of extrinsic apoptot...	21	6	3.81	941	0.1674	0.1674	ENSG00000082146,ENSG00000102145,ENSG00000126709,ENSG00000163737,ENSG00000171552,ENSG00000171791
GO:0061028	establishment of endothelial barrier	35	8	6.36	942	0.2959	0.16754	ENSG00000101445,ENSG00000116473,ENSG00000127314,ENSG00000137710,ENSG00000154764,ENSG00000179820,ENSG00000184113,ENSG00000186642
GO:0006869	lipid transport	228	51	41.41	943	0.06023	0.1691	ENSG00000008405,ENSG00000021762,ENSG00000025434,ENSG00000054793,ENSG00000070882,ENSG00000085563,ENSG00000087237,ENSG00000100336,ENSG00000100979,ENSG00000103202,ENSG00000108846,ENSG00000108984,ENSG00000109320,ENSG00000110697,ENSG00000115677,ENSG00000117859,ENSG00000117868,ENSG00000118513,ENSG00000118777,ENSG00000119655
GO:0043406	positive regulation of MAP kinase activi...	206	54	37.41	944	0.00245	0.17208	ENSG00000012983,ENSG00000017427,ENSG00000019991,ENSG00000034152,ENSG00000055208,ENSG00000055332,ENSG00000076984,ENSG00000085511,ENSG00000089022,ENSG00000089248,ENSG00000091436,ENSG00000095015,ENSG00000099942,ENSG00000102245,ENSG00000104814,ENSG00000105851,ENSG00000107968,ENSG00000108984,ENSG00000111961,ENSG00000112062
GO:0030900	forebrain development	233	59	42.32	945	0.00372	0.17517	ENSG00000039068,ENSG00000040199,ENSG00000040608,ENSG00000054654,ENSG00000075213,ENSG00000079482,ENSG00000089094,ENSG00000099250,ENSG00000100503,ENSG00000100678,ENSG00000105810,ENSG00000106571,ENSG00000115738,ENSG00000116254,ENSG00000117394,ENSG00000118193,ENSG00000122641,ENSG00000123473,ENSG00000127152,ENSG00000128791
GO:0051246	regulation of protein metabolic process	2143	454	389.2	946	4.9e-05	0.1755	ENSG00000000938,ENSG00000001084,ENSG00000003402,ENSG00000003436,ENSG00000004660,ENSG00000005100,ENSG00000005249,ENSG00000005483,ENSG00000005810,ENSG00000008405,ENSG00000010017,ENSG00000012223,ENSG00000012983,ENSG00000013561,ENSG00000015475,ENSG00000017427,ENSG00000019991,ENSG00000023445,ENSG00000025434,ENSG00000026025
GO:0000122	negative regulation of transcription by ...	644	128	116.96	947	0.13483	0.17612	ENSG00000007968,ENSG00000008405,ENSG00000008441,ENSG00000011590,ENSG00000025434,ENSG00000049768,ENSG00000057657,ENSG00000057935,ENSG00000060138,ENSG00000063438,ENSG00000067066,ENSG00000068903,ENSG00000071564,ENSG00000073282,ENSG00000073614,ENSG00000073861,ENSG00000075711,ENSG00000081059,ENSG00000086102,ENSG00000089094
GO:0002684	positive regulation of immune system pro...	814	203	147.84	948	3.7e-07	0.17701	ENSG00000000938,ENSG00000004139,ENSG00000004468,ENSG00000005961,ENSG00000012223,ENSG00000013725,ENSG00000015479,ENSG00000017427,ENSG00000023445,ENSG00000025434,ENSG00000043462,ENSG00000049768,ENSG00000055208,ENSG00000060237,ENSG00000061676,ENSG00000066294,ENSG00000072694,ENSG00000073008,ENSG00000073861,ENSG00000076641
GO:0060429	epithelium development	703	178	127.68	949	7.1e-07	0.17746	ENSG00000006451,ENSG00000007062,ENSG00000010361,ENSG00000014216,ENSG00000019991,ENSG00000026025,ENSG00000026508,ENSG00000033867,ENSG00000035403,ENSG00000042753,ENSG00000055732,ENSG00000057294,ENSG00000057657,ENSG00000071127,ENSG00000072415,ENSG00000073282,ENSG00000074319,ENSG00000075213,ENSG00000075711,ENSG00000078902
GO:0007254	JNK cascade	175	40	31.78	950	0.06676	0.17766	ENSG00000012983,ENSG00000055208,ENSG00000072694,ENSG00000075213,ENSG00000076984,ENSG00000078747,ENSG00000083799,ENSG00000085276,ENSG00000085511,ENSG00000091436,ENSG00000099942,ENSG00000102245,ENSG00000103126,ENSG00000104814,ENSG00000106692,ENSG00000111961,ENSG00000116106,ENSG00000116717,ENSG00000117090,ENSG00000125249
GO:0046649	lymphocyte activation	556	146	100.98	951	8.3e-07	0.17795	ENSG00000004468,ENSG00000012061,ENSG00000013725,ENSG00000017427,ENSG00000026751,ENSG00000049768,ENSG00000057657,ENSG00000071564,ENSG00000072694,ENSG00000073861,ENSG00000075711,ENSG00000076554,ENSG00000076641,ENSG00000078747,ENSG00000081059,ENSG00000081181,ENSG00000083799,ENSG00000090776,ENSG00000095585,ENSG00000096996
GO:0098542	defense response to other organism	331	101	60.11	952	2.3e-08	0.17835	ENSG00000000938,ENSG00000010327,ENSG00000012223,ENSG00000023445,ENSG00000055332,ENSG00000056972,ENSG00000068903,ENSG00000071889,ENSG00000078747,ENSG00000081181,ENSG00000089127,ENSG00000090382,ENSG00000092067,ENSG00000096996,ENSG00000100201,ENSG00000100448,ENSG00000100473,ENSG00000101425,ENSG00000101782,ENSG00000104765
GO:0002244	hematopoietic progenitor cell differenti...	92	27	16.71	953	0.0058	0.17843	ENSG00000055332,ENSG00000071564,ENSG00000078747,ENSG00000100678,ENSG00000102145,ENSG00000103061,ENSG00000107485,ENSG00000112365,ENSG00000115904,ENSG00000115956,ENSG00000116044,ENSG00000117523,ENSG00000118058,ENSG00000118513,ENSG00000122641,ENSG00000124766,ENSG00000138642,ENSG00000140022,ENSG00000142046,ENSG00000157216
GO:0002521	leukocyte differentiation	418	115	75.92	954	1.1e-06	0.17848	ENSG00000012223,ENSG00000049768,ENSG00000057657,ENSG00000071564,ENSG00000072694,ENSG00000073861,ENSG00000076554,ENSG00000081059,ENSG00000083799,ENSG00000086232,ENSG00000087460,ENSG00000088992,ENSG00000092067,ENSG00000095585,ENSG00000096996,ENSG00000100225,ENSG00000101665,ENSG00000102145,ENSG00000102245,ENSG00000104267
GO:0015914	phospholipid transport	54	12	9.81	955	0.26684	0.17943	ENSG00000021762,ENSG00000054793,ENSG00000085563,ENSG00000087237,ENSG00000100979,ENSG00000110697,ENSG00000119655,ENSG00000122490,ENSG00000139433,ENSG00000143515,ENSG00000144645,ENSG00000154217
GO:0030334	regulation of cell migration	634	166	115.14	956	1.8e-07	0.17944	ENSG00000000938,ENSG00000005884,ENSG00000005961,ENSG00000006638,ENSG00000010319,ENSG00000010361,ENSG00000017427,ENSG00000019991,ENSG00000034152,ENSG00000035403,ENSG00000039068,ENSG00000054654,ENSG00000060237,ENSG00000065534,ENSG00000066056,ENSG00000067066,ENSG00000075213,ENSG00000079691,ENSG00000087077,ENSG00000094631
GO:0042307	positive regulation of protein import in...	38	9	6.9	957	0.24261	0.17946	ENSG00000017427,ENSG00000039068,ENSG00000102898,ENSG00000104517,ENSG00000106571,ENSG00000112062,ENSG00000145675,ENSG00000151929,ENSG00000166949
GO:0032481	positive regulation of type I interferon...	62	13	11.26	958	0.33071	0.17957	ENSG00000005100,ENSG00000077150,ENSG00000101782,ENSG00000107201,ENSG00000108771,ENSG00000109320,ENSG00000115267,ENSG00000137462,ENSG00000163565,ENSG00000164342,ENSG00000164430,ENSG00000181722,ENSG00000253729
GO:0007423	sensory organ development	318	83	57.75	959	0.00024	0.17963	ENSG00000007062,ENSG00000026025,ENSG00000033867,ENSG00000049449,ENSG00000055732,ENSG00000057657,ENSG00000070961,ENSG00000075711,ENSG00000083857,ENSG00000089094,ENSG00000099250,ENSG00000101596,ENSG00000102678,ENSG00000102878,ENSG00000105325,ENSG00000105701,ENSG00000105991,ENSG00000106571,ENSG00000107485,ENSG00000107736
GO:0032943	mononuclear cell proliferation	218	62	39.59	960	0.00012	0.17987	ENSG00000004468,ENSG00000013725,ENSG00000017427,ENSG00000049768,ENSG00000072694,ENSG00000075711,ENSG00000078747,ENSG00000081181,ENSG00000090776,ENSG00000096996,ENSG00000102245,ENSG00000102524,ENSG00000104972,ENSG00000105851,ENSG00000107099,ENSG00000113811,ENSG00000115457,ENSG00000115904,ENSG00000117400,ENSG00000117586
GO:0010467	gene expression	4513	676	819.63	961	1	0.18	ENSG00000001084,ENSG00000001167,ENSG00000003402,ENSG00000004468,ENSG00000005075,ENSG00000005100,ENSG00000005302,ENSG00000005483,ENSG00000005884,ENSG00000007968,ENSG00000008405,ENSG00000008441,ENSG00000010244,ENSG00000010818,ENSG00000011590,ENSG00000012223,ENSG00000012822,ENSG00000013561,ENSG00000015479,ENSG00000017427
GO:0048880	sensory system development	223	61	40.5	962	0.00042	0.18003	ENSG00000007062,ENSG00000026025,ENSG00000049449,ENSG00000057657,ENSG00000070961,ENSG00000075213,ENSG00000075711,ENSG00000083857,ENSG00000089094,ENSG00000099250,ENSG00000102678,ENSG00000102878,ENSG00000105325,ENSG00000105701,ENSG00000106571,ENSG00000107485,ENSG00000108784,ENSG00000111554,ENSG00000114739,ENSG00000114859
GO:0019935	cyclic-nucleotide-mediated signaling	107	34	19.43	963	0.00046	0.18052	ENSG00000005249,ENSG00000006638,ENSG00000061918,ENSG00000064989,ENSG00000087460,ENSG00000099804,ENSG00000105723,ENSG00000108309,ENSG00000112414,ENSG00000121753,ENSG00000122420,ENSG00000122679,ENSG00000132329,ENSG00000138031,ENSG00000140577,ENSG00000141404,ENSG00000145214,ENSG00000150594,ENSG00000152270,ENSG00000154229
GO:0046546	development of primary male sexual chara...	93	31	16.89	964	0.00032	0.18055	ENSG00000008394,ENSG00000012061,ENSG00000060138,ENSG00000073614,ENSG00000075213,ENSG00000078399,ENSG00000102145,ENSG00000102531,ENSG00000102678,ENSG00000107485,ENSG00000121858,ENSG00000122641,ENSG00000134245,ENSG00000143545,ENSG00000145423,ENSG00000145545,ENSG00000145685,ENSG00000150347,ENSG00000157404,ENSG00000164292
GO:0043112	receptor metabolic process	143	40	25.97	965	0.00246	0.18056	ENSG00000010278,ENSG00000013016,ENSG00000014216,ENSG00000025434,ENSG00000028528,ENSG00000033170,ENSG00000042753,ENSG00000064989,ENSG00000078747,ENSG00000079482,ENSG00000094631,ENSG00000103154,ENSG00000104972,ENSG00000109189,ENSG00000109762,ENSG00000113615,ENSG00000122679,ENSG00000123240,ENSG00000124198,ENSG00000126581
GO:0022414	reproductive process	920	180	167.09	966	0.13546	0.18058	ENSG00000004468,ENSG00000005884,ENSG00000008394,ENSG00000010278,ENSG00000012061,ENSG00000013375,ENSG00000017427,ENSG00000023445,ENSG00000028839,ENSG00000037042,ENSG00000054356,ENSG00000057657,ENSG00000060138,ENSG00000064102,ENSG00000068903,ENSG00000073282,ENSG00000073614,ENSG00000075213,ENSG00000075711,ENSG00000078399
GO:0010876	lipid localization	257	60	46.68	967	0.02033	0.1806	ENSG00000008405,ENSG00000021762,ENSG00000025434,ENSG00000054793,ENSG00000070882,ENSG00000085563,ENSG00000087237,ENSG00000100336,ENSG00000100979,ENSG00000103202,ENSG00000108846,ENSG00000108984,ENSG00000109320,ENSG00000110697,ENSG00000115677,ENSG00000117859,ENSG00000117868,ENSG00000118513,ENSG00000118777,ENSG00000119655
GO:0006638	neutral lipid metabolic process	80	28	14.53	968	0.00024	0.18061	ENSG00000025434,ENSG00000058866,ENSG00000065357,ENSG00000074416,ENSG00000087237,ENSG00000100997,ENSG00000102780,ENSG00000105851,ENSG00000112293,ENSG00000119927,ENSG00000121691,ENSG00000125730,ENSG00000130649,ENSG00000134324,ENSG00000145214,ENSG00000145335,ENSG00000151726,ENSG00000153933,ENSG00000166035,ENSG00000175066
GO:0110053	regulation of actin filament organizatio...	210	51	38.14	969	0.01508	0.18065	ENSG00000047648,ENSG00000061676,ENSG00000070182,ENSG00000071127,ENSG00000072422,ENSG00000075711,ENSG00000079691,ENSG00000085733,ENSG00000099250,ENSG00000105887,ENSG00000107140,ENSG00000108518,ENSG00000115935,ENSG00000115956,ENSG00000120896,ENSG00000122966,ENSG00000124145,ENSG00000127831,ENSG00000128872,ENSG00000131023
GO:0050672	negative regulation of lymphocyte prolif...	59	21	10.72	970	0.00109	0.18086	ENSG00000049768,ENSG00000072694,ENSG00000075711,ENSG00000078747,ENSG00000081181,ENSG00000104972,ENSG00000121210,ENSG00000121594,ENSG00000124145,ENSG00000128791,ENSG00000134460,ENSG00000135077,ENSG00000138735,ENSG00000141736,ENSG00000151208,ENSG00000163563,ENSG00000163599,ENSG00000172216,ENSG00000197471,ENSG00000204482
GO:0072073	kidney epithelium development	75	23	13.62	971	0.00585	0.18093	ENSG00000007062,ENSG00000075711,ENSG00000081181,ENSG00000101665,ENSG00000106571,ENSG00000107485,ENSG00000116106,ENSG00000121691,ENSG00000124145,ENSG00000134245,ENSG00000135414,ENSG00000138685,ENSG00000146021,ENSG00000162849,ENSG00000165731,ENSG00000166333,ENSG00000166949,ENSG00000170873,ENSG00000171791,ENSG00000185630
GO:0048511	rhythmic process	190	42	34.51	972	0.09457	0.18093	ENSG00000001167,ENSG00000008405,ENSG00000025434,ENSG00000054356,ENSG00000073614,ENSG00000077150,ENSG00000100104,ENSG00000101945,ENSG00000106366,ENSG00000108576,ENSG00000108784,ENSG00000108924,ENSG00000108984,ENSG00000114166,ENSG00000115738,ENSG00000118058,ENSG00000118689,ENSG00000122641,ENSG00000130522,ENSG00000134852
GO:0055072	iron ion homeostasis	75	21	13.62	973	0.02357	0.18097	ENSG00000012223,ENSG00000071967,ENSG00000076351,ENSG00000086232,ENSG00000100292,ENSG00000106327,ENSG00000112077,ENSG00000113558,ENSG00000118564,ENSG00000118777,ENSG00000127954,ENSG00000136003,ENSG00000138449,ENSG00000147454,ENSG00000148346,ENSG00000153162,ENSG00000158578,ENSG00000164466,ENSG00000166947,ENSG00000178752
GO:0048638	regulation of developmental growth	216	47	39.23	974	0.09964	0.18106	ENSG00000007402,ENSG00000010319,ENSG00000017427,ENSG00000040608,ENSG00000053108,ENSG00000060138,ENSG00000069702,ENSG00000075213,ENSG00000085733,ENSG00000099250,ENSG00000101109,ENSG00000102678,ENSG00000103528,ENSG00000103769,ENSG00000105723,ENSG00000107854,ENSG00000108379,ENSG00000108576,ENSG00000112062,ENSG00000119927
GO:0032633	interleukin-4 production	30	13	5.45	975	0.00123	0.18108	ENSG00000049768,ENSG00000102245,ENSG00000107485,ENSG00000113263,ENSG00000117586,ENSG00000135077,ENSG00000137265,ENSG00000138795,ENSG00000158869,ENSG00000172216,ENSG00000178562,ENSG00000184293,ENSG00000198851
GO:0006664	glycolipid metabolic process	89	22	16.16	976	0.07427	0.18122	ENSG00000007541,ENSG00000064225,ENSG00000070610,ENSG00000101846,ENSG00000111728,ENSG00000112293,ENSG00000112294,ENSG00000113532,ENSG00000118276,ENSG00000135845,ENSG00000136840,ENSG00000136908,ENSG00000139433,ENSG00000157404,ENSG00000158850,ENSG00000162139,ENSG00000162630,ENSG00000174227,ENSG00000179163,ENSG00000197121
GO:0048041	focal adhesion assembly	64	18	11.62	977	0.03294	0.18122	ENSG00000046653,ENSG00000047648,ENSG00000073712,ENSG00000085733,ENSG00000087077,ENSG00000095637,ENSG00000099250,ENSG00000110880,ENSG00000124145,ENSG00000139567,ENSG00000144824,ENSG00000158856,ENSG00000166949,ENSG00000169756,ENSG00000171791,ENSG00000171862,ENSG00000197122,ENSG00000248905
GO:0060415	muscle tissue morphogenesis	42	13	7.63	978	0.03111	0.18125	ENSG00000049883,ENSG00000057294,ENSG00000065534,ENSG00000069702,ENSG00000101665,ENSG00000140416,ENSG00000157168,ENSG00000157240,ENSG00000163092,ENSG00000171316,ENSG00000186350,ENSG00000197381,ENSG00000198626
GO:1903392	negative regulation of adherens junction...	16	8	2.91	979	0.00375	0.18128	ENSG00000047648,ENSG00000110880,ENSG00000137710,ENSG00000139567,ENSG00000144824,ENSG00000158856,ENSG00000171862,ENSG00000197122
GO:0001838	embryonic epithelial tube formation	88	21	15.98	980	0.10742	0.18128	ENSG00000006451,ENSG00000010361,ENSG00000089094,ENSG00000101052,ENSG00000101109,ENSG00000107485,ENSG00000108518,ENSG00000112655,ENSG00000120254,ENSG00000123473,ENSG00000124145,ENSG00000124766,ENSG00000143869,ENSG00000145423,ENSG00000157240,ENSG00000160007,ENSG00000164930,ENSG00000165731,ENSG00000172819,ENSG00000196576
GO:0071384	cellular response to corticosteroid stim...	44	13	7.99	981	0.04457	0.18128	ENSG00000003402,ENSG00000066926,ENSG00000070961,ENSG00000116285,ENSG00000118689,ENSG00000132906,ENSG00000145545,ENSG00000150907,ENSG00000153187,ENSG00000185650,ENSG00000196139,ENSG00000240583,ENSG00000278195
GO:0032231	regulation of actin filament bundle asse...	73	18	13.26	982	0.1012	0.1813	ENSG00000047648,ENSG00000079691,ENSG00000099250,ENSG00000107140,ENSG00000108518,ENSG00000115956,ENSG00000120896,ENSG00000124145,ENSG00000127831,ENSG00000132376,ENSG00000137710,ENSG00000140416,ENSG00000144824,ENSG00000145675,ENSG00000155366,ENSG00000158528,ENSG00000166949,ENSG00000196405
GO:1905517	macrophage migration	35	11	6.36	983	0.04086	0.18131	ENSG00000108691,ENSG00000112062,ENSG00000131981,ENSG00000135124,ENSG00000153898,ENSG00000163606,ENSG00000168329,ENSG00000169313,ENSG00000174600,ENSG00000271503,ENSG00000277632
GO:1903319	positive regulation of protein maturatio...	19	8	3.45	984	0.0132	0.18132	ENSG00000106327,ENSG00000124766,ENSG00000125730,ENSG00000131187,ENSG00000144468,ENSG00000148180,ENSG00000164344,ENSG00000197122
GO:0016101	diterpenoid metabolic process	42	12	7.63	985	0.06587	0.18133	ENSG00000072042,ENSG00000115425,ENSG00000121064,ENSG00000124145,ENSG00000128918,ENSG00000138061,ENSG00000145545,ENSG00000157193,ENSG00000161048,ENSG00000162496,ENSG00000165092,ENSG00000196139
GO:0035088	establishment or maintenance of apical/b...	31	10	5.63	986	0.04228	0.18133	ENSG00000029534,ENSG00000071127,ENSG00000075711,ENSG00000079482,ENSG00000083857,ENSG00000112655,ENSG00000148498,ENSG00000151208,ENSG00000166333,ENSG00000169504
GO:0045622	regulation of T-helper cell differentiat...	31	10	5.63	987	0.04228	0.18133	ENSG00000049768,ENSG00000073861,ENSG00000096996,ENSG00000101665,ENSG00000115318,ENSG00000117586,ENSG00000118513,ENSG00000121594,ENSG00000137265,ENSG00000172175
GO:0009855	determination of bilateral symmetry	71	17	12.89	988	0.13398	0.18135	ENSG00000046651,ENSG00000101052,ENSG00000105877,ENSG00000114739,ENSG00000115170,ENSG00000123473,ENSG00000128918,ENSG00000133816,ENSG00000136169,ENSG00000140479,ENSG00000146350,ENSG00000158747,ENSG00000164442,ENSG00000166171,ENSG00000166949,ENSG00000171595,ENSG00000243709
GO:0021885	forebrain cell migration	38	11	6.9	989	0.07033	0.18136	ENSG00000054654,ENSG00000075213,ENSG00000099250,ENSG00000106571,ENSG00000157168,ENSG00000164828,ENSG00000164885,ENSG00000167601,ENSG00000169313,ENSG00000189056,ENSG00000205336
GO:0021683	cerebellar granular layer morphogenesis	6	5	1.09	990	0.001	0.18137	ENSG00000079482,ENSG00000105887,ENSG00000118193,ENSG00000135919,ENSG00000154764
GO:1903977	positive regulation of glial cell migrat...	6	5	1.09	991	0.001	0.18137	ENSG00000099942,ENSG00000121807,ENSG00000135124,ENSG00000156299,ENSG00000169313
GO:0002366	leukocyte activation involved in immune ...	635	119	115.33	992	0.36538	0.18138	ENSG00000000938,ENSG00000001561,ENSG00000006534,ENSG00000008394,ENSG00000012061,ENSG00000012223,ENSG00000013563,ENSG00000014216,ENSG00000026508,ENSG00000035403,ENSG00000049768,ENSG00000066294,ENSG00000072694,ENSG00000073861,ENSG00000078902,ENSG00000088986,ENSG00000090382,ENSG00000092531,ENSG00000096996,ENSG00000099940
GO:0042558	pteridine-containing compound metabolic ...	29	9	5.27	993	0.06595	0.18138	ENSG00000065911,ENSG00000076351,ENSG00000116984,ENSG00000120254,ENSG00000124275,ENSG00000131979,ENSG00000132570,ENSG00000138363,ENSG00000165457
GO:0072378	blood coagulation, fibrin clot formation	14	6	2.54	994	0.02835	0.18141	ENSG00000003436,ENSG00000124491,ENSG00000131187,ENSG00000164344,ENSG00000169704,ENSG00000185245
GO:1901184	regulation of ERBB signaling pathway	75	17	13.62	995	0.19123	0.18141	ENSG00000070423,ENSG00000072135,ENSG00000074319,ENSG00000107954,ENSG00000115904,ENSG00000116285,ENSG00000117560,ENSG00000126709,ENSG00000136158,ENSG00000136738,ENSG00000138798,ENSG00000141736,ENSG00000144580,ENSG00000150594,ENSG00000169247,ENSG00000176108,ENSG00000265491
GO:0070670	response to interleukin-4	31	9	5.63	996	0.09493	0.18141	ENSG00000081059,ENSG00000107485,ENSG00000138795,ENSG00000140464,ENSG00000148218,ENSG00000173193,ENSG00000173757,ENSG00000186074,ENSG00000260314
GO:0015872	dopamine transport	15	6	2.72	997	0.04016	0.18142	ENSG00000103528,ENSG00000145335,ENSG00000158828,ENSG00000165646,ENSG00000177301,ENSG00000183044
GO:0010522	regulation of calcium ion transport into...	65	15	11.81	998	0.18988	0.18143	ENSG00000119782,ENSG00000122679,ENSG00000124181,ENSG00000127533,ENSG00000135124,ENSG00000138741,ENSG00000140464,ENSG00000145335,ENSG00000155962,ENSG00000160014,ENSG00000171316,ENSG00000171631,ENSG00000171791,ENSG00000181104,ENSG00000198626
GO:0006690	icosanoid metabolic process	71	16	12.89	999	0.20723	0.18143	ENSG00000074416,ENSG00000095303,ENSG00000108839,ENSG00000130649,ENSG00000137462,ENSG00000138061,ENSG00000148344,ENSG00000162889,ENSG00000165591,ENSG00000166148,ENSG00000171954,ENSG00000179593,ENSG00000196139,ENSG00000204136,ENSG00000204427,ENSG00000233276
GO:0048635	negative regulation of muscle organ deve...	33	9	5.99	1000	0.1302	0.18144	ENSG00000060138,ENSG00000068903,ENSG00000105723,ENSG00000110693,ENSG00000138795,ENSG00000143995,ENSG00000160211,ENSG00000163935,ENSG00000171862
GO:0002517	T cell tolerance induction	11	5	2	1001	0.03453	0.18144	ENSG00000049768,ENSG00000078747,ENSG00000134460,ENSG00000163600,ENSG00000198851
GO:0046473	phosphatidic acid metabolic process	28	8	5.09	1002	0.12061	0.18145	ENSG00000065357,ENSG00000102780,ENSG00000119927,ENSG00000123739,ENSG00000145214,ENSG00000153395,ENSG00000163898,ENSG00000179598
GO:1903909	regulation of receptor clustering	6	4	1.09	1003	0.01192	0.18145	ENSG00000117899,ENSG00000148180,ENSG00000151012,ENSG00000187902
GO:0030518	intracellular steroid hormone receptor s...	122	25	22.16	1004	0.28444	0.18145	ENSG00000008405,ENSG00000012822,ENSG00000013561,ENSG00000073282,ENSG00000094631,ENSG00000100201,ENSG00000103126,ENSG00000104517,ENSG00000115641,ENSG00000119927,ENSG00000128245,ENSG00000131023,ENSG00000132471,ENSG00000134852,ENSG00000140009,ENSG00000142453,ENSG00000143799,ENSG00000144580,ENSG00000153071,ENSG00000169083
GO:1903514	release of sequestered calcium ion into ...	23	7	4.18	1005	0.10822	0.18146	ENSG00000117560,ENSG00000119782,ENSG00000155962,ENSG00000160014,ENSG00000171316,ENSG00000198626,ENSG00000277632
GO:1903010	regulation of bone development	18	6	3.27	1006	0.09196	0.18146	ENSG00000012223,ENSG00000104972,ENSG00000106571,ENSG00000142453,ENSG00000164038,ENSG00000166147
GO:1902745	positive regulation of lamellipodium org...	24	7	4.36	1007	0.13001	0.18147	ENSG00000061676,ENSG00000079691,ENSG00000110880,ENSG00000124782,ENSG00000127831,ENSG00000197122,ENSG00000254999
GO:0031106	septin ring organization	13	5	2.36	1008	0.0702	0.18147	ENSG00000114993,ENSG00000125354,ENSG00000138758,ENSG00000164402,ENSG00000238227
GO:0052652	cyclic purine nucleotide metabolic proce...	13	5	2.36	1009	0.0702	0.18147	ENSG00000061918,ENSG00000116337,ENSG00000138031,ENSG00000164116,ENSG00000174233
GO:0031032	actomyosin structure organization	136	30	24.7	1010	0.14207	0.18147	ENSG00000003402,ENSG00000047648,ENSG00000071127,ENSG00000079691,ENSG00000082397,ENSG00000082781,ENSG00000095637,ENSG00000099250,ENSG00000107140,ENSG00000108518,ENSG00000114993,ENSG00000120896,ENSG00000124145,ENSG00000128872,ENSG00000129595,ENSG00000130176,ENSG00000132376,ENSG00000136842,ENSG00000137486,ENSG00000137807
GO:0032225	regulation of synaptic transmission, dop...	8	4	1.45	1011	0.04089	0.18148	ENSG00000108576,ENSG00000127838,ENSG00000145335,ENSG00000158828
GO:0051917	regulation of fibrinolysis	8	4	1.45	1012	0.04089	0.18148	ENSG00000078098,ENSG00000106366,ENSG00000131187,ENSG00000164344
GO:0015670	carbon dioxide transport	3	3	0.54	1013	0.00598	0.18149	ENSG00000104267,ENSG00000112077,ENSG00000240583
GO:0042492	gamma-delta T cell differentiation	9	4	1.63	1014	0.06324	0.18149	ENSG00000173585,ENSG00000173757,ENSG00000179388,ENSG00000184916
GO:1903429	regulation of cell maturation	15	5	2.72	1015	0.1201	0.1815	ENSG00000068903,ENSG00000118193,ENSG00000162722,ENSG00000165731,ENSG00000171791
GO:0003097	renal water transport	4	3	0.73	1016	0.02068	0.1815	ENSG00000132376,ENSG00000165272,ENSG00000240583
GO:0021888	hypothalamus gonadotrophin-releasing hor...	4	3	0.73	1017	0.02068	0.1815	ENSG00000075213,ENSG00000099250,ENSG00000170315
GO:1903903	regulation of establishment of T cell po...	4	3	0.73	1018	0.02068	0.1815	ENSG00000107099,ENSG00000111913,ENSG00000148180
GO:0046390	ribose phosphate biosynthetic process	219	42	39.77	1019	0.37392	0.1815	ENSG00000017427,ENSG00000047230,ENSG00000061918,ENSG00000066322,ENSG00000067057,ENSG00000103202,ENSG00000103740,ENSG00000106617,ENSG00000110955,ENSG00000111674,ENSG00000114491,ENSG00000116337,ENSG00000128050,ENSG00000138031,ENSG00000138363,ENSG00000141127,ENSG00000143158,ENSG00000143774,ENSG00000143799,ENSG00000145335
GO:0002664	regulation of T cell tolerance induction	10	4	1.82	1020	0.09068	0.18151	ENSG00000049768,ENSG00000078747,ENSG00000134460,ENSG00000198851
GO:0002863	positive regulation of inflammatory resp...	10	4	1.82	1021	0.09068	0.18151	ENSG00000125730,ENSG00000158869,ENSG00000178562,ENSG00000226979
GO:0043383	negative T cell selection	10	4	1.82	1022	0.09068	0.18151	ENSG00000106571,ENSG00000172673,ENSG00000178562,ENSG00000198851
GO:1904861	excitatory synapse assembly	10	4	1.82	1023	0.09068	0.18151	ENSG00000110076,ENSG00000154764,ENSG00000156642,ENSG00000171862
GO:0010990	regulation of SMAD protein complex assem...	5	3	0.91	1024	0.04474	0.18152	ENSG00000100614,ENSG00000143799,ENSG00000168675
GO:0021903	rostrocaudal neural tube patterning	5	3	0.91	1025	0.04474	0.18152	ENSG00000089094,ENSG00000157216,ENSG00000182220
GO:0032769	negative regulation of monooxygenase act...	11	4	2	1026	0.12277	0.18152	ENSG00000109320,ENSG00000145335,ENSG00000162676,ENSG00000188822
GO:0046520	sphingoid biosynthetic process	11	4	2	1027	0.12277	0.18152	ENSG00000172296,ENSG00000176170,ENSG00000177076,ENSG00000204147
GO:2000193	positive regulation of fatty acid transp...	11	4	2	1028	0.12277	0.18152	ENSG00000108984,ENSG00000135124,ENSG00000141655,ENSG00000178752
GO:1902307	positive regulation of sodium ion transm...	17	5	3.09	1029	0.1823	0.18153	ENSG00000060237,ENSG00000069849,ENSG00000088992,ENSG00000143761,ENSG00000151150
GO:0032762	mast cell cytokine production	6	3	1.09	1030	0.07756	0.18153	ENSG00000100292,ENSG00000157404,ENSG00000158869
GO:0051665	membrane raft localization	6	3	1.09	1031	0.07756	0.18153	ENSG00000006451,ENSG00000148180,ENSG00000172005
GO:2001040	positive regulation of cellular response...	6	3	1.09	1032	0.07756	0.18153	ENSG00000094631,ENSG00000118058,ENSG00000118689
GO:0006949	syncytium formation	34	8	6.17	1033	0.26744	0.18154	ENSG00000003402,ENSG00000012061,ENSG00000105204,ENSG00000107957,ENSG00000111913,ENSG00000112062,ENSG00000138119,ENSG00000196557
GO:0033003	regulation of mast cell activation	34	8	6.17	1034	0.26744	0.18154	ENSG00000000938,ENSG00000066294,ENSG00000100292,ENSG00000136854,ENSG00000158869,ENSG00000186074,ENSG00000188313,ENSG00000188822
GO:0080154	regulation of fertilization	12	4	2.18	1035	0.15889	0.18154	ENSG00000064102,ENSG00000085465,ENSG00000145685,ENSG00000196557
GO:1900225	regulation of NLRP3 inflammasome complex...	12	4	2.18	1036	0.15889	0.18154	ENSG00000005100,ENSG00000055332,ENSG00000068903,ENSG00000174130
GO:1903845	negative regulation of cellular response...	62	13	11.26	1037	0.33071	0.18154	ENSG00000003402,ENSG00000049323,ENSG00000069702,ENSG00000100614,ENSG00000101665,ENSG00000109762,ENSG00000166147,ENSG00000166949,ENSG00000168675,ENSG00000170315,ENSG00000176973,ENSG00000221983,ENSG00000242265
GO:0021511	spinal cord patterning	7	3	1.27	1038	0.11786	0.18154	ENSG00000106571,ENSG00000135414,ENSG00000189056
GO:0048290	isotype switching to IgA isotypes	7	3	1.27	1039	0.11786	0.18154	ENSG00000109685,ENSG00000112486,ENSG00000161955
GO:1903286	regulation of potassium ion import	7	3	1.27	1040	0.11786	0.18154	ENSG00000060237,ENSG00000069849,ENSG00000075711
GO:0045844	positive regulation of striated muscle t...	46	10	8.35	1041	0.31878	0.18155	ENSG00000017427,ENSG00000069702,ENSG00000102678,ENSG00000112062,ENSG00000137193,ENSG00000138685,ENSG00000157168,ENSG00000171100,ENSG00000171791,ENSG00000186260
GO:0006258	UDP-glucose catabolic process	2	2	0.36	1042	0.03297	0.18155	ENSG00000105723,ENSG00000213930
GO:0016095	polyprenol catabolic process	2	2	0.36	1043	0.03297	0.18155	ENSG00000128039,ENSG00000196139
GO:0019747	regulation of isoprenoid metabolic proce...	2	2	0.36	1044	0.03297	0.18155	ENSG00000119655,ENSG00000196139
GO:0032474	otolith morphogenesis	2	2	0.36	1045	0.03297	0.18155	ENSG00000144749,ENSG00000204385
GO:0042144	vacuole fusion, non-autophagic	2	2	0.36	1046	0.03297	0.18155	ENSG00000006715,ENSG00000215305
GO:0090264	regulation of immune complex clearance b...	2	2	0.36	1047	0.03297	0.18155	ENSG00000072694,ENSG00000121807
GO:0097212	lysosomal membrane organization	2	2	0.36	1048	0.03297	0.18155	ENSG00000104341,ENSG00000143761
GO:0099555	trans-synaptic signaling by nitric oxide...	2	2	0.36	1049	0.03297	0.18155	ENSG00000061918,ENSG00000164116
GO:1901329	regulation of odontoblast differentiatio...	2	2	0.36	1050	0.03297	0.18155	ENSG00000106366,ENSG00000172216
GO:1902044	regulation of Fas signaling pathway	2	2	0.36	1051	0.03297	0.18155	ENSG00000067066,ENSG00000135926
GO:1903786	regulation of glutathione biosynthetic p...	2	2	0.36	1052	0.03297	0.18155	ENSG00000116044,ENSG00000151012
GO:2000458	regulation of astrocyte chemotaxis	2	2	0.36	1053	0.03297	0.18155	ENSG00000121807,ENSG00000169508
GO:0045624	positive regulation of T-helper cell dif...	19	5	3.45	1054	0.25361	0.18156	ENSG00000096996,ENSG00000117586,ENSG00000118513,ENSG00000121594,ENSG00000172175
GO:0002676	regulation of chronic inflammatory respo...	8	3	1.45	1055	0.16404	0.18156	ENSG00000049768,ENSG00000226979,ENSG00000271503
GO:0021610	facial nerve morphogenesis	8	3	1.45	1056	0.16404	0.18156	ENSG00000075213,ENSG00000099250,ENSG00000197381
GO:0003156	regulation of animal organ formation	14	4	2.54	1057	0.24025	0.18157	ENSG00000134245,ENSG00000137193,ENSG00000164442,ENSG00000169083
GO:0002266	follicular dendritic cell activation	3	2	0.54	1058	0.08695	0.18157	ENSG00000072694,ENSG00000077150
GO:0002652	regulation of tolerance induction depend...	3	2	0.54	1059	0.08695	0.18157	ENSG00000049768,ENSG00000135077
GO:0007442	hindgut morphogenesis	3	2	0.54	1060	0.08695	0.18157	ENSG00000081059,ENSG00000106571
GO:0021520	spinal cord motor neuron cell fate speci...	3	2	0.54	1061	0.08695	0.18157	ENSG00000106571,ENSG00000159556
GO:0032696	negative regulation of interleukin-13 pr...	3	2	0.54	1062	0.08695	0.18157	ENSG00000081181,ENSG00000138795
GO:0035898	parathyroid hormone secretion	3	2	0.54	1063	0.08695	0.18157	ENSG00000087460,ENSG00000107485
GO:0060638	mesenchymal-epithelial cell signaling	3	2	0.54	1064	0.08695	0.18157	ENSG00000019991,ENSG00000134245
GO:0060939	epicardium-derived cardiac fibroblast ce...	3	2	0.54	1065	0.08695	0.18157	ENSG00000069702,ENSG00000150593
GO:0097021	lymphocyte migration into lymphoid organ...	3	2	0.54	1066	0.08695	0.18157	ENSG00000060237,ENSG00000165731
GO:2000325	regulation of nuclear receptor transcrip...	3	2	0.54	1067	0.08695	0.18157	ENSG00000025434,ENSG00000144580
GO:0009220	pyrimidine ribonucleotide biosynthetic p...	20	5	3.63	1068	0.29151	0.18157	ENSG00000047230,ENSG00000103202,ENSG00000114491,ENSG00000154027,ENSG00000171793
GO:0009648	photoperiodism	20	5	3.63	1069	0.29151	0.18157	ENSG00000008405,ENSG00000115738,ENSG00000134852,ENSG00000140464,ENSG00000172531
GO:0032375	negative regulation of cholesterol trans...	4	2	0.73	1070	0.15322	0.18158	ENSG00000109320,ENSG00000138798
GO:0035873	lactate transmembrane transport	4	2	0.73	1071	0.15322	0.18158	ENSG00000118596,ENSG00000170571
GO:0046368	GDP-L-fucose metabolic process	4	2	0.73	1072	0.15322	0.18158	ENSG00000033170,ENSG00000112699
GO:0046898	response to cycloheximide	4	2	0.73	1073	0.15322	0.18158	ENSG00000136826,ENSG00000171552
GO:0106001	intestinal hexose absorption	4	2	0.73	1074	0.15322	0.18158	ENSG00000127831,ENSG00000142583
GO:1901299	negative regulation of hydrogen peroxide...	4	2	0.73	1075	0.15322	0.18158	ENSG00000019991,ENSG00000158828
GO:1904220	regulation of serine C-palmitoyltransfer...	4	2	0.73	1076	0.15322	0.18158	ENSG00000164300,ENSG00000196542
GO:2000812	regulation of barbed-end actin filament ...	4	2	0.73	1077	0.15322	0.18158	ENSG00000079691,ENSG00000105887
GO:0033182	regulation of histone ubiquitination	10	3	1.82	1078	0.26747	0.18159	ENSG00000103549,ENSG00000104517,ENSG00000177889
GO:0070862	negative regulation of protein exit from...	10	3	1.82	1079	0.26747	0.18159	ENSG00000134882,ENSG00000180667,ENSG00000186480
GO:1900044	regulation of protein K63-linked ubiquit...	10	3	1.82	1080	0.26747	0.18159	ENSG00000104517,ENSG00000110330,ENSG00000111961
GO:0070228	regulation of lymphocyte apoptotic proce...	49	10	8.9	1081	0.39739	0.18159	ENSG00000081181,ENSG00000107099,ENSG00000119927,ENSG00000131981,ENSG00000139193,ENSG00000160654,ENSG00000168685,ENSG00000171611,ENSG00000171862,ENSG00000271503
GO:0014820	tonic smooth muscle contraction	5	2	0.91	1082	0.22554	0.18159	ENSG00000004468,ENSG00000065534
GO:0032342	aldosterone biosynthetic process	5	2	0.91	1083	0.22554	0.18159	ENSG00000153162,ENSG00000196557
GO:0034651	cortisol biosynthetic process	5	2	0.91	1084	0.22554	0.18159	ENSG00000145214,ENSG00000196557
GO:0060318	definitive erythrocyte differentiation	5	2	0.91	1085	0.22554	0.18159	ENSG00000069702,ENSG00000102145
GO:0072674	multinuclear osteoclast differentiation	5	2	0.91	1086	0.22554	0.18159	ENSG00000107957,ENSG00000141655
GO:0019377	glycolipid catabolic process	11	3	2	1087	0.32173	0.1816	ENSG00000070610,ENSG00000162139,ENSG00000179163
GO:0060049	regulation of protein glycosylation	11	3	2	1088	0.32173	0.1816	ENSG00000106692,ENSG00000132329,ENSG00000177076
GO:0002246	wound healing involved in inflammatory r...	6	2	1.09	1089	0.29953	0.18161	ENSG00000100292,ENSG00000181104
GO:0014891	striated muscle atrophy	6	2	1.09	1090	0.29953	0.18161	ENSG00000003402,ENSG00000148180
GO:0070572	positive regulation of neuron projection...	6	2	1.09	1091	0.29953	0.18161	ENSG00000019991,ENSG00000119782
GO:0070831	basement membrane assembly	6	2	1.09	1092	0.29953	0.18161	ENSG00000106397,ENSG00000144824
GO:0071838	cell proliferation in bone marrow	6	2	1.09	1093	0.29953	0.18161	ENSG00000138795,ENSG00000159640
GO:0071839	apoptotic process in bone marrow	6	2	1.09	1094	0.29953	0.18161	ENSG00000138795,ENSG00000171552
GO:1902669	positive regulation of axon guidance	6	2	1.09	1095	0.29953	0.18161	ENSG00000099250,ENSG00000137285
GO:0002371	dendritic cell cytokine production	12	3	2.18	1096	0.37601	0.18162	ENSG00000107201,ENSG00000157404,ENSG00000164342
GO:0000032	cell wall mannoprotein biosynthetic proc...	1	1	0.18	1097	0.18162	0.18162	ENSG00000178802
GO:0000117	regulation of transcription involved in ...	1	1	0.18	1098	0.18162	0.18162	ENSG00000156273
GO:0001545	primary ovarian follicle growth	1	1	0.18	1099	0.18162	0.18162	ENSG00000197122
GO:0001572	lactosylceramide biosynthetic process	1	1	0.18	1100	0.18162	0.18162	ENSG00000118276
GO:0001661	conditioned taste aversion	1	1	0.18	1101	0.18162	0.18162	ENSG00000170345
GO:0001811	negative regulation of type I hypersensi...	1	1	0.18	1102	0.18162	0.18162	ENSG00000072694
GO:0001814	negative regulation of antibody-dependen...	1	1	0.18	1103	0.18162	0.18162	ENSG00000072694
GO:0001827	inner cell mass cell fate commitment	1	1	0.18	1104	0.18162	0.18162	ENSG00000131023
GO:0001828	inner cell mass cellular morphogenesis	1	1	0.18	1105	0.18162	0.18162	ENSG00000131023
GO:0001970	positive regulation of activation of mem...	1	1	0.18	1106	0.18162	0.18162	ENSG00000125730
GO:0002100	tRNA wobble adenosine to inosine editing	1	1	0.18	1107	0.18162	0.18162	ENSG00000189007
GO:0002121	inter-male aggressive behavior	1	1	0.18	1108	0.18162	0.18162	ENSG00000176928
GO:0002215	defense response to nematode	1	1	0.18	1109	0.18162	0.18162	ENSG00000117586
GO:0002232	leukocyte chemotaxis involved in inflamm...	1	1	0.18	1110	0.18162	0.18162	ENSG00000126262
GO:0002302	CD8-positive, alpha-beta T cell differen...	1	1	0.18	1111	0.18162	0.18162	ENSG00000163508
GO:0002362	CD4-positive, CD25-positive, alpha-beta ...	1	1	0.18	1112	0.18162	0.18162	ENSG00000049768
GO:0002543	activation of blood coagulation via clot...	1	1	0.18	1113	0.18162	0.18162	ENSG00000177119
GO:0002561	basophil degranulation	1	1	0.18	1114	0.18162	0.18162	ENSG00000155252
GO:0002622	regulation of B cell antigen processing ...	1	1	0.18	1115	0.18162	0.18162	ENSG00000072694
GO:0002642	positive regulation of immunoglobulin bi...	1	1	0.18	1116	0.18162	0.18162	ENSG00000170476
GO:0002728	negative regulation of natural killer ce...	1	1	0.18	1117	0.18162	0.18162	ENSG00000153283
GO:0002812	biosynthetic process of antibacterial pe...	1	1	0.18	1118	0.18162	0.18162	ENSG00000197561
GO:0002818	intracellular defense response	1	1	0.18	1119	0.18162	0.18162	ENSG00000115523
GO:0002851	positive regulation of peripheral T cell...	1	1	0.18	1120	0.18162	0.18162	ENSG00000049768
GO:0002926	tRNA wobble base 5-methoxycarbonylmethyl...	1	1	0.18	1121	0.18162	0.18162	ENSG00000134014
GO:0002930	trabecular meshwork development	1	1	0.18	1122	0.18162	0.18162	ENSG00000138061
GO:0003025	regulation of systemic arterial blood pr...	1	1	0.18	1123	0.18162	0.18162	ENSG00000166833
GO:0003065	positive regulation of heart rate by epi...	1	1	0.18	1124	0.18162	0.18162	ENSG00000140416
GO:0003166	bundle of His development	1	1	0.18	1125	0.18162	0.18162	ENSG00000115738
GO:0003226	right ventricular compact myocardium mor...	1	1	0.18	1126	0.18162	0.18162	ENSG00000171316
GO:0003290	atrial septum secundum morphogenesis	1	1	0.18	1127	0.18162	0.18162	ENSG00000109685
GO:0003342	proepicardium development	1	1	0.18	1128	0.18162	0.18162	ENSG00000185650
GO:0003357	noradrenergic neuron differentiation	1	1	0.18	1129	0.18162	0.18162	ENSG00000124766
GO:0005986	sucrose biosynthetic process	1	1	0.18	1130	0.18162	0.18162	ENSG00000165140
GO:0006055	CMP-N-acetylneuraminate biosynthetic pro...	1	1	0.18	1131	0.18162	0.18162	ENSG00000095380
GO:0006148	inosine catabolic process	1	1	0.18	1132	0.18162	0.18162	ENSG00000198805
GO:0006173	dADP biosynthetic process	1	1	0.18	1133	0.18162	0.18162	ENSG00000154027
GO:0006175	dATP biosynthetic process	1	1	0.18	1134	0.18162	0.18162	ENSG00000156110
GO:0006185	dGDP biosynthetic process	1	1	0.18	1135	0.18162	0.18162	ENSG00000143774
GO:0006256	UDP catabolic process	1	1	0.18	1136	0.18162	0.18162	ENSG00000197217
GO:0006507	GPI anchor release	1	1	0.18	1137	0.18162	0.18162	ENSG00000112293
GO:0006542	glutamine biosynthetic process	1	1	0.18	1138	0.18162	0.18162	ENSG00000135821
GO:0006589	octopamine biosynthetic process	1	1	0.18	1139	0.18162	0.18162	ENSG00000079931
GO:0006660	phosphatidylserine catabolic process	1	1	0.18	1140	0.18162	0.18162	ENSG00000100997
GO:0006666	3-keto-sphinganine metabolic process	1	1	0.18	1141	0.18162	0.18162	ENSG00000119537
GO:0006713	glucocorticoid catabolic process	1	1	0.18	1142	0.18162	0.18162	ENSG00000128245
GO:0006738	nicotinamide riboside catabolic process	1	1	0.18	1143	0.18162	0.18162	ENSG00000198805
GO:0007014	actin ubiquitination	1	1	0.18	1144	0.18162	0.18162	ENSG00000119401
GO:0007412	axon target recognition	1	1	0.18	1145	0.18162	0.18162	ENSG00000136854
GO:0007497	posterior midgut development	1	1	0.18	1146	0.18162	0.18162	ENSG00000165731
GO:0007499	ectoderm and mesoderm interaction	1	1	0.18	1147	0.18162	0.18162	ENSG00000073282
GO:0007500	mesodermal cell fate determination	1	1	0.18	1148	0.18162	0.18162	ENSG00000136826
GO:0007598	blood coagulation, extrinsic pathway	1	1	0.18	1149	0.18162	0.18162	ENSG00000003436
GO:0007634	optokinetic behavior	1	1	0.18	1150	0.18162	0.18162	ENSG00000105991
GO:0008292	acetylcholine biosynthetic process	1	1	0.18	1151	0.18162	0.18162	ENSG00000204385
GO:0008355	olfactory learning	1	1	0.18	1152	0.18162	0.18162	ENSG00000138031
GO:0008628	hormone-mediated apoptotic signaling pat...	1	1	0.18	1153	0.18162	0.18162	ENSG00000278195
GO:0009624	response to nematode	1	1	0.18	1154	0.18162	0.18162	ENSG00000179914
GO:0010021	amylopectin biosynthetic process	1	1	0.18	1155	0.18162	0.18162	ENSG00000181856
GO:0010133	proline catabolic process to glutamate	1	1	0.18	1156	0.18162	0.18162	ENSG00000159423
GO:0010189	vitamin E biosynthetic process	1	1	0.18	1157	0.18162	0.18162	ENSG00000100979
GO:0010585	glutamine secretion	1	1	0.18	1158	0.18162	0.18162	ENSG00000105281
GO:0010643	cell communication by chemical coupling	1	1	0.18	1159	0.18162	0.18162	ENSG00000113758
GO:0010650	positive regulation of cell communicatio...	1	1	0.18	1160	0.18162	0.18162	ENSG00000151150
GO:0010711	negative regulation of collagen cataboli...	1	1	0.18	1161	0.18162	0.18162	ENSG00000101439
GO:0010734	negative regulation of protein glutathio...	1	1	0.18	1162	0.18162	0.18162	ENSG00000160211
GO:0010905	negative regulation of UDP-glucose catab...	1	1	0.18	1163	0.18162	0.18162	ENSG00000105723
GO:0010920	negative regulation of inositol phosphat...	1	1	0.18	1164	0.18162	0.18162	ENSG00000115956
GO:0010925	positive regulation of inositol-polyphos...	1	1	0.18	1165	0.18162	0.18162	ENSG00000115956
GO:0010983	positive regulation of high-density lipo...	1	1	0.18	1166	0.18162	0.18162	ENSG00000112293
GO:0010999	regulation of eIF2 alpha phosphorylation...	1	1	0.18	1167	0.18162	0.18162	ENSG00000086232
GO:0014053	negative regulation of gamma-aminobutyri...	1	1	0.18	1168	0.18162	0.18162	ENSG00000183044
GO:0014064	positive regulation of serotonin secreti...	1	1	0.18	1169	0.18162	0.18162	ENSG00000108576
GO:0014843	growth factor dependent regulation of sk...	1	1	0.18	1170	0.18162	0.18162	ENSG00000138685
GO:0015700	arsenite transport	1	1	0.18	1171	0.18162	0.18162	ENSG00000198356
GO:0015723	bilirubin transport	1	1	0.18	1172	0.18162	0.18162	ENSG00000023839
GO:0015847	putrescine transport	1	1	0.18	1173	0.18162	0.18162	ENSG00000142920
GO:0015860	purine nucleoside transmembrane transpor...	1	1	0.18	1174	0.18162	0.18162	ENSG00000197506
GO:0015878	biotin transport	1	1	0.18	1175	0.18162	0.18162	ENSG00000138074
GO:0015881	creatine transmembrane transport	1	1	0.18	1176	0.18162	0.18162	ENSG00000130821
GO:0015882	L-ascorbic acid transmembrane transport	1	1	0.18	1177	0.18162	0.18162	ENSG00000089057
GO:0015887	pantothenate transmembrane transport	1	1	0.18	1178	0.18162	0.18162	ENSG00000138074
GO:0016062	adaptation of rhodopsin mediated signali...	1	1	0.18	1179	0.18162	0.18162	ENSG00000072042
GO:0016488	farnesol catabolic process	1	1	0.18	1180	0.18162	0.18162	ENSG00000196139
GO:0018003	peptidyl-lysine N6-acetylation	1	1	0.18	1181	0.18162	0.18162	ENSG00000204872
GO:0018153	isopeptide cross-linking via N6-(L-isogl...	1	1	0.18	1182	0.18162	0.18162	ENSG00000198959
GO:0018160	peptidyl-pyrromethane cofactor linkage	1	1	0.18	1183	0.18162	0.18162	ENSG00000256269
GO:0018315	molybdenum incorporation into molybdenum...	1	1	0.18	1184	0.18162	0.18162	ENSG00000171723
GO:0018885	carbon tetrachloride metabolic process	1	1	0.18	1185	0.18162	0.18162	ENSG00000130649
GO:0018910	benzene metabolic process	1	1	0.18	1186	0.18162	0.18162	ENSG00000130649
GO:0019082	viral protein processing	1	1	0.18	1187	0.18162	0.18162	ENSG00000140564
GO:0019100	male germ-line sex determination	1	1	0.18	1188	0.18162	0.18162	ENSG00000085511
GO:0019102	male somatic sex determination	1	1	0.18	1189	0.18162	0.18162	ENSG00000169083
GO:0019353	protoporphyrinogen IX biosynthetic proce...	1	1	0.18	1190	0.18162	0.18162	ENSG00000080819
GO:0019478	D-amino acid catabolic process	1	1	0.18	1191	0.18162	0.18162	ENSG00000203797
GO:0021501	prechordal plate formation	1	1	0.18	1192	0.18162	0.18162	ENSG00000157216
GO:0021509	roof plate formation	1	1	0.18	1193	0.18162	0.18162	ENSG00000143869
GO:0021512	spinal cord anterior/posterior patternin...	1	1	0.18	1194	0.18162	0.18162	ENSG00000135414
GO:0021524	visceral motor neuron differentiation	1	1	0.18	1195	0.18162	0.18162	ENSG00000159556
GO:0021541	ammon gyrus development	1	1	0.18	1196	0.18162	0.18162	ENSG00000157193
GO:0021547	midbrain-hindbrain boundary initiation	1	1	0.18	1197	0.18162	0.18162	ENSG00000157216
GO:0021572	rhombomere 6 development	1	1	0.18	1198	0.18162	0.18162	ENSG00000204103
GO:0021618	hypoglossal nerve morphogenesis	1	1	0.18	1199	0.18162	0.18162	ENSG00000197381
GO:0021633	optic nerve structural organization	1	1	0.18	1200	0.18162	0.18162	ENSG00000177301
GO:0021685	cerebellar granular layer structural org...	1	1	0.18	1201	0.18162	0.18162	ENSG00000118193
GO:0021740	principal sensory nucleus of trigeminal ...	1	1	0.18	1202	0.18162	0.18162	ENSG00000147862
GO:0021808	cytosolic calcium signaling involved in ...	1	1	0.18	1203	0.18162	0.18162	ENSG00000169313
GO:0021842	chemorepulsion involved in interneuron m...	1	1	0.18	1204	0.18162	0.18162	ENSG00000157168
GO:0021941	negative regulation of cerebellar granul...	1	1	0.18	1205	0.18162	0.18162	ENSG00000108576
GO:0021965	spinal cord ventral commissure morphogen...	1	1	0.18	1206	0.18162	0.18162	ENSG00000197381
GO:0021993	initiation of neural tube closure	1	1	0.18	1207	0.18162	0.18162	ENSG00000089094
GO:0022018	lateral ganglionic eminence cell prolife...	1	1	0.18	1208	0.18162	0.18162	ENSG00000106571
GO:0030538	embryonic genitalia morphogenesis	1	1	0.18	1209	0.18162	0.18162	ENSG00000081059
GO:0030719	P granule organization	1	1	0.18	1210	0.18162	0.18162	ENSG00000179598
GO:0030845	phospholipase C-inhibiting G protein-cou...	1	1	0.18	1211	0.18162	0.18162	ENSG00000115956
GO:0031549	negative regulation of brain-derived neu...	1	1	0.18	1212	0.18162	0.18162	ENSG00000053108
GO:0032349	positive regulation of aldosterone biosy...	1	1	0.18	1213	0.18162	0.18162	ENSG00000153162
GO:0032475	otolith formation	1	1	0.18	1214	0.18162	0.18162	ENSG00000204385
GO:0032685	negative regulation of granulocyte macro...	1	1	0.18	1215	0.18162	0.18162	ENSG00000066294
GO:0032712	negative regulation of interleukin-3 pro...	1	1	0.18	1216	0.18162	0.18162	ENSG00000135077
GO:0032848	negative regulation of cellular pH reduc...	1	1	0.18	1217	0.18162	0.18162	ENSG00000171791
GO:0032889	regulation of vacuole fusion, non-autoph...	1	1	0.18	1218	0.18162	0.18162	ENSG00000215305
GO:0032919	spermine acetylation	1	1	0.18	1219	0.18162	0.18162	ENSG00000141504
GO:0032920	putrescine acetylation	1	1	0.18	1220	0.18162	0.18162	ENSG00000141504
GO:0033092	positive regulation of immature T cell p...	1	1	0.18	1221	0.18162	0.18162	ENSG00000049768
GO:0033214	iron assimilation by chelation and trans...	1	1	0.18	1222	0.18162	0.18162	ENSG00000012223
GO:0033320	UDP-D-xylose biosynthetic process	1	1	0.18	1223	0.18162	0.18162	ENSG00000115652
GO:0033580	protein galactosylation at cell surface	1	1	0.18	1224	0.18162	0.18162	ENSG00000204136
GO:0033603	positive regulation of dopamine secretio...	1	1	0.18	1225	0.18162	0.18162	ENSG00000158828
GO:0033626	positive regulation of integrin activati...	1	1	0.18	1226	0.18162	0.18162	ENSG00000169313
GO:0034150	toll-like receptor 6 signaling pathway	1	1	0.18	1227	0.18162	0.18162	ENSG00000174130
GO:0034166	toll-like receptor 10 signaling pathway	1	1	0.18	1228	0.18162	0.18162	ENSG00000174123
GO:0034213	quinolinate catabolic process	1	1	0.18	1229	0.18162	0.18162	ENSG00000103485
GO:0034346	positive regulation of type III interfer...	1	1	0.18	1230	0.18162	0.18162	ENSG00000164342
GO:0034352	positive regulation of glial cell apopto...	1	1	0.18	1231	0.18162	0.18162	ENSG00000164885
GO:0034371	chylomicron remodeling	1	1	0.18	1232	0.18162	0.18162	ENSG00000175445
GO:0034373	intermediate-density lipoprotein particl...	1	1	0.18	1233	0.18162	0.18162	ENSG00000166035
GO:0034642	mitochondrion migration along actin fila...	1	1	0.18	1234	0.18162	0.18162	ENSG00000278259
GO:0034971	histone H3-R17 methylation	1	1	0.18	1235	0.18162	0.18162	ENSG00000142453
GO:0035038	female pronucleus assembly	1	1	0.18	1236	0.18162	0.18162	ENSG00000183066
GO:0035039	male pronucleus assembly	1	1	0.18	1237	0.18162	0.18162	ENSG00000183066
GO:0035332	positive regulation of hippo signaling	1	1	0.18	1238	0.18162	0.18162	ENSG00000151208
GO:0035377	transepithelial water transport	1	1	0.18	1239	0.18162	0.18162	ENSG00000240583
GO:0035491	positive regulation of leukotriene produ...	1	1	0.18	1240	0.18162	0.18162	ENSG00000106366
GO:0035545	determination of left/right asymmetry in...	1	1	0.18	1241	0.18162	0.18162	ENSG00000105877
GO:0035548	negative regulation of interferon-beta s...	1	1	0.18	1242	0.18162	0.18162	ENSG00000104972
GO:0035675	neuromast hair cell development	1	1	0.18	1243	0.18162	0.18162	ENSG00000204385
GO:0035684	helper T cell extravasation	1	1	0.18	1244	0.18162	0.18162	ENSG00000108691
GO:0035702	monocyte homeostasis	1	1	0.18	1245	0.18162	0.18162	ENSG00000117400
GO:0035705	T-helper 17 cell chemotaxis	1	1	0.18	1246	0.18162	0.18162	ENSG00000121807
GO:0035713	response to nitrogen dioxide	1	1	0.18	1247	0.18162	0.18162	ENSG00000117586
GO:0035750	protein localization to myelin sheath ab...	1	1	0.18	1248	0.18162	0.18162	ENSG00000072415
GO:0035802	adrenal cortex formation	1	1	0.18	1249	0.18162	0.18162	ENSG00000164442
GO:0035880	embryonic nail plate morphogenesis	1	1	0.18	1250	0.18162	0.18162	ENSG00000164930
GO:0035998	7,8-dihydroneopterin 3'-triphosphate bio...	1	1	0.18	1251	0.18162	0.18162	ENSG00000131979
GO:0036071	N-glycan fucosylation	1	1	0.18	1252	0.18162	0.18162	ENSG00000033170
GO:0036145	dendritic cell homeostasis	1	1	0.18	1253	0.18162	0.18162	ENSG00000169508
GO:0036255	response to methylamine	1	1	0.18	1254	0.18162	0.18162	ENSG00000178445
GO:0036316	SREBP-SCAP complex retention in endoplas...	1	1	0.18	1255	0.18162	0.18162	ENSG00000186480
GO:0036345	platelet maturation	1	1	0.18	1256	0.18162	0.18162	ENSG00000236320
GO:0038041	cross-receptor inhibition within G prote...	1	1	0.18	1257	0.18162	0.18162	ENSG00000122679
GO:0038060	nitric oxide-cGMP-mediated signaling pat...	1	1	0.18	1258	0.18162	0.18162	ENSG00000061918
GO:0038170	somatostatin signaling pathway	1	1	0.18	1259	0.18162	0.18162	ENSG00000278195
GO:0038184	cell surface bile acid receptor signalin...	1	1	0.18	1260	0.18162	0.18162	ENSG00000179921
GO:0038193	thromboxane A2 signaling pathway	1	1	0.18	1261	0.18162	0.18162	ENSG00000006638
GO:0039521	suppression by virus of host autophagy	1	1	0.18	1262	0.18162	0.18162	ENSG00000197548
GO:0040032	post-embryonic body morphogenesis	1	1	0.18	1263	0.18162	0.18162	ENSG00000087460
GO:0042137	sequestering of neurotransmitter	1	1	0.18	1264	0.18162	0.18162	ENSG00000165646
GO:0042197	halogenated hydrocarbon metabolic proces...	1	1	0.18	1265	0.18162	0.18162	ENSG00000130649
GO:0042247	establishment of planar polarity of foll...	1	1	0.18	1266	0.18162	0.18162	ENSG00000071127
GO:0042628	mating plug formation	1	1	0.18	1267	0.18162	0.18162	ENSG00000135919
GO:0042660	positive regulation of cell fate specifi...	1	1	0.18	1268	0.18162	0.18162	ENSG00000138685
GO:0042662	negative regulation of mesodermal cell f...	1	1	0.18	1269	0.18162	0.18162	ENSG00000145423
GO:0043143	regulation of translation by machinery l...	1	1	0.18	1270	0.18162	0.18162	ENSG00000276747
GO:0043310	negative regulation of eosinophil degran...	1	1	0.18	1271	0.18162	0.18162	ENSG00000121807
GO:0043375	CD8-positive, alpha-beta T cell lineage ...	1	1	0.18	1272	0.18162	0.18162	ENSG00000171791
GO:0044140	negative regulation of growth of symbion...	1	1	0.18	1273	0.18162	0.18162	ENSG00000164047
GO:0044356	clearance of foreign intracellular DNA b...	1	1	0.18	1274	0.18162	0.18162	ENSG00000128383
GO:0044381	glucose import in response to insulin st...	1	1	0.18	1275	0.18162	0.18162	ENSG00000181856
GO:0044795	trans-Golgi network to recycling endosom...	1	1	0.18	1276	0.18162	0.18162	ENSG00000143545
GO:0044869	negative regulation by host of viral exo...	1	1	0.18	1277	0.18162	0.18162	ENSG00000163661
GO:0044871	negative regulation by host of viral gly...	1	1	0.18	1278	0.18162	0.18162	ENSG00000163661
GO:0045083	negative regulation of interleukin-12 bi...	1	1	0.18	1279	0.18162	0.18162	ENSG00000109320
GO:0045167	asymmetric protein localization involved...	1	1	0.18	1280	0.18162	0.18162	ENSG00000154764
GO:0045186	zonula adherens assembly	1	1	0.18	1281	0.18162	0.18162	ENSG00000151208
GO:0045209	MAPK phosphatase export from nucleus, le...	1	1	0.18	1282	0.18162	0.18162	ENSG00000111266
GO:0045368	positive regulation of interleukin-13 bi...	1	1	0.18	1283	0.18162	0.18162	ENSG00000137265
GO:0045556	positive regulation of TRAIL biosyntheti...	1	1	0.18	1284	0.18162	0.18162	ENSG00000120949
GO:0045660	positive regulation of neutrophil differ...	1	1	0.18	1285	0.18162	0.18162	ENSG00000185862
GO:0045720	negative regulation of integrin biosynth...	1	1	0.18	1286	0.18162	0.18162	ENSG00000169083
GO:0045918	negative regulation of cytolysis	1	1	0.18	1287	0.18162	0.18162	ENSG00000163737
GO:0045957	negative regulation of complement activa...	1	1	0.18	1288	0.18162	0.18162	ENSG00000203710
GO:0045993	negative regulation of translational ini...	1	1	0.18	1289	0.18162	0.18162	ENSG00000086232
GO:0046013	regulation of T cell homeostatic prolife...	1	1	0.18	1290	0.18162	0.18162	ENSG00000134460
GO:0046054	dGMP metabolic process	1	1	0.18	1291	0.18162	0.18162	ENSG00000143774
GO:0046079	dUMP catabolic process	1	1	0.18	1292	0.18162	0.18162	ENSG00000205309
GO:0046086	adenosine biosynthetic process	1	1	0.18	1293	0.18162	0.18162	ENSG00000135318
GO:0046204	nor-spermidine metabolic process	1	1	0.18	1294	0.18162	0.18162	ENSG00000141504
GO:0046359	butyrate catabolic process	1	1	0.18	1295	0.18162	0.18162	ENSG00000122971
GO:0046521	sphingoid catabolic process	1	1	0.18	1296	0.18162	0.18162	ENSG00000176170
GO:0046544	development of secondary male sexual cha...	1	1	0.18	1297	0.18162	0.18162	ENSG00000173757
GO:0046588	negative regulation of calcium-dependent...	1	1	0.18	1298	0.18162	0.18162	ENSG00000089327
GO:0046671	negative regulation of retinal cell prog...	1	1	0.18	1299	0.18162	0.18162	ENSG00000171791
GO:0046711	GDP biosynthetic process	1	1	0.18	1300	0.18162	0.18162	ENSG00000143774
GO:0046878	positive regulation of saliva secretion	1	1	0.18	1301	0.18162	0.18162	ENSG00000240583
GO:0046986	negative regulation of hemoglobin biosyn...	1	1	0.18	1302	0.18162	0.18162	ENSG00000086232
GO:0048075	positive regulation of eye pigmentation	1	1	0.18	1303	0.18162	0.18162	ENSG00000100099
GO:0048697	positive regulation of collateral sprout...	1	1	0.18	1304	0.18162	0.18162	ENSG00000108379
GO:0048807	female genitalia morphogenesis	1	1	0.18	1305	0.18162	0.18162	ENSG00000073282
GO:0048874	host-mediated regulation of intestinal m...	1	1	0.18	1306	0.18162	0.18162	ENSG00000161048
GO:0051308	male meiosis chromosome separation	1	1	0.18	1307	0.18162	0.18162	ENSG00000159374
GO:0051585	negative regulation of dopamine uptake i...	1	1	0.18	1308	0.18162	0.18162	ENSG00000145335
GO:0051622	negative regulation of norepinephrine up...	1	1	0.18	1309	0.18162	0.18162	ENSG00000145335
GO:0051638	barbed-end actin filament uncapping	1	1	0.18	1310	0.18162	0.18162	ENSG00000079691
GO:0052565	response to defense-related host nitric ...	1	1	0.18	1311	0.18162	0.18162	ENSG00000164116
GO:0055014	atrial cardiac muscle cell development	1	1	0.18	1312	0.18162	0.18162	ENSG00000115641
GO:0055108	Golgi to transport vesicle transport	1	1	0.18	1313	0.18162	0.18162	ENSG00000143761
GO:0060040	retinal bipolar neuron differentiation	1	1	0.18	1314	0.18162	0.18162	ENSG00000175544
GO:0060064	Spemann organizer formation at the anter...	1	1	0.18	1315	0.18162	0.18162	ENSG00000108379
GO:0060157	urinary bladder development	1	1	0.18	1316	0.18162	0.18162	ENSG00000100373
GO:0060217	hemangioblast cell differentiation	1	1	0.18	1317	0.18162	0.18162	ENSG00000162367
GO:0060301	positive regulation of cytokine activity	1	1	0.18	1318	0.18162	0.18162	ENSG00000099250
GO:0060305	regulation of cell diameter	1	1	0.18	1319	0.18162	0.18162	ENSG00000115956
GO:0060311	negative regulation of elastin catabolic...	1	1	0.18	1320	0.18162	0.18162	ENSG00000101439
GO:0060345	spleen trabecula formation	1	1	0.18	1321	0.18162	0.18162	ENSG00000138449
GO:0060366	lambdoid suture morphogenesis	1	1	0.18	1322	0.18162	0.18162	ENSG00000106571
GO:0060367	sagittal suture morphogenesis	1	1	0.18	1323	0.18162	0.18162	ENSG00000106571
GO:0060414	aorta smooth muscle tissue morphogenesis	1	1	0.18	1324	0.18162	0.18162	ENSG00000065534
GO:0060426	lung vasculature development	1	1	0.18	1325	0.18162	0.18162	ENSG00000116285
GO:0060474	positive regulation of flagellated sperm...	1	1	0.18	1326	0.18162	0.18162	ENSG00000112486
GO:0060520	activation of prostate induction by andr...	1	1	0.18	1327	0.18162	0.18162	ENSG00000169083
GO:0060599	lateral sprouting involved in mammary gl...	1	1	0.18	1328	0.18162	0.18162	ENSG00000169083
GO:0060683	regulation of branching involved in sali...	1	1	0.18	1329	0.18162	0.18162	ENSG00000197461
GO:0060734	regulation of endoplasmic reticulum stre...	1	1	0.18	1330	0.18162	0.18162	ENSG00000172071
GO:0060748	tertiary branching involved in mammary g...	1	1	0.18	1331	0.18162	0.18162	ENSG00000169083
GO:0060809	mesodermal to mesenchymal transition inv...	1	1	0.18	1332	0.18162	0.18162	ENSG00000163508
GO:0060820	inactivation of X chromosome by heteroch...	1	1	0.18	1333	0.18162	0.18162	ENSG00000101596
GO:0060821	inactivation of X chromosome by DNA meth...	1	1	0.18	1334	0.18162	0.18162	ENSG00000101596
GO:0060873	anterior semicircular canal development	1	1	0.18	1335	0.18162	0.18162	ENSG00000106571
GO:0060875	lateral semicircular canal development	1	1	0.18	1336	0.18162	0.18162	ENSG00000106571
GO:0060876	semicircular canal formation	1	1	0.18	1337	0.18162	0.18162	ENSG00000105991
GO:0061031	endodermal digestive tract morphogenesis	1	1	0.18	1338	0.18162	0.18162	ENSG00000115738
GO:0061044	negative regulation of vascular wound he...	1	1	0.18	1339	0.18162	0.18162	ENSG00000106366
GO:0061108	seminal vesicle epithelium development	1	1	0.18	1340	0.18162	0.18162	ENSG00000135919
GO:0061141	lung ciliated cell differentiation	1	1	0.18	1341	0.18162	0.18162	ENSG00000147862
GO:0061146	Peyer's patch morphogenesis	1	1	0.18	1342	0.18162	0.18162	ENSG00000165731
GO:0061185	negative regulation of dermatome develop...	1	1	0.18	1343	0.18162	0.18162	ENSG00000145423
GO:0061300	cerebellum vasculature development	1	1	0.18	1344	0.18162	0.18162	ENSG00000184903
GO:0061433	cellular response to caloric restriction	1	1	0.18	1345	0.18162	0.18162	ENSG00000068903
GO:0061445	endocardial cushion cell fate commitment	1	1	0.18	1346	0.18162	0.18162	ENSG00000115170
GO:0061485	memory T cell proliferation	1	1	0.18	1347	0.18162	0.18162	ENSG00000107099
GO:0061518	microglial cell proliferation	1	1	0.18	1348	0.18162	0.18162	ENSG00000120885
GO:0061537	glycine secretion, neurotransmission	1	1	0.18	1349	0.18162	0.18162	ENSG00000196517
GO:0061611	mannose to fructose-6-phosphate metaboli...	1	1	0.18	1350	0.18162	0.18162	ENSG00000178802
GO:0061767	negative regulation of lung blood pressu...	1	1	0.18	1351	0.18162	0.18162	ENSG00000166949
GO:0061885	positive regulation of mini excitatory p...	1	1	0.18	1352	0.18162	0.18162	ENSG00000169252
GO:0061931	positive regulation of erythrocyte enucl...	1	1	0.18	1353	0.18162	0.18162	ENSG00000162722
GO:0061944	negative regulation of protein K48-linke...	1	1	0.18	1354	0.18162	0.18162	ENSG00000166326
GO:0070105	positive regulation of interleukin-6-med...	1	1	0.18	1355	0.18162	0.18162	ENSG00000162676
GO:0070267	oncosis	1	1	0.18	1356	0.18162	0.18162	ENSG00000152558
GO:0070346	positive regulation of fat cell prolifer...	1	1	0.18	1357	0.18162	0.18162	ENSG00000153823
GO:0070350	regulation of white fat cell proliferati...	1	1	0.18	1358	0.18162	0.18162	ENSG00000140718
GO:0070384	Harderian gland development	1	1	0.18	1359	0.18162	0.18162	ENSG00000172819
GO:0070446	negative regulation of oligodendrocyte p...	1	1	0.18	1360	0.18162	0.18162	ENSG00000068903
GO:0070563	negative regulation of vitamin D recepto...	1	1	0.18	1361	0.18162	0.18162	ENSG00000197256
GO:0070845	polyubiquitinated misfolded protein tran...	1	1	0.18	1362	0.18162	0.18162	ENSG00000094631
GO:0070846	Hsp90 deacetylation	1	1	0.18	1363	0.18162	0.18162	ENSG00000094631
GO:0070899	mitochondrial tRNA wobble uridine modifi...	1	1	0.18	1364	0.18162	0.18162	ENSG00000135297
GO:0070904	transepithelial L-ascorbic acid transpor...	1	1	0.18	1365	0.18162	0.18162	ENSG00000089057
GO:0070946	neutrophil mediated killing of gram-posi...	1	1	0.18	1366	0.18162	0.18162	ENSG00000100448
GO:0071231	cellular response to folic acid	1	1	0.18	1367	0.18162	0.18162	ENSG00000165457
GO:0071275	cellular response to aluminum ion	1	1	0.18	1368	0.18162	0.18162	ENSG00000126581
GO:0071288	cellular response to mercury ion	1	1	0.18	1369	0.18162	0.18162	ENSG00000240583
GO:0071329	cellular response to sucrose stimulus	1	1	0.18	1370	0.18162	0.18162	ENSG00000064989
GO:0071393	cellular response to progesterone stimul...	1	1	0.18	1371	0.18162	0.18162	ENSG00000197122
GO:0071401	cellular response to triglyceride	1	1	0.18	1372	0.18162	0.18162	ENSG00000112293
GO:0071449	cellular response to lipid hydroperoxide	1	1	0.18	1373	0.18162	0.18162	ENSG00000008394
GO:0071528	tRNA re-export from nucleus	1	1	0.18	1374	0.18162	0.18162	ENSG00000184575
GO:0071629	cytoplasm protein quality control by the...	1	1	0.18	1375	0.18162	0.18162	ENSG00000070423
GO:0071644	negative regulation of chemokine (C-C mo...	1	1	0.18	1376	0.18162	0.18162	ENSG00000081181
GO:0071656	negative regulation of granulocyte colon...	1	1	0.18	1377	0.18162	0.18162	ENSG00000135077
GO:0071678	olfactory bulb axon guidance	1	1	0.18	1378	0.18162	0.18162	ENSG00000127152
GO:0071765	nuclear inner membrane organization	1	1	0.18	1379	0.18162	0.18162	ENSG00000120948
GO:0071879	positive regulation of adenylate cyclase...	1	1	0.18	1380	0.18162	0.18162	ENSG00000105723
GO:0071882	phospholipase C-activating adrenergic re...	1	1	0.18	1381	0.18162	0.18162	ENSG00000150594
GO:0071932	replication fork reversal	1	1	0.18	1382	0.18162	0.18162	ENSG00000138346
GO:0071954	chemokine (C-C motif) ligand 11 producti...	1	1	0.18	1383	0.18162	0.18162	ENSG00000117586
GO:0072107	positive regulation of ureteric bud form...	1	1	0.18	1384	0.18162	0.18162	ENSG00000107485
GO:0072179	nephric duct formation	1	1	0.18	1385	0.18162	0.18162	ENSG00000107485
GO:0072579	glycine receptor clustering	1	1	0.18	1386	0.18162	0.18162	ENSG00000171723
GO:0072660	maintenance of protein location in plasm...	1	1	0.18	1387	0.18162	0.18162	ENSG00000151150
GO:0072703	cellular response to methyl methanesulfo...	1	1	0.18	1388	0.18162	0.18162	ENSG00000164938
GO:0085018	maintenance of symbiont-containing vacuo...	1	1	0.18	1389	0.18162	0.18162	ENSG00000240583
GO:0090067	regulation of thalamus size	1	1	0.18	1390	0.18162	0.18162	ENSG00000108576
GO:0090138	regulation of actin cytoskeleton organiz...	1	1	0.18	1391	0.18162	0.18162	ENSG00000166086
GO:0090242	retinoic acid receptor signaling pathway...	1	1	0.18	1392	0.18162	0.18162	ENSG00000128918
GO:0090265	positive regulation of immune complex cl...	1	1	0.18	1393	0.18162	0.18162	ENSG00000121807
GO:0090297	positive regulation of mitochondrial DNA...	1	1	0.18	1394	0.18162	0.18162	ENSG00000165283
GO:0090301	negative regulation of neural crest form...	1	1	0.18	1395	0.18162	0.18162	ENSG00000010361
GO:0090341	negative regulation of secretion of lyso...	1	1	0.18	1396	0.18162	0.18162	ENSG00000025434
GO:0090472	dibasic protein processing	1	1	0.18	1397	0.18162	0.18162	ENSG00000140564
GO:0097045	phosphatidylserine exposure on blood pla...	1	1	0.18	1398	0.18162	0.18162	ENSG00000177119
GO:0097112	gamma-aminobutyric acid receptor cluster...	1	1	0.18	1399	0.18162	0.18162	ENSG00000171723
GO:0097114	NMDA glutamate receptor clustering	1	1	0.18	1400	0.18162	0.18162	ENSG00000189056
GO:0097156	fasciculation of motor neuron axon	1	1	0.18	1401	0.18162	0.18162	ENSG00000116106
GO:0097213	regulation of lysosomal membrane permeab...	1	1	0.18	1402	0.18162	0.18162	ENSG00000104341
GO:0097222	mitochondrial mRNA polyadenylation	1	1	0.18	1403	0.18162	0.18162	ENSG00000138035
GO:0097325	melanocyte proliferation	1	1	0.18	1404	0.18162	0.18162	ENSG00000078098
GO:0097326	melanocyte adhesion	1	1	0.18	1405	0.18162	0.18162	ENSG00000157404
GO:0097401	synaptic vesicle lumen acidification	1	1	0.18	1406	0.18162	0.18162	ENSG00000109572
GO:0097403	cellular response to raffinose	1	1	0.18	1407	0.18162	0.18162	ENSG00000185650
GO:0097535	lymphoid lineage cell migration into thy...	1	1	0.18	1408	0.18162	0.18162	ENSG00000127152
GO:0098629	trans-Golgi network membrane organizatio...	1	1	0.18	1409	0.18162	0.18162	ENSG00000142920
GO:0098694	regulation of synaptic vesicle budding f...	1	1	0.18	1410	0.18162	0.18162	ENSG00000181856
GO:0098705	copper ion import across plasma membrane	1	1	0.18	1411	0.18162	0.18162	ENSG00000136868
GO:0098737	protein insertion into plasma membrane	1	1	0.18	1412	0.18162	0.18162	ENSG00000172005
GO:0098829	intestinal folate absorption	1	1	0.18	1413	0.18162	0.18162	ENSG00000076351
GO:0098925	retrograde trans-synaptic signaling by n...	1	1	0.18	1414	0.18162	0.18162	ENSG00000164116
GO:0098972	anterograde dendritic transport of mitoc...	1	1	0.18	1415	0.18162	0.18162	ENSG00000115993
GO:0098989	NMDA selective glutamate receptor signal...	1	1	0.18	1416	0.18162	0.18162	ENSG00000156299
GO:0099040	ceramide translocation	1	1	0.18	1417	0.18162	0.18162	ENSG00000085563
GO:0106022	positive regulation of vesicle docking	1	1	0.18	1418	0.18162	0.18162	ENSG00000136854
GO:0106064	regulation of cobalamin metabolic proces...	1	1	0.18	1419	0.18162	0.18162	ENSG00000125246
GO:0110091	negative regulation of hippocampal neuro...	1	1	0.18	1420	0.18162	0.18162	ENSG00000168329
GO:0120049	snRNA (adenine-N6)-methylation	1	1	0.18	1421	0.18162	0.18162	ENSG00000127804
GO:0120072	positive regulation of pyloric antrum sm...	1	1	0.18	1422	0.18162	0.18162	ENSG00000157404
GO:0120094	negative regulation of peptidyl-lysine c...	1	1	0.18	1423	0.18162	0.18162	ENSG00000153046
GO:0140206	dipeptide import across plasma membrane	1	1	0.18	1424	0.18162	0.18162	ENSG00000151012
GO:1900036	positive regulation of cellular response...	1	1	0.18	1425	0.18162	0.18162	ENSG00000162783
GO:1900053	negative regulation of retinoic acid bio...	1	1	0.18	1426	0.18162	0.18162	ENSG00000196139
GO:1900134	negative regulation of renin secretion i...	1	1	0.18	1427	0.18162	0.18162	ENSG00000181104
GO:1900159	positive regulation of bone mineralizati...	1	1	0.18	1428	0.18162	0.18162	ENSG00000012223
GO:1900229	negative regulation of single-species bi...	1	1	0.18	1429	0.18162	0.18162	ENSG00000012223
GO:1900276	regulation of proteinase activated recep...	1	1	0.18	1430	0.18162	0.18162	ENSG00000151746
GO:1900281	positive regulation of CD4-positive, alp...	1	1	0.18	1431	0.18162	0.18162	ENSG00000117586
GO:1900477	negative regulation of G1/S transition o...	1	1	0.18	1432	0.18162	0.18162	ENSG00000148411
GO:1900737	negative regulation of phospholipase C-a...	1	1	0.18	1433	0.18162	0.18162	ENSG00000151746
GO:1900753	doxorubicin transport	1	1	0.18	1434	0.18162	0.18162	ENSG00000017797
GO:1900827	positive regulation of membrane depolari...	1	1	0.18	1435	0.18162	0.18162	ENSG00000151150
GO:1901303	negative regulation of cargo loading int...	1	1	0.18	1436	0.18162	0.18162	ENSG00000186480
GO:1901331	positive regulation of odontoblast diffe...	1	1	0.18	1437	0.18162	0.18162	ENSG00000106366
GO:1901394	positive regulation of transforming grow...	1	1	0.18	1438	0.18162	0.18162	ENSG00000140564
GO:1901494	regulation of cysteine metabolic process	1	1	0.18	1439	0.18162	0.18162	ENSG00000151012
GO:1901585	regulation of acid-sensing ion channel a...	1	1	0.18	1440	0.18162	0.18162	ENSG00000148175
GO:1901726	negative regulation of histone deacetyla...	1	1	0.18	1441	0.18162	0.18162	ENSG00000073614
GO:1901731	positive regulation of platelet aggregat...	1	1	0.18	1442	0.18162	0.18162	ENSG00000158856
GO:1901751	leukotriene A4 metabolic process	1	1	0.18	1443	0.18162	0.18162	ENSG00000108839
GO:1902045	negative regulation of Fas signaling pat...	1	1	0.18	1444	0.18162	0.18162	ENSG00000135926
GO:1902078	positive regulation of lateral motor col...	1	1	0.18	1445	0.18162	0.18162	ENSG00000189056
GO:1902311	regulation of copper ion transmembrane t...	1	1	0.18	1446	0.18162	0.18162	ENSG00000136867
GO:1902362	melanocyte apoptotic process	1	1	0.18	1447	0.18162	0.18162	ENSG00000078098
GO:1902367	negative regulation of Notch signaling p...	1	1	0.18	1448	0.18162	0.18162	ENSG00000106003
GO:1902378	VEGF-activated neuropilin signaling path...	1	1	0.18	1449	0.18162	0.18162	ENSG00000099250
GO:1902443	negative regulation of ripoptosome assem...	1	1	0.18	1450	0.18162	0.18162	ENSG00000110330
GO:1902722	positive regulation of prolactin secreti...	1	1	0.18	1451	0.18162	0.18162	ENSG00000183044
GO:1902838	regulation of nuclear migration along mi...	1	1	0.18	1452	0.18162	0.18162	ENSG00000162722
GO:1902847	regulation of neuronal signal transducti...	1	1	0.18	1453	0.18162	0.18162	ENSG00000120885
GO:1902889	protein localization to spindle microtub...	1	1	0.18	1454	0.18162	0.18162	ENSG00000153187
GO:1902939	negative regulation of intracellular cal...	1	1	0.18	1455	0.18162	0.18162	ENSG00000185101
GO:1902998	positive regulation of neurofibrillary t...	1	1	0.18	1456	0.18162	0.18162	ENSG00000120885
GO:1903045	neural crest cell migration involved in ...	1	1	0.18	1457	0.18162	0.18162	ENSG00000075213
GO:1903284	positive regulation of glutathione perox...	1	1	0.18	1458	0.18162	0.18162	ENSG00000145335
GO:1903442	response to lipoic acid	1	1	0.18	1459	0.18162	0.18162	ENSG00000178445
GO:1903568	negative regulation of protein localizat...	1	1	0.18	1460	0.18162	0.18162	ENSG00000163818
GO:1903597	negative regulation of gap junction asse...	1	1	0.18	1461	0.18162	0.18162	ENSG00000159640
GO:1903766	positive regulation of potassium ion exp...	1	1	0.18	1462	0.18162	0.18162	ENSG00000177119
GO:1903788	positive regulation of glutathione biosy...	1	1	0.18	1463	0.18162	0.18162	ENSG00000116044
GO:1903803	L-glutamine import across plasma membran...	1	1	0.18	1464	0.18162	0.18162	ENSG00000105281
GO:1903852	positive regulation of cristae formation	1	1	0.18	1465	0.18162	0.18162	ENSG00000158828
GO:1903883	positive regulation of interleukin-17-me...	1	1	0.18	1466	0.18162	0.18162	ENSG00000119401
GO:1903886	positive regulation of chemokine (C-C mo...	1	1	0.18	1467	0.18162	0.18162	ENSG00000119401
GO:1903893	positive regulation of ATF6-mediated unf...	1	1	0.18	1468	0.18162	0.18162	ENSG00000118217
GO:1903904	negative regulation of establishment of ...	1	1	0.18	1469	0.18162	0.18162	ENSG00000111913
GO:1903906	regulation of plasma membrane raft polar...	1	1	0.18	1470	0.18162	0.18162	ENSG00000148180
GO:1903944	negative regulation of hepatocyte apopto...	1	1	0.18	1471	0.18162	0.18162	ENSG00000003402
GO:1903988	ferrous iron export across plasma membra...	1	1	0.18	1472	0.18162	0.18162	ENSG00000138449
GO:1903999	negative regulation of eating behavior	1	1	0.18	1473	0.18162	0.18162	ENSG00000161048
GO:1904042	negative regulation of cystathionine bet...	1	1	0.18	1474	0.18162	0.18162	ENSG00000124275
GO:1904075	positive regulation of trophectodermal c...	1	1	0.18	1475	0.18162	0.18162	ENSG00000017427
GO:1904156	DN3 thymocyte differentiation	1	1	0.18	1476	0.18162	0.18162	ENSG00000112486
GO:1904227	negative regulation of glycogen synthase...	1	1	0.18	1477	0.18162	0.18162	ENSG00000105723
GO:1904268	positive regulation of Schwann cell chem...	1	1	0.18	1478	0.18162	0.18162	ENSG00000156299
GO:1904274	tricellular tight junction assembly	1	1	0.18	1479	0.18162	0.18162	ENSG00000105699
GO:1904307	response to desipramine	1	1	0.18	1480	0.18162	0.18162	ENSG00000145335
GO:1904343	positive regulation of colon smooth musc...	1	1	0.18	1481	0.18162	0.18162	ENSG00000157404
GO:1904395	positive regulation of skeletal muscle a...	1	1	0.18	1482	0.18162	0.18162	ENSG00000117899
GO:1904425	negative regulation of GTP binding	1	1	0.18	1483	0.18162	0.18162	ENSG00000147894
GO:1904450	positive regulation of aspartate secreti...	1	1	0.18	1484	0.18162	0.18162	ENSG00000183044
GO:1904544	positive regulation of free ubiquitin ch...	1	1	0.18	1485	0.18162	0.18162	ENSG00000158828
GO:1904586	cellular response to putrescine	1	1	0.18	1486	0.18162	0.18162	ENSG00000138668
GO:1904588	cellular response to glycoprotein	1	1	0.18	1487	0.18162	0.18162	ENSG00000165409
GO:1904677	positive regulation of somatic stem cell...	1	1	0.18	1488	0.18162	0.18162	ENSG00000213626
GO:1904691	negative regulation of type B pancreatic...	1	1	0.18	1489	0.18162	0.18162	ENSG00000101940
GO:1904692	positive regulation of type B pancreatic...	1	1	0.18	1490	0.18162	0.18162	ENSG00000054356
GO:1904762	positive regulation of myofibroblast dif...	1	1	0.18	1491	0.18162	0.18162	ENSG00000143799
GO:1904879	positive regulation of calcium ion trans...	1	1	0.18	1492	0.18162	0.18162	ENSG00000160211
GO:1904881	cellular response to hydrogen sulfide	1	1	0.18	1493	0.18162	0.18162	ENSG00000158828
GO:1904891	positive regulation of excitatory synaps...	1	1	0.18	1494	0.18162	0.18162	ENSG00000154764
GO:1904899	positive regulation of hepatic stellate ...	1	1	0.18	1495	0.18162	0.18162	ENSG00000118513
GO:1904902	ESCRT III complex assembly	1	1	0.18	1496	0.18162	0.18162	ENSG00000176108
GO:1904977	lymphatic endothelial cell migration	1	1	0.18	1497	0.18162	0.18162	ENSG00000116977
GO:1904998	negative regulation of leukocyte adhesio...	1	1	0.18	1498	0.18162	0.18162	ENSG00000136826
GO:1905035	negative regulation of antifungal innate...	1	1	0.18	1499	0.18162	0.18162	ENSG00000071889
GO:1905040	otic placode development	1	1	0.18	1500	0.18162	0.18162	ENSG00000099250
GO:1905042	negative regulation of epithelium regene...	1	1	0.18	1501	0.18162	0.18162	ENSG00000143507
GO:1905062	positive regulation of cardioblast proli...	1	1	0.18	1502	0.18162	0.18162	ENSG00000137193
GO:1905077	negative regulation of interleukin-17 se...	1	1	0.18	1503	0.18162	0.18162	ENSG00000081181
GO:1905221	positive regulation of platelet formatio...	1	1	0.18	1504	0.18162	0.18162	ENSG00000117400
GO:1905229	cellular response to thyrotropin-releasi...	1	1	0.18	1505	0.18162	0.18162	ENSG00000165409
GO:1905344	prostaglandin catabolic process	1	1	0.18	1506	0.18162	0.18162	ENSG00000204427
GO:1905403	negative regulation of activated CD8-pos...	1	1	0.18	1507	0.18162	0.18162	ENSG00000081181
GO:1905437	positive regulation of histone H3-K4 tri...	1	1	0.18	1508	0.18162	0.18162	ENSG00000005483
GO:1905474	canonical Wnt signaling pathway involved...	1	1	0.18	1509	0.18162	0.18162	ENSG00000108379
GO:1905590	fibronectin fibril organization	1	1	0.18	1510	0.18162	0.18162	ENSG00000115318
GO:1905642	negative regulation of DNA methylation	1	1	0.18	1511	0.18162	0.18162	ENSG00000118058
GO:1905665	positive regulation of calcium ion impor...	1	1	0.18	1512	0.18162	0.18162	ENSG00000122679
GO:1905672	negative regulation of lysosome organiza...	1	1	0.18	1513	0.18162	0.18162	ENSG00000126581
GO:1905835	cellular response to pyrimidine ribonucl...	1	1	0.18	1514	0.18162	0.18162	ENSG00000171631
GO:1905872	negative regulation of protein localizat...	1	1	0.18	1515	0.18162	0.18162	ENSG00000111913
GO:1905892	negative regulation of cellular response...	1	1	0.18	1516	0.18162	0.18162	ENSG00000120885
GO:1905895	negative regulation of cellular response...	1	1	0.18	1517	0.18162	0.18162	ENSG00000120885
GO:1990046	stress-induced mitochondrial fusion	1	1	0.18	1518	0.18162	0.18162	ENSG00000165283
GO:1990134	epithelial cell apoptotic process involv...	1	1	0.18	1519	0.18162	0.18162	ENSG00000184916
GO:1990280	RNA localization to chromatin	1	1	0.18	1520	0.18162	0.18162	ENSG00000153187
GO:1990386	mitotic cleavage furrow ingression	1	1	0.18	1521	0.18162	0.18162	ENSG00000143761
GO:1990401	embryonic lung development	1	1	0.18	1522	0.18162	0.18162	ENSG00000197461
GO:1990539	fructose import across plasma membrane	1	1	0.18	1523	0.18162	0.18162	ENSG00000142583
GO:1990654	sebum secreting cell proliferation	1	1	0.18	1524	0.18162	0.18162	ENSG00000057657
GO:1990786	cellular response to dsDNA	1	1	0.18	1525	0.18162	0.18162	ENSG00000101782
GO:1990828	hepatocyte dedifferentiation	1	1	0.18	1526	0.18162	0.18162	ENSG00000138668
GO:1990959	eosinophil homeostasis	1	1	0.18	1527	0.18162	0.18162	ENSG00000117400
GO:1990960	basophil homeostasis	1	1	0.18	1528	0.18162	0.18162	ENSG00000117400
GO:2000041	negative regulation of planar cell polar...	1	1	0.18	1529	0.18162	0.18162	ENSG00000145423
GO:2000098	negative regulation of smooth muscle cel...	1	1	0.18	1530	0.18162	0.18162	ENSG00000106366
GO:2000103	positive regulation of mammary stem cell...	1	1	0.18	1531	0.18162	0.18162	ENSG00000213626
GO:2000211	regulation of glutamate metabolic proces...	1	1	0.18	1532	0.18162	0.18162	ENSG00000151012
GO:2000224	regulation of testosterone biosynthetic ...	1	1	0.18	1533	0.18162	0.18162	ENSG00000196139
GO:2000308	negative regulation of tumor necrosis fa...	1	1	0.18	1534	0.18162	0.18162	ENSG00000012223
GO:2000314	negative regulation of fibroblast growth...	1	1	0.18	1535	0.18162	0.18162	ENSG00000010361
GO:2000436	positive regulation of protein neddylati...	1	1	0.18	1536	0.18162	0.18162	ENSG00000043093
GO:2000446	regulation of macrophage migration inhib...	1	1	0.18	1537	0.18162	0.18162	ENSG00000154188
GO:2000464	positive regulation of astrocyte chemota...	1	1	0.18	1538	0.18162	0.18162	ENSG00000121807
GO:2000504	positive regulation of blood vessel remo...	1	1	0.18	1539	0.18162	0.18162	ENSG00000135926
GO:2000572	positive regulation of interleukin-4-dep...	1	1	0.18	1540	0.18162	0.18162	ENSG00000117586
GO:2000607	negative regulation of cell proliferatio...	1	1	0.18	1541	0.18162	0.18162	ENSG00000107485
GO:2000661	positive regulation of interleukin-1-med...	1	1	0.18	1542	0.18162	0.18162	ENSG00000115594
GO:2000683	regulation of cellular response to X-ray	1	1	0.18	1543	0.18162	0.18162	ENSG00000107485
GO:2000703	negative regulation of fibroblast growth...	1	1	0.18	1544	0.18162	0.18162	ENSG00000107485
GO:2000707	positive regulation of dense core granul...	1	1	0.18	1545	0.18162	0.18162	ENSG00000154229
GO:2000734	negative regulation of glial cell-derive...	1	1	0.18	1546	0.18162	0.18162	ENSG00000107485
GO:2000744	positive regulation of anterior head dev...	1	1	0.18	1547	0.18162	0.18162	ENSG00000157216
GO:2000761	positive regulation of N-terminal peptid...	1	1	0.18	1548	0.18162	0.18162	ENSG00000124766
GO:2000795	negative regulation of epithelial cell p...	1	1	0.18	1549	0.18162	0.18162	ENSG00000147862
GO:2000808	negative regulation of synaptic vesicle ...	1	1	0.18	1550	0.18162	0.18162	ENSG00000171862
GO:2000860	positive regulation of aldosterone secre...	1	1	0.18	1551	0.18162	0.18162	ENSG00000153162
GO:2001051	positive regulation of tendon cell diffe...	1	1	0.18	1552	0.18162	0.18162	ENSG00000143869
GO:2001107	negative regulation of Rho guanyl-nucleo...	1	1	0.18	1553	0.18162	0.18162	ENSG00000111913
GO:2001108	positive regulation of Rho guanyl-nucleo...	1	1	0.18	1554	0.18162	0.18162	ENSG00000116106
GO:2001153	positive regulation of renal water trans...	1	1	0.18	1555	0.18162	0.18162	ENSG00000132376
GO:2001193	positive regulation of gamma-delta T cel...	1	1	0.18	1556	0.18162	0.18162	ENSG00000104972
GO:2001229	negative regulation of response to gamma...	1	1	0.18	1557	0.18162	0.18162	ENSG00000253729
GO:2001246	negative regulation of phosphatidylcholi...	1	1	0.18	1558	0.18162	0.18162	ENSG00000153395
GO:2001260	regulation of semaphorin-plexin signalin...	1	1	0.18	1559	0.18162	0.18162	ENSG00000149294
GO:2001306	lipoxin B4 biosynthetic process	1	1	0.18	1560	0.18162	0.18162	ENSG00000108839
GO:0031086	nuclear-transcribed mRNA catabolic proce...	7	2	1.27	1561	0.3722	0.18162	ENSG00000151065,ENSG00000185650
GO:0010464	regulation of mesenchymal cell prolifera...	19	4	3.45	1562	0.46239	0.18164	ENSG00000102678,ENSG00000147862,ENSG00000148516,ENSG00000197461
GO:0015851	nucleobase transport	8	2	1.45	1563	0.44159	0.18164	ENSG00000089057,ENSG00000197506
GO:0097050	type B pancreatic cell apoptotic process	8	2	1.45	1564	0.44159	0.18164	ENSG00000148737,ENSG00000198626
GO:1905516	positive regulation of fertilization	8	2	1.45	1565	0.44159	0.18164	ENSG00000145685,ENSG00000196557
GO:0046341	CDP-diacylglycerol metabolic process	14	3	2.54	1566	0.48088	0.18164	ENSG00000103502,ENSG00000119927,ENSG00000144559
GO:0097205	renal filtration	14	3	2.54	1567	0.48088	0.18164	ENSG00000005884,ENSG00000132465,ENSG00000181104
GO:0048753	pigment granule organization	21	4	3.81	1568	0.54623	0.18167	ENSG00000100099,ENSG00000107521,ENSG00000118508,ENSG00000171791
GO:0097531	mast cell migration	10	2	1.82	1569	0.56625	0.18167	ENSG00000157404,ENSG00000173757
GO:0099068	postsynapse assembly	16	3	2.91	1570	0.5766	0.18167	ENSG00000110076,ENSG00000154764,ENSG00000171862
GO:0006582	melanin metabolic process	11	2	2	1571	0.62059	0.18168	ENSG00000151012,ENSG00000171791
GO:0072431	signal transduction involved in mitotic ...	57	10	10.35	1572	0.60221	0.18171	ENSG00000114126,ENSG00000116717,ENSG00000124766,ENSG00000140464,ENSG00000142453,ENSG00000144580,ENSG00000198176,ENSG00000198625,ENSG00000205250,ENSG00000253729
GO:0000305	response to oxygen radical	24	4	4.36	1573	0.65774	0.18171	ENSG00000116044,ENSG00000131979,ENSG00000167815,ENSG00000184470
GO:0034763	negative regulation of transmembrane tra...	85	15	15.44	1574	0.59344	0.18172	ENSG00000104904,ENSG00000105723,ENSG00000115970,ENSG00000119782,ENSG00000132376,ENSG00000139890,ENSG00000143079,ENSG00000150594,ENSG00000151150,ENSG00000153823,ENSG00000155962,ENSG00000160014,ENSG00000171862,ENSG00000185101,ENSG00000197993
GO:0009063	cellular amino acid catabolic process	91	16	16.53	1575	0.59998	0.18172	ENSG00000081181,ENSG00000108578,ENSG00000112294,ENSG00000113924,ENSG00000115419,ENSG00000124275,ENSG00000128311,ENSG00000131844,ENSG00000132199,ENSG00000135821,ENSG00000139410,ENSG00000159423,ENSG00000163644,ENSG00000178445,ENSG00000183044,ENSG00000203797
GO:0051570	regulation of histone H3-K9 methylation	21	3	3.81	1576	0.76239	0.18175	ENSG00000107077,ENSG00000118513,ENSG00000145391
GO:0090662	ATP hydrolysis coupled transmembrane tra...	25	3	4.54	1577	0.8581	0.1818	ENSG00000108405,ENSG00000125257,ENSG00000137731
GO:2000779	regulation of double-strand break repair	66	10	11.99	1578	0.78331	0.18184	ENSG00000101596,ENSG00000104517,ENSG00000109685,ENSG00000127311,ENSG00000138496,ENSG00000140464,ENSG00000161010,ENSG00000163840,ENSG00000166848,ENSG00000182263
GO:0015672	monovalent inorganic cation transport	321	56	58.3	1579	0.65468	0.18187	ENSG00000022267,ENSG00000033867,ENSG00000050438,ENSG00000057294,ENSG00000060237,ENSG00000064270,ENSG00000069849,ENSG00000075711,ENSG00000076351,ENSG00000080493,ENSG00000088992,ENSG00000089057,ENSG00000089327,ENSG00000100678,ENSG00000102316,ENSG00000109572,ENSG00000110955,ENSG00000111371,ENSG00000112077,ENSG00000120519
GO:0051606	detection of stimulus	182	29	33.05	1580	0.80996	0.18201	ENSG00000072042,ENSG00000100387,ENSG00000110697,ENSG00000124766,ENSG00000132383,ENSG00000135919,ENSG00000137462,ENSG00000137486,ENSG00000138741,ENSG00000139842,ENSG00000143799,ENSG00000143919,ENSG00000152465,ENSG00000157404,ENSG00000160014,ENSG00000167986,ENSG00000170315,ENSG00000171121,ENSG00000174130,ENSG00000175544
GO:0006541	glutamine metabolic process	22	7	4	1581	0.08855	0.18203	ENSG00000047230,ENSG00000112294,ENSG00000114021,ENSG00000115419,ENSG00000135821,ENSG00000171793,ENSG00000198380
GO:0034440	lipid oxidation	88	11	15.98	1582	0.94168	0.18208	ENSG00000095321,ENSG00000106617,ENSG00000108839,ENSG00000112062,ENSG00000115425,ENSG00000121310,ENSG00000122971,ENSG00000146070,ENSG00000159346,ENSG00000173208,ENSG00000240303
GO:0036120	cellular response to platelet-derived gr...	17	5	3.09	1583	0.1823	0.1823	ENSG00000116285,ENSG00000137710,ENSG00000169895,ENSG00000170962,ENSG00000197122
GO:0046655	folic acid metabolic process	17	5	3.09	1584	0.1823	0.1823	ENSG00000065911,ENSG00000076351,ENSG00000120254,ENSG00000124275,ENSG00000165457
GO:0060045	positive regulation of cardiac muscle ce...	17	5	3.09	1585	0.1823	0.1823	ENSG00000069702,ENSG00000102678,ENSG00000112062,ENSG00000137193,ENSG00000138685
GO:1903077	negative regulation of protein localizat...	17	5	3.09	1586	0.1823	0.1823	ENSG00000135926,ENSG00000153071,ENSG00000153823,ENSG00000161203,ENSG00000171552
GO:0019693	ribose phosphate metabolic process	443	69	80.46	1587	0.93537	0.18263	ENSG00000005187,ENSG00000015475,ENSG00000017427,ENSG00000047230,ENSG00000061918,ENSG00000064763,ENSG00000066322,ENSG00000067057,ENSG00000075711,ENSG00000088682,ENSG00000103202,ENSG00000103740,ENSG00000106617,ENSG00000110955,ENSG00000111674,ENSG00000114491,ENSG00000116337,ENSG00000119927,ENSG00000128050,ENSG00000128294
GO:0006753	nucleoside phosphate metabolic process	552	82	100.25	1588	0.98459	0.1832	ENSG00000004468,ENSG00000005187,ENSG00000015475,ENSG00000017427,ENSG00000028839,ENSG00000047230,ENSG00000061918,ENSG00000064763,ENSG00000066322,ENSG00000067057,ENSG00000075711,ENSG00000088682,ENSG00000103202,ENSG00000103485,ENSG00000103502,ENSG00000103740,ENSG00000106617,ENSG00000110955,ENSG00000111674,ENSG00000114491
GO:0045652	regulation of megakaryocyte differentiat...	73	15	13.26	1589	0.34266	0.18495	ENSG00000005483,ENSG00000005961,ENSG00000088992,ENSG00000100354,ENSG00000101335,ENSG00000102145,ENSG00000114166,ENSG00000118058,ENSG00000123405,ENSG00000126070,ENSG00000129691,ENSG00000163737,ENSG00000185245,ENSG00000276600,ENSG00000278828
GO:0006874	cellular calcium ion homeostasis	288	78	52.31	1590	0.0001	0.18565	ENSG00000004468,ENSG00000005059,ENSG00000005379,ENSG00000006638,ENSG00000047597,ENSG00000050393,ENSG00000055732,ENSG00000064270,ENSG00000070961,ENSG00000078589,ENSG00000090674,ENSG00000100678,ENSG00000105851,ENSG00000107736,ENSG00000108405,ENSG00000112486,ENSG00000113811,ENSG00000115970,ENSG00000117560,ENSG00000119782
GO:0031663	lipopolysaccharide-mediated signaling pa...	51	15	9.26	1591	0.0337	0.18679	ENSG00000012223,ENSG00000013725,ENSG00000105483,ENSG00000108691,ENSG00000111961,ENSG00000112062,ENSG00000132256,ENSG00000134070,ENSG00000137462,ENSG00000153162,ENSG00000154229,ENSG00000172175,ENSG00000204397,ENSG00000271503,ENSG00000277632
GO:0014823	response to activity	47	13	8.54	1592	0.07158	0.18721	ENSG00000001084,ENSG00000083720,ENSG00000121691,ENSG00000134871,ENSG00000145545,ENSG00000148218,ENSG00000153162,ENSG00000171862,ENSG00000176845,ENSG00000198626,ENSG00000214253,ENSG00000239900,ENSG00000253729
GO:0002931	response to ischemia	31	8	5.63	1593	0.18789	0.18789	ENSG00000108984,ENSG00000110218,ENSG00000132906,ENSG00000135124,ENSG00000158828,ENSG00000159399,ENSG00000168329,ENSG00000171791
GO:0060333	interferon-gamma-mediated signaling path...	84	17	15.26	1594	0.35232	0.18924	ENSG00000025434,ENSG00000026508,ENSG00000067066,ENSG00000089127,ENSG00000111331,ENSG00000111335,ENSG00000112343,ENSG00000121060,ENSG00000132256,ENSG00000132274,ENSG00000135114,ENSG00000137265,ENSG00000138496,ENSG00000140464,ENSG00000149294,ENSG00000173193,ENSG00000223865
GO:0051291	protein heterooligomerization	109	18	19.8	1595	0.71051	0.19083	ENSG00000023445,ENSG00000086506,ENSG00000108405,ENSG00000110330,ENSG00000131844,ENSG00000131979,ENSG00000132570,ENSG00000133466,ENSG00000138758,ENSG00000166333,ENSG00000167768,ENSG00000168906,ENSG00000169756,ENSG00000185811,ENSG00000204228,ENSG00000206172,ENSG00000206177,ENSG00000278828
GO:0043065	positive regulation of apoptotic process	511	113	92.81	1596	0.01183	0.19253	ENSG00000001460,ENSG00000015475,ENSG00000035681,ENSG00000068903,ENSG00000073282,ENSG00000078098,ENSG00000083799,ENSG00000088808,ENSG00000091436,ENSG00000099804,ENSG00000099968,ENSG00000100292,ENSG00000100453,ENSG00000101109,ENSG00000102245,ENSG00000104081,ENSG00000104689,ENSG00000104765,ENSG00000104972,ENSG00000105483
GO:0033077	T cell differentiation in thymus	58	24	10.53	1597	3.2e-05	0.19372	ENSG00000049768,ENSG00000106571,ENSG00000107485,ENSG00000112486,ENSG00000115904,ENSG00000118046,ENSG00000121210,ENSG00000127152,ENSG00000135426,ENSG00000141736,ENSG00000148516,ENSG00000152495,ENSG00000160654,ENSG00000168685,ENSG00000171791,ENSG00000172575,ENSG00000173757,ENSG00000178562,ENSG00000179388,ENSG00000184916
GO:0070371	ERK1 and ERK2 cascade	218	56	39.59	1598	0.00333	0.19496	ENSG00000003402,ENSG00000010017,ENSG00000017427,ENSG00000026508,ENSG00000066056,ENSG00000075711,ENSG00000099250,ENSG00000099942,ENSG00000103154,ENSG00000108691,ENSG00000116106,ENSG00000116285,ENSG00000116473,ENSG00000117090,ENSG00000120129,ENSG00000120875,ENSG00000122679,ENSG00000126458,ENSG00000126934,ENSG00000127314
GO:0097192	extrinsic apoptotic signaling pathway in...	53	16	9.63	1599	0.02272	0.19573	ENSG00000082146,ENSG00000102145,ENSG00000105723,ENSG00000118689,ENSG00000122641,ENSG00000126709,ENSG00000132906,ENSG00000137713,ENSG00000148346,ENSG00000151929,ENSG00000163737,ENSG00000165731,ENSG00000171552,ENSG00000171791,ENSG00000172531,ENSG00000176720
GO:0038061	NIK/NF-kappaB signaling	99	26	17.98	1600	0.02846	0.19687	ENSG00000023445,ENSG00000055332,ENSG00000077150,ENSG00000083799,ENSG00000087077,ENSG00000100614,ENSG00000104689,ENSG00000110330,ENSG00000111961,ENSG00000113558,ENSG00000126070,ENSG00000135077,ENSG00000137462,ENSG00000139193,ENSG00000150593,ENSG00000159346,ENSG00000164342,ENSG00000166326,ENSG00000166333,ENSG00000166848
GO:0045943	positive regulation of transcription by ...	22	6	4	1601	0.19697	0.19697	ENSG00000005100,ENSG00000115368,ENSG00000119285,ENSG00000122035,ENSG00000141736,ENSG00000172071
GO:0031103	axon regeneration	31	11	5.63	1602	0.01662	0.19747	ENSG00000040608,ENSG00000116106,ENSG00000116984,ENSG00000119782,ENSG00000134986,ENSG00000136826,ENSG00000142949,ENSG00000166086,ENSG00000171791,ENSG00000171862,ENSG00000198799
GO:0048854	brain morphogenesis	22	8	4	1603	0.03362	0.19778	ENSG00000108576,ENSG00000115904,ENSG00000117020,ENSG00000118689,ENSG00000143869,ENSG00000144290,ENSG00000164930,ENSG00000171862
GO:0060216	definitive hemopoiesis	18	6	3.27	1604	0.09196	0.19806	ENSG00000069702,ENSG00000078399,ENSG00000102145,ENSG00000104903,ENSG00000143995,ENSG00000162367
GO:0030325	adrenal gland development	14	5	2.54	1605	0.09345	0.19813	ENSG00000129757,ENSG00000150347,ENSG00000164442,ENSG00000166949,ENSG00000185630
GO:0043249	erythrocyte maturation	14	5	2.54	1606	0.09345	0.19813	ENSG00000124098,ENSG00000160211,ENSG00000162367,ENSG00000162722,ENSG00000166947
GO:0043651	linoleic acid metabolic process	13	4	2.36	1607	0.19831	0.19831	ENSG00000066322,ENSG00000108839,ENSG00000151726,ENSG00000179593
GO:0071380	cellular response to prostaglandin E sti...	13	4	2.36	1608	0.19831	0.19831	ENSG00000117586,ENSG00000171631,ENSG00000174233,ENSG00000186469
GO:2000010	positive regulation of protein localizat...	13	4	2.36	1609	0.19831	0.19831	ENSG00000158869,ENSG00000166900,ENSG00000198799,ENSG00000198821
GO:2000484	positive regulation of interleukin-8 sec...	13	4	2.36	1610	0.19831	0.19831	ENSG00000122223,ENSG00000126262,ENSG00000137462,ENSG00000181104
GO:0007602	phototransduction	31	7	5.63	1611	0.32764	0.19837	ENSG00000072042,ENSG00000110697,ENSG00000137486,ENSG00000138741,ENSG00000143919,ENSG00000152465,ENSG00000175544
GO:0006486	protein glycosylation	196	46	35.6	1612	0.03523	0.1984	ENSG00000013375,ENSG00000033170,ENSG00000064225,ENSG00000071073,ENSG00000101346,ENSG00000101901,ENSG00000106003,ENSG00000106397,ENSG00000106692,ENSG00000109956,ENSG00000111728,ENSG00000111885,ENSG00000113532,ENSG00000114745,ENSG00000115993,ENSG00000118276,ENSG00000126062,ENSG00000128039,ENSG00000128268,ENSG00000132329
GO:0009967	positive regulation of signal transducti...	1197	295	217.39	1613	2.2e-09	0.20629	ENSG00000000938,ENSG00000003402,ENSG00000004139,ENSG00000005100,ENSG00000012223,ENSG00000012983,ENSG00000015475,ENSG00000017427,ENSG00000019991,ENSG00000019995,ENSG00000023445,ENSG00000025434,ENSG00000026508,ENSG00000034152,ENSG00000040608,ENSG00000047648,ENSG00000055208,ENSG00000055332,ENSG00000056972,ENSG00000060237
GO:0050690	regulation of defense response to virus ...	29	8	5.27	1614	0.14143	0.20646	ENSG00000042753,ENSG00000055332,ENSG00000129354,ENSG00000143761,ENSG00000161203,ENSG00000178562,ENSG00000196961,ENSG00000198821
GO:0032715	negative regulation of interleukin-6 pro...	36	9	6.54	1615	0.19399	0.20655	ENSG00000019991,ENSG00000049768,ENSG00000101425,ENSG00000117090,ENSG00000135077,ENSG00000137486,ENSG00000153064,ENSG00000160703,ENSG00000163606
GO:0006654	phosphatidic acid biosynthetic process	27	7	4.9	1616	0.20667	0.20667	ENSG00000065357,ENSG00000119927,ENSG00000123739,ENSG00000145214,ENSG00000153395,ENSG00000163898,ENSG00000179598
GO:1904837	beta-catenin-TCF complex assembly	27	7	4.9	1617	0.20667	0.20667	ENSG00000081059,ENSG00000129691,ENSG00000138795,ENSG00000148737,ENSG00000168646,ENSG00000196367,ENSG00000196781
GO:0033138	positive regulation of peptidyl-serine p...	74	17	13.44	1618	0.17591	0.207	ENSG00000026508,ENSG00000094631,ENSG00000101109,ENSG00000103126,ENSG00000122679,ENSG00000131023,ENSG00000136158,ENSG00000137486,ENSG00000137936,ENSG00000144580,ENSG00000145335,ENSG00000145423,ENSG00000154188,ENSG00000158828,ENSG00000165731,ENSG00000166848,ENSG00000171791
GO:0050727	regulation of inflammatory response	258	71	46.86	1619	0.00012	0.20929	ENSG00000013725,ENSG00000019991,ENSG00000023445,ENSG00000025434,ENSG00000049768,ENSG00000064989,ENSG00000072694,ENSG00000074416,ENSG00000083799,ENSG00000103037,ENSG00000105851,ENSG00000106366,ENSG00000107485,ENSG00000109320,ENSG00000110330,ENSG00000112062,ENSG00000115594,ENSG00000117586,ENSG00000120885,ENSG00000121807
GO:0060348	bone development	145	38	26.33	1620	0.00992	0.20987	ENSG00000012223,ENSG00000017427,ENSG00000087460,ENSG00000100473,ENSG00000102024,ENSG00000103489,ENSG00000104972,ENSG00000106571,ENSG00000109685,ENSG00000113140,ENSG00000114439,ENSG00000124813,ENSG00000141127,ENSG00000142453,ENSG00000143995,ENSG00000145423,ENSG00000145545,ENSG00000150867,ENSG00000153162,ENSG00000157404
GO:0022409	positive regulation of cell-cell adhesio...	213	55	38.68	1621	0.00319	0.21143	ENSG00000013725,ENSG00000017427,ENSG00000026508,ENSG00000049768,ENSG00000083799,ENSG00000090776,ENSG00000096996,ENSG00000100351,ENSG00000101665,ENSG00000102245,ENSG00000102524,ENSG00000104972,ENSG00000106571,ENSG00000107099,ENSG00000107485,ENSG00000107968,ENSG00000108691,ENSG00000110448,ENSG00000113811,ENSG00000115457
GO:0061045	negative regulation of wound healing	49	21	8.9	1622	5.2e-05	0.2123	ENSG00000003436,ENSG00000010278,ENSG00000078098,ENSG00000106366,ENSG00000108839,ENSG00000131187,ENSG00000135919,ENSG00000138685,ENSG00000143507,ENSG00000144824,ENSG00000147044,ENSG00000164344,ENSG00000166949,ENSG00000167768,ENSG00000171862,ENSG00000183044,ENSG00000184500,ENSG00000185245,ENSG00000185532,ENSG00000197461
GO:0010975	regulation of neuron projection developm...	354	76	64.29	1623	0.06071	0.21233	ENSG00000003402,ENSG00000004139,ENSG00000004468,ENSG00000005810,ENSG00000005884,ENSG00000010319,ENSG00000019991,ENSG00000026025,ENSG00000040608,ENSG00000047597,ENSG00000053108,ENSG00000068971,ENSG00000075213,ENSG00000085733,ENSG00000099250,ENSG00000100225,ENSG00000100503,ENSG00000103528,ENSG00000103769,ENSG00000107485
GO:0030278	regulation of ossification	126	33	22.88	1624	0.01562	0.21268	ENSG00000012223,ENSG00000017427,ENSG00000019991,ENSG00000046653,ENSG00000073282,ENSG00000087460,ENSG00000102145,ENSG00000105810,ENSG00000106571,ENSG00000112062,ENSG00000114739,ENSG00000115170,ENSG00000115738,ENSG00000124813,ENSG00000128791,ENSG00000130522,ENSG00000136929,ENSG00000145423,ENSG00000151014,ENSG00000153162
GO:0065003	protein-containing complex assembly	1620	288	294.22	1625	0.67706	0.21279	ENSG00000005100,ENSG00000006715,ENSG00000008394,ENSG00000010017,ENSG00000010244,ENSG00000011295,ENSG00000012061,ENSG00000013016,ENSG00000015475,ENSG00000023445,ENSG00000028839,ENSG00000037042,ENSG00000042753,ENSG00000046647,ENSG00000047648,ENSG00000048740,ENSG00000052841,ENSG00000055332,ENSG00000056558,ENSG00000061676
GO:0009409	response to cold	40	10	7.26	1626	0.17702	0.21306	ENSG00000060138,ENSG00000070961,ENSG00000102109,ENSG00000137198,ENSG00000150907,ENSG00000169252,ENSG00000170345,ENSG00000172071,ENSG00000175445,ENSG00000176845
GO:0050730	regulation of peptidyl-tyrosine phosphor...	177	40	32.15	1627	0.0771	0.21313	ENSG00000017427,ENSG00000019991,ENSG00000026508,ENSG00000068971,ENSG00000074319,ENSG00000099250,ENSG00000102145,ENSG00000107954,ENSG00000113296,ENSG00000116106,ENSG00000116285,ENSG00000121594,ENSG00000138496,ENSG00000138798,ENSG00000145214,ENSG00000145423,ENSG00000150594,ENSG00000153064,ENSG00000154188,ENSG00000155307
GO:0033628	regulation of cell adhesion mediated by ...	36	14	6.54	1628	0.00281	0.21322	ENSG00000060237,ENSG00000088992,ENSG00000105851,ENSG00000106366,ENSG00000110031,ENSG00000138061,ENSG00000145423,ENSG00000149781,ENSG00000152270,ENSG00000165731,ENSG00000169313,ENSG00000177076,ENSG00000198851,ENSG00000271503
GO:0045670	regulation of osteoclast differentiation	53	16	9.63	1629	0.02272	0.21344	ENSG00000012223,ENSG00000087460,ENSG00000104267,ENSG00000104972,ENSG00000135898,ENSG00000145675,ENSG00000152495,ENSG00000163823,ENSG00000164038,ENSG00000164342,ENSG00000166147,ENSG00000170345,ENSG00000172216,ENSG00000173153,ENSG00000204103,ENSG00000277632
GO:0032006	regulation of TOR signaling	88	21	15.98	1630	0.10742	0.2137	ENSG00000089022,ENSG00000103148,ENSG00000105723,ENSG00000112146,ENSG00000113384,ENSG00000117020,ENSG00000118046,ENSG00000133706,ENSG00000143479,ENSG00000145214,ENSG00000145348,ENSG00000146535,ENSG00000147894,ENSG00000149212,ENSG00000164327,ENSG00000169330,ENSG00000171100,ENSG00000174206,ENSG00000176641,ENSG00000189056
GO:0048844	artery morphogenesis	33	10	5.99	1631	0.0627	0.21391	ENSG00000057657,ENSG00000065534,ENSG00000099250,ENSG00000101665,ENSG00000103148,ENSG00000105991,ENSG00000117020,ENSG00000124766,ENSG00000139567,ENSG00000171316
GO:0019433	triglyceride catabolic process	14	6	2.54	1632	0.02835	0.21402	ENSG00000074416,ENSG00000105851,ENSG00000112293,ENSG00000166035,ENSG00000175445,ENSG00000177666
GO:0070306	lens fiber cell differentiation	20	7	3.63	1633	0.05582	0.21404	ENSG00000026025,ENSG00000105325,ENSG00000129757,ENSG00000136842,ENSG00000151012,ENSG00000154764,ENSG00000166949
GO:0048333	mesodermal cell differentiation	15	6	2.72	1634	0.04016	0.21405	ENSG00000005884,ENSG00000122641,ENSG00000136826,ENSG00000145423,ENSG00000162367,ENSG00000259207
GO:0006491	N-glycan processing	14	5	2.54	1635	0.09345	0.21422	ENSG00000033170,ENSG00000071073,ENSG00000111670,ENSG00000111885,ENSG00000113532
GO:0071498	cellular response to fluid shear stress	15	5	2.72	1636	0.1201	0.21425	ENSG00000104267,ENSG00000116044,ENSG00000136826,ENSG00000170873,ENSG00000197122
GO:0046710	GDP metabolic process	10	4	1.82	1637	0.09068	0.21427	ENSG00000075711,ENSG00000130830,ENSG00000143774,ENSG00000147044
GO:0060644	mammary gland epithelial cell differenti...	11	4	2	1638	0.12277	0.21431	ENSG00000115738,ENSG00000131023,ENSG00000172216,ENSG00000213626
GO:0046475	glycerophospholipid catabolic process	17	5	3.09	1639	0.1823	0.21432	ENSG00000006007,ENSG00000032444,ENSG00000100997,ENSG00000117592,ENSG00000166035
GO:0001825	blastocyst formation	23	6	4.18	1640	0.22829	0.21434	ENSG00000100814,ENSG00000107077,ENSG00000116688,ENSG00000131023,ENSG00000163508,ENSG00000171476
GO:0032509	endosome transport via multivesicular bo...	23	6	4.18	1641	0.22829	0.21434	ENSG00000104341,ENSG00000104660,ENSG00000131165,ENSG00000136100,ENSG00000167671,ENSG00000167705
GO:0030836	positive regulation of actin filament de...	12	4	2.18	1642	0.15889	0.21434	ENSG00000071127,ENSG00000079691,ENSG00000115956,ENSG00000127831
GO:0006623	protein targeting to vacuole	31	7	5.63	1643	0.32764	0.21443	ENSG00000048707,ENSG00000100568,ENSG00000108433,ENSG00000111670,ENSG00000120885,ENSG00000133706,ENSG00000266412
GO:0002084	protein depalmitoylation	9	3	1.63	1644	0.21443	0.21443	ENSG00000100997,ENSG00000129968,ENSG00000143353
GO:0015886	heme transport	9	3	1.63	1645	0.21443	0.21443	ENSG00000076351,ENSG00000118777,ENSG00000211584
GO:0016540	protein autoprocessing	9	3	1.63	1646	0.21443	0.21443	ENSG00000131187,ENSG00000137752,ENSG00000143799
GO:0018026	peptidyl-lysine monomethylation	9	3	1.63	1647	0.21443	0.21443	ENSG00000103037,ENSG00000143499,ENSG00000145391
GO:0019372	lipoxygenase pathway	9	3	1.63	1648	0.21443	0.21443	ENSG00000108839,ENSG00000179593,ENSG00000233276
GO:0021895	cerebral cortex neuron differentiation	9	3	1.63	1649	0.21443	0.21443	ENSG00000079482,ENSG00000116254,ENSG00000163508
GO:0031581	hemidesmosome assembly	9	3	1.63	1650	0.21443	0.21443	ENSG00000065618,ENSG00000151914,ENSG00000177697
GO:0031665	negative regulation of lipopolysaccharid...	9	3	1.63	1651	0.21443	0.21443	ENSG00000012223,ENSG00000105483,ENSG00000204397
GO:0034058	endosomal vesicle fusion	9	3	1.63	1652	0.21443	0.21443	ENSG00000006715,ENSG00000156931,ENSG00000177409
GO:0042989	sequestering of actin monomers	9	3	1.63	1653	0.21443	0.21443	ENSG00000148180,ENSG00000154620,ENSG00000158427
GO:0043691	reverse cholesterol transport	9	3	1.63	1654	0.21443	0.21443	ENSG00000087237,ENSG00000120885,ENSG00000166035
GO:0044539	long-chain fatty acid import	9	3	1.63	1655	0.21443	0.21443	ENSG00000134548,ENSG00000151726,ENSG00000167114
GO:0045060	negative thymic T cell selection	9	3	1.63	1656	0.21443	0.21443	ENSG00000106571,ENSG00000178562,ENSG00000198851
GO:0045741	positive regulation of epidermal growth ...	9	3	1.63	1657	0.21443	0.21443	ENSG00000107954,ENSG00000138798,ENSG00000150594
GO:0045792	negative regulation of cell size	9	3	1.63	1658	0.21443	0.21443	ENSG00000137710,ENSG00000171862,ENSG00000204673
GO:0050884	neuromuscular process controlling postur...	9	3	1.63	1659	0.21443	0.21443	ENSG00000127838,ENSG00000131979,ENSG00000197381
GO:0060315	negative regulation of ryanodine-sensiti...	9	3	1.63	1660	0.21443	0.21443	ENSG00000119782,ENSG00000155962,ENSG00000160014
GO:0060391	positive regulation of SMAD protein sign...	9	3	1.63	1661	0.21443	0.21443	ENSG00000143799,ENSG00000153071,ENSG00000153162
GO:0060586	multicellular organismal iron ion homeos...	9	3	1.63	1662	0.21443	0.21443	ENSG00000112077,ENSG00000138449,ENSG00000153162
GO:0070307	lens fiber cell development	9	3	1.63	1663	0.21443	0.21443	ENSG00000026025,ENSG00000136842,ENSG00000154764
GO:0090179	planar cell polarity pathway involved in...	9	3	1.63	1664	0.21443	0.21443	ENSG00000112655,ENSG00000145423,ENSG00000157240
GO:1903265	positive regulation of tumor necrosis fa...	9	3	1.63	1665	0.21443	0.21443	ENSG00000119401,ENSG00000137752,ENSG00000196954
GO:2000774	positive regulation of cellular senescen...	9	3	1.63	1666	0.21443	0.21443	ENSG00000081181,ENSG00000090238,ENSG00000164430
GO:0086064	cell communication by electrical couplin...	16	4	2.91	1667	0.32865	0.21449	ENSG00000057294,ENSG00000119782,ENSG00000160014,ENSG00000198626
GO:0018345	protein palmitoylation	28	6	5.09	1668	0.39997	0.21452	ENSG00000023041,ENSG00000054392,ENSG00000113811,ENSG00000129968,ENSG00000159714,ENSG00000184307
GO:0050732	negative regulation of peptidyl-tyrosine...	42	7	7.63	1669	0.66146	0.21483	ENSG00000074319,ENSG00000116285,ENSG00000145423,ENSG00000155307,ENSG00000158856,ENSG00000173193,ENSG00000176108
GO:0046785	microtubule polymerization	62	9	11.26	1670	0.8176	0.21515	ENSG00000010017,ENSG00000010244,ENSG00000037042,ENSG00000100503,ENSG00000143363,ENSG00000145335,ENSG00000159713,ENSG00000166503,ENSG00000198718
GO:0019395	fatty acid oxidation	87	10	15.8	1671	0.96688	0.21586	ENSG00000095321,ENSG00000106617,ENSG00000108839,ENSG00000112062,ENSG00000115425,ENSG00000121310,ENSG00000122971,ENSG00000159346,ENSG00000173208,ENSG00000240303
GO:0071901	negative regulation of protein serine/th...	105	25	19.07	1672	0.08685	0.21589	ENSG00000005249,ENSG00000060237,ENSG00000100225,ENSG00000106617,ENSG00000107140,ENSG00000111266,ENSG00000114166,ENSG00000120129,ENSG00000120875,ENSG00000123080,ENSG00000129757,ENSG00000131023,ENSG00000132376,ENSG00000135549,ENSG00000136158,ENSG00000138166,ENSG00000138835,ENSG00000143507,ENSG00000145423,ENSG00000150593
GO:0006898	receptor-mediated endocytosis	210	48	38.14	1673	0.04851	0.21672	ENSG00000010278,ENSG00000010327,ENSG00000013725,ENSG00000028528,ENSG00000042753,ENSG00000064989,ENSG00000072694,ENSG00000079482,ENSG00000085733,ENSG00000103154,ENSG00000104972,ENSG00000106327,ENSG00000106366,ENSG00000109189,ENSG00000110448,ENSG00000113140,ENSG00000115318,ENSG00000116675,ENSG00000118473,ENSG00000120885
GO:0051443	positive regulation of ubiquitin-protein...	29	8	5.27	1674	0.14143	0.21677	ENSG00000043093,ENSG00000103126,ENSG00000105325,ENSG00000114745,ENSG00000150401,ENSG00000158828,ENSG00000171862,ENSG00000177889
GO:0051894	positive regulation of focal adhesion as...	18	5	3.27	1675	0.21704	0.21704	ENSG00000099250,ENSG00000124145,ENSG00000166949,ENSG00000169756,ENSG00000248905
GO:0090050	positive regulation of cell migration in...	18	5	3.27	1676	0.21704	0.21704	ENSG00000099250,ENSG00000100292,ENSG00000117020,ENSG00000138685,ENSG00000165757
GO:0090201	negative regulation of release of cytoch...	18	5	3.27	1677	0.21704	0.21704	ENSG00000017427,ENSG00000019991,ENSG00000120885,ENSG00000171552,ENSG00000233276
GO:0071158	positive regulation of cell cycle arrest	74	14	13.44	1678	0.47996	0.21736	ENSG00000068971,ENSG00000078098,ENSG00000114126,ENSG00000115738,ENSG00000116717,ENSG00000124766,ENSG00000140464,ENSG00000142453,ENSG00000144580,ENSG00000147854,ENSG00000184481,ENSG00000198176,ENSG00000198625,ENSG00000205250
GO:0006296	nucleotide-excision repair, DNA incision...	37	9	6.72	1679	0.21777	0.21777	ENSG00000012061,ENSG00000100387,ENSG00000132383,ENSG00000134574,ENSG00000139842,ENSG00000143799,ENSG00000167986,ENSG00000170315,ENSG00000221983
GO:0032270	positive regulation of cellular protein ...	1220	258	221.57	1680	0.00285	0.21938	ENSG00000001084,ENSG00000003402,ENSG00000004660,ENSG00000005100,ENSG00000005249,ENSG00000005483,ENSG00000012223,ENSG00000012983,ENSG00000013561,ENSG00000015475,ENSG00000017427,ENSG00000019991,ENSG00000023445,ENSG00000025434,ENSG00000026025,ENSG00000026508,ENSG00000034152,ENSG00000043093,ENSG00000043462,ENSG00000049768
GO:0033365	protein localization to organelle	800	123	145.29	1681	0.98592	0.21945	ENSG00000011523,ENSG00000015475,ENSG00000017427,ENSG00000039068,ENSG00000044459,ENSG00000048707,ENSG00000064102,ENSG00000065978,ENSG00000067066,ENSG00000073282,ENSG00000074319,ENSG00000075711,ENSG00000078902,ENSG00000080561,ENSG00000082074,ENSG00000088808,ENSG00000095321,ENSG00000099250,ENSG00000100099,ENSG00000100225
GO:0050801	ion homeostasis	533	132	96.8	1682	6.1e-05	0.21993	ENSG00000001084,ENSG00000004468,ENSG00000004939,ENSG00000005059,ENSG00000005379,ENSG00000006638,ENSG00000012223,ENSG00000022267,ENSG00000033867,ENSG00000047597,ENSG00000050393,ENSG00000050438,ENSG00000055732,ENSG00000060237,ENSG00000064270,ENSG00000069849,ENSG00000070961,ENSG00000071967,ENSG00000076351,ENSG00000078589
GO:0001817	regulation of cytokine production	529	131	96.08	1683	6.5e-05	0.21998	ENSG00000000938,ENSG00000005100,ENSG00000012223,ENSG00000013725,ENSG00000019991,ENSG00000023445,ENSG00000034152,ENSG00000049323,ENSG00000049768,ENSG00000055332,ENSG00000066294,ENSG00000072694,ENSG00000073792,ENSG00000073861,ENSG00000077150,ENSG00000078747,ENSG00000081181,ENSG00000083799,ENSG00000096996,ENSG00000100292
GO:0070201	regulation of establishment of protein l...	571	127	103.7	1684	0.00656	0.22188	ENSG00000000938,ENSG00000004468,ENSG00000007402,ENSG00000015475,ENSG00000017427,ENSG00000025434,ENSG00000039068,ENSG00000049768,ENSG00000067066,ENSG00000072694,ENSG00000073282,ENSG00000074319,ENSG00000081181,ENSG00000083720,ENSG00000088808,ENSG00000088986,ENSG00000089248,ENSG00000094631,ENSG00000100099,ENSG00000100453
GO:0042593	glucose homeostasis	166	39	30.15	1685	0.04857	0.22188	ENSG00000001084,ENSG00000008405,ENSG00000054356,ENSG00000083720,ENSG00000088986,ENSG00000089127,ENSG00000107815,ENSG00000112293,ENSG00000116473,ENSG00000116678,ENSG00000118046,ENSG00000118689,ENSG00000119782,ENSG00000124766,ENSG00000126262,ENSG00000132376,ENSG00000136527,ENSG00000137486,ENSG00000143158,ENSG00000145675
GO:0048514	blood vessel morphogenesis	414	98	75.19	1686	0.00248	0.222	ENSG00000006638,ENSG00000007968,ENSG00000010327,ENSG00000019991,ENSG00000057657,ENSG00000064989,ENSG00000065534,ENSG00000066056,ENSG00000067066,ENSG00000069702,ENSG00000078098,ENSG00000081052,ENSG00000099250,ENSG00000100292,ENSG00000101109,ENSG00000101346,ENSG00000101445,ENSG00000101665,ENSG00000102678,ENSG00000103148
GO:0045732	positive regulation of protein catabolic...	185	38	33.6	1687	0.22418	0.22201	ENSG00000001084,ENSG00000013561,ENSG00000028528,ENSG00000068903,ENSG00000078747,ENSG00000100387,ENSG00000101665,ENSG00000103126,ENSG00000103549,ENSG00000104904,ENSG00000105325,ENSG00000105723,ENSG00000112293,ENSG00000113712,ENSG00000116044,ENSG00000118564,ENSG00000119401,ENSG00000120885,ENSG00000123124,ENSG00000134109
GO:0032922	circadian regulation of gene expression	47	11	8.54	1688	0.22286	0.22286	ENSG00000008405,ENSG00000073614,ENSG00000115738,ENSG00000118058,ENSG00000134852,ENSG00000140464,ENSG00000147162,ENSG00000151014,ENSG00000153187,ENSG00000172531,ENSG00000198380
GO:0042129	regulation of T cell proliferation	131	38	23.79	1689	0.00154	0.22345	ENSG00000013725,ENSG00000017427,ENSG00000049768,ENSG00000075711,ENSG00000078747,ENSG00000081181,ENSG00000090776,ENSG00000096996,ENSG00000102245,ENSG00000102524,ENSG00000104972,ENSG00000113811,ENSG00000115457,ENSG00000115904,ENSG00000117586,ENSG00000119927,ENSG00000121210,ENSG00000121594,ENSG00000121807,ENSG00000124145
GO:0043687	post-translational protein modification	286	58	51.94	1690	0.19313	0.2235	ENSG00000038427,ENSG00000043093,ENSG00000049323,ENSG00000049449,ENSG00000071073,ENSG00000100225,ENSG00000100387,ENSG00000100628,ENSG00000101439,ENSG00000103363,ENSG00000103769,ENSG00000112146,ENSG00000112293,ENSG00000113558,ENSG00000114737,ENSG00000115827,ENSG00000118564,ENSG00000125730,ENSG00000125818,ENSG00000127585
GO:0046488	phosphatidylinositol metabolic process	187	46	33.96	1691	0.01617	0.22379	ENSG00000007541,ENSG00000019991,ENSG00000035115,ENSG00000102678,ENSG00000103502,ENSG00000105851,ENSG00000109452,ENSG00000110697,ENSG00000112293,ENSG00000114737,ENSG00000115956,ENSG00000121594,ENSG00000123739,ENSG00000132376,ENSG00000133056,ENSG00000135845,ENSG00000136908,ENSG00000138685,ENSG00000138798,ENSG00000141401
GO:0001763	morphogenesis of a branching structure	114	30	20.7	1692	0.01916	0.22424	ENSG00000019991,ENSG00000057657,ENSG00000073282,ENSG00000075213,ENSG00000075711,ENSG00000099250,ENSG00000101109,ENSG00000106571,ENSG00000115170,ENSG00000134245,ENSG00000136158,ENSG00000138685,ENSG00000138795,ENSG00000138798,ENSG00000140464,ENSG00000143869,ENSG00000145423,ENSG00000151208,ENSG00000166333,ENSG00000169083
GO:0010821	regulation of mitochondrion organization	164	39	29.79	1693	0.04113	0.22424	ENSG00000015475,ENSG00000017427,ENSG00000019991,ENSG00000073282,ENSG00000085733,ENSG00000088808,ENSG00000094631,ENSG00000100099,ENSG00000100225,ENSG00000100453,ENSG00000100523,ENSG00000104081,ENSG00000104765,ENSG00000105723,ENSG00000113384,ENSG00000114126,ENSG00000116688,ENSG00000120885,ENSG00000121858,ENSG00000123240
GO:0014910	regulation of smooth muscle cell migrati...	49	18	8.9	1694	0.00161	0.22427	ENSG00000017427,ENSG00000099250,ENSG00000102678,ENSG00000106366,ENSG00000116044,ENSG00000128512,ENSG00000140416,ENSG00000154734,ENSG00000159640,ENSG00000166333,ENSG00000170962,ENSG00000171631,ENSG00000171791,ENSG00000184481,ENSG00000185532,ENSG00000197122,ENSG00000197461,ENSG00000271503
GO:0048660	regulation of smooth muscle cell prolife...	106	28	19.25	1695	0.02198	0.22432	ENSG00000017427,ENSG00000064989,ENSG00000100292,ENSG00000102678,ENSG00000106018,ENSG00000113389,ENSG00000115738,ENSG00000116688,ENSG00000118513,ENSG00000125257,ENSG00000130176,ENSG00000136826,ENSG00000138685,ENSG00000140416,ENSG00000148737,ENSG00000150593,ENSG00000154734,ENSG00000160013,ENSG00000166333,ENSG00000168066
GO:0035265	organ growth	112	29	20.34	1696	0.02592	0.22434	ENSG00000007402,ENSG00000017427,ENSG00000060138,ENSG00000069702,ENSG00000072840,ENSG00000100473,ENSG00000101109,ENSG00000102678,ENSG00000105723,ENSG00000108576,ENSG00000112062,ENSG00000114739,ENSG00000116678,ENSG00000131023,ENSG00000136158,ENSG00000137193,ENSG00000138685,ENSG00000142453,ENSG00000143995,ENSG00000151718
GO:0006935	chemotaxis	433	120	78.64	1697	4.3e-07	0.22446	ENSG00000005810,ENSG00000006451,ENSG00000010017,ENSG00000010319,ENSG00000017797,ENSG00000019991,ENSG00000021645,ENSG00000060237,ENSG00000070182,ENSG00000075213,ENSG00000079482,ENSG00000090776,ENSG00000099250,ENSG00000102007,ENSG00000105851,ENSG00000106366,ENSG00000106571,ENSG00000107485,ENSG00000108379,ENSG00000108691
GO:0043534	blood vessel endothelial cell migration	96	24	17.44	1698	0.05762	0.22467	ENSG00000006638,ENSG00000034152,ENSG00000099250,ENSG00000100292,ENSG00000110955,ENSG00000112293,ENSG00000116044,ENSG00000117020,ENSG00000123358,ENSG00000124181,ENSG00000126016,ENSG00000133121,ENSG00000134954,ENSG00000135124,ENSG00000136826,ENSG00000138685,ENSG00000139567,ENSG00000154188,ENSG00000154229,ENSG00000165757
GO:0022898	regulation of transmembrane transporter ...	154	34	27.97	1699	0.12364	0.22475	ENSG00000013016,ENSG00000014216,ENSG00000022267,ENSG00000060237,ENSG00000069849,ENSG00000075711,ENSG00000085563,ENSG00000088992,ENSG00000089327,ENSG00000115970,ENSG00000119782,ENSG00000124942,ENSG00000128245,ENSG00000137672,ENSG00000137731,ENSG00000139890,ENSG00000145335,ENSG00000148175,ENSG00000150594,ENSG00000151150
GO:0045646	regulation of erythrocyte differentiatio...	44	14	7.99	1700	0.02035	0.22476	ENSG00000102145,ENSG00000105810,ENSG00000112062,ENSG00000115738,ENSG00000118689,ENSG00000122641,ENSG00000124098,ENSG00000134954,ENSG00000162367,ENSG00000162722,ENSG00000173757,ENSG00000178467,ENSG00000185650,ENSG00000204103
GO:0031345	negative regulation of cell projection o...	133	30	24.15	1701	0.11513	0.22478	ENSG00000004468,ENSG00000005884,ENSG00000010319,ENSG00000026025,ENSG00000040608,ENSG00000053108,ENSG00000075213,ENSG00000099250,ENSG00000108379,ENSG00000111490,ENSG00000114745,ENSG00000115993,ENSG00000116106,ENSG00000122417,ENSG00000128245,ENSG00000135916,ENSG00000136158,ENSG00000137672,ENSG00000142453,ENSG00000152377
GO:0022612	gland morphogenesis	78	20	14.17	1702	0.06244	0.22479	ENSG00000003402,ENSG00000014216,ENSG00000019991,ENSG00000073282,ENSG00000075213,ENSG00000099250,ENSG00000106571,ENSG00000128791,ENSG00000140464,ENSG00000143869,ENSG00000147862,ENSG00000169083,ENSG00000171791,ENSG00000172216,ENSG00000172819,ENSG00000182578,ENSG00000186350,ENSG00000197122,ENSG00000197461,ENSG00000198959
GO:0038095	Fc-epsilon receptor signaling pathway	62	14	11.26	1703	0.22497	0.22497	ENSG00000043462,ENSG00000055208,ENSG00000095015,ENSG00000100351,ENSG00000109320,ENSG00000113263,ENSG00000115904,ENSG00000124181,ENSG00000145675,ENSG00000149534,ENSG00000158869,ENSG00000170345,ENSG00000172175,ENSG00000269335
GO:0050869	negative regulation of B cell activation	26	9	4.72	1704	0.03419	0.22504	ENSG00000049768,ENSG00000072694,ENSG00000115738,ENSG00000122641,ENSG00000153064,ENSG00000155307,ENSG00000163563,ENSG00000163599,ENSG00000240505
GO:1903421	regulation of synaptic vesicle recycling	22	8	4	1705	0.03362	0.22508	ENSG00000120910,ENSG00000141985,ENSG00000145214,ENSG00000145335,ENSG00000160014,ENSG00000164885,ENSG00000181856,ENSG00000197959
GO:0003300	cardiac muscle hypertrophy	64	15	11.62	1706	0.17347	0.22518	ENSG00000017427,ENSG00000105723,ENSG00000105887,ENSG00000116285,ENSG00000126581,ENSG00000135124,ENSG00000138735,ENSG00000138741,ENSG00000143799,ENSG00000150907,ENSG00000154229,ENSG00000156299,ENSG00000160211,ENSG00000166949,ENSG00000198626
GO:0010907	positive regulation of glucose metabolic...	31	9	5.63	1707	0.09493	0.22518	ENSG00000017427,ENSG00000095637,ENSG00000102710,ENSG00000112293,ENSG00000114166,ENSG00000127334,ENSG00000150907,ENSG00000197122,ENSG00000235194
GO:0021854	hypothalamus development	9	5	1.63	1708	0.01296	0.22518	ENSG00000075213,ENSG00000099250,ENSG00000134954,ENSG00000145545,ENSG00000170315
GO:0032414	positive regulation of ion transmembrane...	60	14	10.9	1709	0.18863	0.22522	ENSG00000013016,ENSG00000060237,ENSG00000069849,ENSG00000085563,ENSG00000088992,ENSG00000137672,ENSG00000151150,ENSG00000158828,ENSG00000160014,ENSG00000169252,ENSG00000171631,ENSG00000174827,ENSG00000189056,ENSG00000198626
GO:0090344	negative regulation of cell aging	20	6	3.63	1710	0.13988	0.22534	ENSG00000105325,ENSG00000105810,ENSG00000117020,ENSG00000171862,ENSG00000189298,ENSG00000253729
GO:0072672	neutrophil extravasation	9	4	1.63	1711	0.06324	0.22534	ENSG00000105851,ENSG00000111913,ENSG00000115594,ENSG00000160593
GO:0098885	modification of postsynaptic actin cytos...	10	4	1.82	1712	0.09068	0.22537	ENSG00000077063,ENSG00000108518,ENSG00000132970,ENSG00000156299
GO:0009086	methionine biosynthetic process	11	4	2	1713	0.12277	0.2254	ENSG00000099810,ENSG00000116984,ENSG00000124275,ENSG00000182551
GO:0006382	adenosine to inosine editing	6	3	1.09	1714	0.07756	0.22541	ENSG00000160710,ENSG00000189007,ENSG00000197381
GO:0046689	response to mercury ion	6	3	1.09	1715	0.07756	0.22541	ENSG00000148218,ENSG00000172270,ENSG00000240583
GO:0072091	regulation of stem cell proliferation	34	8	6.17	1716	0.26744	0.22543	ENSG00000055332,ENSG00000106571,ENSG00000126070,ENSG00000153187,ENSG00000159640,ENSG00000162946,ENSG00000168329,ENSG00000185650
GO:0003323	type B pancreatic cell development	12	4	2.18	1717	0.15889	0.22543	ENSG00000105723,ENSG00000105810,ENSG00000134852,ENSG00000153162
GO:0003214	cardiac left ventricle morphogenesis	7	3	1.27	1718	0.11786	0.22544	ENSG00000105723,ENSG00000145423,ENSG00000198626
GO:0035630	bone mineralization involved in bone mat...	7	3	1.27	1719	0.11786	0.22544	ENSG00000012223,ENSG00000017427,ENSG00000177119
GO:0046654	tetrahydrofolate biosynthetic process	7	3	1.27	1720	0.11786	0.22544	ENSG00000120254,ENSG00000131979,ENSG00000138363
GO:0035640	exploration behavior	13	4	2.36	1721	0.19831	0.22546	ENSG00000005884,ENSG00000139637,ENSG00000144290,ENSG00000183044
GO:0044320	cellular response to leptin stimulus	13	4	2.36	1722	0.19831	0.22546	ENSG00000116678,ENSG00000153823,ENSG00000159346,ENSG00000171862
GO:0010837	regulation of keratinocyte proliferation	19	5	3.45	1723	0.25361	0.22547	ENSG00000073282,ENSG00000127152,ENSG00000147044,ENSG00000166263,ENSG00000185650
GO:0001553	luteinization	8	3	1.45	1724	0.16404	0.22547	ENSG00000054356,ENSG00000122641,ENSG00000173757
GO:0006290	pyrimidine dimer repair	8	3	1.45	1725	0.16404	0.22547	ENSG00000012061,ENSG00000134574,ENSG00000170734
GO:0006449	regulation of translational termination	8	3	1.45	1726	0.16404	0.22547	ENSG00000087263,ENSG00000119392,ENSG00000132507
GO:0030859	polarized epithelial cell differentiatio...	14	4	2.54	1727	0.24025	0.22548	ENSG00000073282,ENSG00000079482,ENSG00000112655,ENSG00000151208
GO:0042982	amyloid precursor protein metabolic proc...	42	9	7.63	1728	0.34961	0.2255	ENSG00000075711,ENSG00000103154,ENSG00000105723,ENSG00000116106,ENSG00000120885,ENSG00000133069,ENSG00000135916,ENSG00000186088,ENSG00000205155
GO:0002638	negative regulation of immunoglobulin pr...	9	3	1.63	1729	0.21443	0.2255	ENSG00000049768,ENSG00000072694,ENSG00000253729
GO:2001242	regulation of intrinsic apoptotic signal...	142	27	25.79	1730	0.4295	0.22552	ENSG00000015475,ENSG00000026508,ENSG00000060138,ENSG00000083799,ENSG00000089248,ENSG00000104081,ENSG00000116044,ENSG00000119401,ENSG00000120885,ENSG00000129355,ENSG00000132824,ENSG00000143799,ENSG00000145423,ENSG00000148411,ENSG00000158828,ENSG00000166289,ENSG00000170315,ENSG00000171552,ENSG00000171791,ENSG00000172071
GO:0002318	myeloid progenitor cell differentiation	5	2	0.91	1731	0.22554	0.22554	ENSG00000157404,ENSG00000166086
GO:0006702	androgen biosynthetic process	5	2	0.91	1732	0.22554	0.22554	ENSG00000128039,ENSG00000145545
GO:0007270	neuron-neuron synaptic transmission	5	2	0.91	1733	0.22554	0.22554	ENSG00000128872,ENSG00000171862
GO:0007342	fusion of sperm to egg plasma membrane i...	5	2	0.91	1734	0.22554	0.22554	ENSG00000010278,ENSG00000165457
GO:0008228	opsonization	5	2	0.91	1735	0.22554	0.22554	ENSG00000159674,ENSG00000163661
GO:0010040	response to iron(II) ion	5	2	0.91	1736	0.22554	0.22554	ENSG00000126581,ENSG00000145335
GO:0010265	SCF complex assembly	5	2	0.91	1737	0.22554	0.22554	ENSG00000100387,ENSG00000113558
GO:0010626	negative regulation of Schwann cell prol...	5	2	0.91	1738	0.22554	0.22554	ENSG00000022840,ENSG00000183734
GO:0010694	positive regulation of alkaline phosphat...	5	2	0.91	1739	0.22554	0.22554	ENSG00000112293,ENSG00000166949
GO:0010739	positive regulation of protein kinase A ...	5	2	0.91	1740	0.22554	0.22554	ENSG00000122679,ENSG00000169252
GO:0010757	negative regulation of plasminogen activ...	5	2	0.91	1741	0.22554	0.22554	ENSG00000106366,ENSG00000135919
GO:0010890	positive regulation of sequestering of t...	5	2	0.91	1742	0.22554	0.22554	ENSG00000175445,ENSG00000197296
GO:0010961	cellular magnesium ion homeostasis	5	2	0.91	1743	0.22554	0.22554	ENSG00000047597,ENSG00000197993
GO:0014042	positive regulation of neuron maturation	5	2	0.91	1744	0.22554	0.22554	ENSG00000165731,ENSG00000171791
GO:0019509	L-methionine salvage from methylthioaden...	5	2	0.91	1745	0.22554	0.22554	ENSG00000099810,ENSG00000182551
GO:0021957	corticospinal tract morphogenesis	5	2	0.91	1746	0.22554	0.22554	ENSG00000100503,ENSG00000116106
GO:0031642	negative regulation of myelination	5	2	0.91	1747	0.22554	0.22554	ENSG00000171862,ENSG00000172071
GO:0032713	negative regulation of interleukin-4 pro...	5	2	0.91	1748	0.22554	0.22554	ENSG00000049768,ENSG00000138795
GO:0033211	adiponectin-activated signaling pathway	5	2	0.91	1749	0.22554	0.22554	ENSG00000151726,ENSG00000159346
GO:0033591	response to L-ascorbic acid	5	2	0.91	1750	0.22554	0.22554	ENSG00000113140,ENSG00000121691
GO:0033634	positive regulation of cell-cell adhesio...	5	2	0.91	1751	0.22554	0.22554	ENSG00000198851,ENSG00000271503
GO:0035234	ectopic germ cell programmed cell death	5	2	0.91	1752	0.22554	0.22554	ENSG00000157404,ENSG00000253729
GO:0035900	response to isolation stress	5	2	0.91	1753	0.22554	0.22554	ENSG00000100412,ENSG00000161048
GO:0038001	paracrine signaling	5	2	0.91	1754	0.22554	0.22554	ENSG00000138685,ENSG00000164430
GO:0042536	negative regulation of tumor necrosis fa...	5	2	0.91	1755	0.22554	0.22554	ENSG00000104972,ENSG00000116285
GO:0042760	very long-chain fatty acid catabolic pro...	5	2	0.91	1756	0.22554	0.22554	ENSG00000167114,ENSG00000173208
GO:0043382	positive regulation of memory T cell dif...	5	2	0.91	1757	0.22554	0.22554	ENSG00000096996,ENSG00000117586
GO:0045053	protein retention in Golgi apparatus	5	2	0.91	1758	0.22554	0.22554	ENSG00000048707,ENSG00000113384
GO:0045347	negative regulation of MHC class II bios...	5	2	0.91	1759	0.22554	0.22554	ENSG00000086102,ENSG00000163737
GO:0045919	positive regulation of cytolysis	5	2	0.91	1760	0.22554	0.22554	ENSG00000104972,ENSG00000112293
GO:0045964	positive regulation of dopamine metaboli...	5	2	0.91	1761	0.22554	0.22554	ENSG00000069535,ENSG00000183044
GO:0046836	glycolipid transport	5	2	0.91	1762	0.22554	0.22554	ENSG00000119655,ENSG00000139433
GO:0048149	behavioral response to ethanol	5	2	0.91	1763	0.22554	0.22554	ENSG00000109189,ENSG00000151491
GO:0048298	positive regulation of isotype switching...	5	2	0.91	1764	0.22554	0.22554	ENSG00000109685,ENSG00000161955
GO:0048617	embryonic foregut morphogenesis	5	2	0.91	1765	0.22554	0.22554	ENSG00000114739,ENSG00000166949
GO:0055091	phospholipid homeostasis	5	2	0.91	1766	0.22554	0.22554	ENSG00000087237,ENSG00000119927
GO:0060666	dichotomous subdivision of terminal unit...	5	2	0.91	1767	0.22554	0.22554	ENSG00000075213,ENSG00000099250
GO:0061549	sympathetic ganglion development	5	2	0.91	1768	0.22554	0.22554	ENSG00000075213,ENSG00000099250
GO:0071494	cellular response to UV-C	5	2	0.91	1769	0.22554	0.22554	ENSG00000170734,ENSG00000204397
GO:0072602	interleukin-4 secretion	5	2	0.91	1770	0.22554	0.22554	ENSG00000107485,ENSG00000184293
GO:0090315	negative regulation of protein targeting...	5	2	0.91	1771	0.22554	0.22554	ENSG00000132376,ENSG00000158856
GO:0097151	positive regulation of inhibitory postsy...	5	2	0.91	1772	0.22554	0.22554	ENSG00000080854,ENSG00000183044
GO:0097350	neutrophil clearance	5	2	0.91	1773	0.22554	0.22554	ENSG00000121807,ENSG00000167601
GO:1900246	positive regulation of RIG-I signaling p...	5	2	0.91	1774	0.22554	0.22554	ENSG00000108771,ENSG00000137628
GO:1904778	positive regulation of protein localizat...	5	2	0.91	1775	0.22554	0.22554	ENSG00000121957,ENSG00000159023
GO:1904885	beta-catenin destruction complex assembl...	5	2	0.91	1776	0.22554	0.22554	ENSG00000103126,ENSG00000113712
GO:1905274	regulation of modification of postsynapt...	5	2	0.91	1777	0.22554	0.22554	ENSG00000077063,ENSG00000156299
GO:1990001	inhibition of cysteine-type endopeptidas...	5	2	0.91	1778	0.22554	0.22554	ENSG00000023445,ENSG00000110330
GO:1990034	calcium ion export across plasma membran...	5	2	0.91	1779	0.22554	0.22554	ENSG00000070961,ENSG00000100678
GO:2001046	positive regulation of integrin-mediated...	5	2	0.91	1780	0.22554	0.22554	ENSG00000115318,ENSG00000158856
GO:0003143	embryonic heart tube morphogenesis	33	7	5.99	1781	0.39193	0.22556	ENSG00000101052,ENSG00000115170,ENSG00000123473,ENSG00000133816,ENSG00000136169,ENSG00000166949,ENSG00000198626
GO:0010452	histone H3-K36 methylation	12	3	2.18	1782	0.37601	0.22558	ENSG00000109685,ENSG00000143499,ENSG00000147548
GO:0071467	cellular response to pH	12	3	2.18	1783	0.37601	0.22558	ENSG00000090674,ENSG00000112293,ENSG00000185236
GO:0036503	ERAD pathway	90	17	16.35	1784	0.47161	0.22561	ENSG00000107566,ENSG00000116044,ENSG00000121060,ENSG00000134109,ENSG00000134882,ENSG00000135924,ENSG00000136813,ENSG00000144468,ENSG00000148719,ENSG00000155313,ENSG00000159461,ENSG00000163527,ENSG00000166598,ENSG00000167671,ENSG00000180667,ENSG00000204308,ENSG00000204463
GO:0048668	collateral sprouting	19	4	3.45	1785	0.46239	0.22563	ENSG00000053108,ENSG00000094631,ENSG00000100503,ENSG00000108379
GO:0022008	neurogenesis	1071	243	194.51	1786	5.2e-05	0.2272	ENSG00000003402,ENSG00000004139,ENSG00000004468,ENSG00000005810,ENSG00000005884,ENSG00000007062,ENSG00000010017,ENSG00000010278,ENSG00000010319,ENSG00000019991,ENSG00000021645,ENSG00000022840,ENSG00000026025,ENSG00000033867,ENSG00000035403,ENSG00000039068,ENSG00000040608,ENSG00000047597,ENSG00000053108,ENSG00000054654
GO:0048488	synaptic vesicle endocytosis	43	13	7.81	1787	0.03741	0.22723	ENSG00000041353,ENSG00000079482,ENSG00000103528,ENSG00000116675,ENSG00000120910,ENSG00000140022,ENSG00000141985,ENSG00000145214,ENSG00000145335,ENSG00000160014,ENSG00000164885,ENSG00000181856,ENSG00000197959
GO:0071353	cellular response to interleukin-4	30	8	5.45	1788	0.1639	0.22806	ENSG00000081059,ENSG00000107485,ENSG00000138795,ENSG00000140464,ENSG00000148218,ENSG00000173193,ENSG00000186074,ENSG00000260314
GO:0046686	response to cadmium ion	48	10	8.72	1789	0.37095	0.22846	ENSG00000001084,ENSG00000012061,ENSG00000100292,ENSG00000113140,ENSG00000121691,ENSG00000148180,ENSG00000148218,ENSG00000157404,ENSG00000170345,ENSG00000196139
GO:0042981	regulation of apoptotic process	1156	258	209.95	1790	9.9e-05	0.22893	ENSG00000001084,ENSG00000001460,ENSG00000003402,ENSG00000004139,ENSG00000004468,ENSG00000012223,ENSG00000015475,ENSG00000017427,ENSG00000019991,ENSG00000023445,ENSG00000026508,ENSG00000035681,ENSG00000055332,ENSG00000056558,ENSG00000060138,ENSG00000066056,ENSG00000067066,ENSG00000068903,ENSG00000073282,ENSG00000078098
GO:0006996	organelle organization	3222	560	585.17	1791	0.91337	0.23112	ENSG00000001084,ENSG00000001460,ENSG00000003402,ENSG00000004897,ENSG00000005249,ENSG00000005302,ENSG00000005483,ENSG00000005810,ENSG00000006451,ENSG00000006715,ENSG00000010017,ENSG00000010244,ENSG00000010361,ENSG00000011295,ENSG00000011523,ENSG00000012061,ENSG00000013016,ENSG00000015475,ENSG00000017427,ENSG00000019991
GO:0036258	multivesicular body assembly	28	7	5.09	1792	0.23536	0.23536	ENSG00000074319,ENSG00000103769,ENSG00000131165,ENSG00000136100,ENSG00000136738,ENSG00000147457,ENSG00000176108
GO:0003151	outflow tract morphogenesis	43	8	7.81	1793	0.53199	0.23596	ENSG00000069702,ENSG00000099250,ENSG00000145423,ENSG00000157240,ENSG00000162496,ENSG00000164442,ENSG00000166333,ENSG00000184113
GO:0048863	stem cell differentiation	128	35	23.25	1794	0.00652	0.23759	ENSG00000010319,ENSG00000055332,ENSG00000071564,ENSG00000073282,ENSG00000075213,ENSG00000078747,ENSG00000090776,ENSG00000099250,ENSG00000102145,ENSG00000103037,ENSG00000107077,ENSG00000107485,ENSG00000108379,ENSG00000110693,ENSG00000110880,ENSG00000115170,ENSG00000116044,ENSG00000117153,ENSG00000118058,ENSG00000118513
GO:0007265	Ras protein signal transduction	365	83	66.29	1795	0.01446	0.23815	ENSG00000005884,ENSG00000006451,ENSG00000017427,ENSG00000040608,ENSG00000041353,ENSG00000047648,ENSG00000048028,ENSG00000053524,ENSG00000061676,ENSG00000068028,ENSG00000072422,ENSG00000078589,ENSG00000079482,ENSG00000089022,ENSG00000099250,ENSG00000099942,ENSG00000100351,ENSG00000103769,ENSG00000108424,ENSG00000108774
GO:0042060	wound healing	394	133	71.56	1796	3.8e-14	0.23863	ENSG00000001561,ENSG00000003402,ENSG00000003436,ENSG00000005249,ENSG00000005961,ENSG00000006638,ENSG00000010278,ENSG00000013016,ENSG00000017427,ENSG00000026508,ENSG00000035403,ENSG00000043462,ENSG00000058866,ENSG00000064961,ENSG00000065357,ENSG00000065534,ENSG00000078098,ENSG00000079691,ENSG00000087460,ENSG00000088053
GO:0045582	positive regulation of T cell differenti...	75	19	13.62	1797	0.07544	0.23924	ENSG00000049768,ENSG00000083799,ENSG00000096996,ENSG00000106571,ENSG00000107485,ENSG00000117586,ENSG00000118513,ENSG00000121594,ENSG00000125657,ENSG00000134460,ENSG00000135426,ENSG00000139193,ENSG00000143507,ENSG00000168685,ENSG00000172175,ENSG00000172575,ENSG00000173757,ENSG00000179388,ENSG00000198805
GO:0034394	protein localization to cell surface	45	13	8.17	1798	0.05262	0.23939	ENSG00000035403,ENSG00000046653,ENSG00000104660,ENSG00000117899,ENSG00000138798,ENSG00000154188,ENSG00000158869,ENSG00000166405,ENSG00000166900,ENSG00000185236,ENSG00000198799,ENSG00000198821,ENSG00000213977
GO:0070534	protein K63-linked ubiquitination	45	11	8.17	1799	0.18127	0.23952	ENSG00000070423,ENSG00000078747,ENSG00000104517,ENSG00000110330,ENSG00000111961,ENSG00000132256,ENSG00000175931,ENSG00000176641,ENSG00000177889,ENSG00000204308,ENSG00000265491
GO:0022617	extracellular matrix disassembly	47	11	8.54	1800	0.22286	0.23966	ENSG00000026508,ENSG00000078098,ENSG00000100448,ENSG00000101439,ENSG00000134954,ENSG00000135047,ENSG00000140564,ENSG00000164344,ENSG00000172270,ENSG00000196611,ENSG00000197561
GO:0007257	activation of JUN kinase activity	33	8	5.99	1801	0.23983	0.23983	ENSG00000012983,ENSG00000076984,ENSG00000091436,ENSG00000102245,ENSG00000104814,ENSG00000135272,ENSG00000139625,ENSG00000169967
GO:0030199	collagen fibril organization	33	8	5.99	1802	0.23983	0.23983	ENSG00000083444,ENSG00000106397,ENSG00000113083,ENSG00000115318,ENSG00000138061,ENSG00000145423,ENSG00000152952,ENSG00000168477
GO:0070268	cornification	33	8	5.99	1803	0.23983	0.23983	ENSG00000014216,ENSG00000057294,ENSG00000126247,ENSG00000134755,ENSG00000134765,ENSG00000140479,ENSG00000140564,ENSG00000167768
GO:0051016	barbed-end actin filament capping	18	6	3.27	1804	0.09196	0.23993	ENSG00000079691,ENSG00000105887,ENSG00000127831,ENSG00000137710,ENSG00000148180,ENSG00000151491
GO:0042267	natural killer cell mediated cytotoxicit...	47	11	8.54	1805	0.22286	0.23999	ENSG00000026751,ENSG00000073008,ENSG00000100453,ENSG00000104972,ENSG00000135077,ENSG00000153879,ENSG00000172575,ENSG00000173757,ENSG00000182985,ENSG00000188229,ENSG00000189430
GO:0050765	negative regulation of phagocytosis	16	5	2.91	1806	0.14984	0.24009	ENSG00000072694,ENSG00000112335,ENSG00000137462,ENSG00000171862,ENSG00000186074
GO:0045672	positive regulation of osteoclast differ...	18	5	3.27	1807	0.21704	0.24018	ENSG00000087460,ENSG00000104267,ENSG00000163823,ENSG00000164038,ENSG00000170345
GO:0006044	N-acetylglucosamine metabolic process	14	4	2.54	1808	0.24025	0.24025	ENSG00000124357,ENSG00000128268,ENSG00000175040,ENSG00000198408
GO:0007628	adult walking behavior	14	4	2.54	1809	0.24025	0.24025	ENSG00000100997,ENSG00000116106,ENSG00000160460,ENSG00000171316
GO:0010881	regulation of cardiac muscle contraction...	14	4	2.54	1810	0.24025	0.24025	ENSG00000119782,ENSG00000155962,ENSG00000160014,ENSG00000198626
GO:0021983	pituitary gland development	14	4	2.54	1811	0.24025	0.24025	ENSG00000039068,ENSG00000128918,ENSG00000134954,ENSG00000145545
GO:0035269	protein O-linked mannosylation	14	4	2.54	1812	0.24025	0.24025	ENSG00000106692,ENSG00000136908,ENSG00000144647,ENSG00000214960
GO:0045907	positive regulation of vasoconstriction	14	4	2.54	1813	0.24025	0.24025	ENSG00000004468,ENSG00000006638,ENSG00000166148,ENSG00000181104
GO:0046037	GMP metabolic process	14	4	2.54	1814	0.24025	0.24025	ENSG00000075711,ENSG00000130830,ENSG00000143774,ENSG00000147044
GO:1900016	negative regulation of cytokine producti...	14	4	2.54	1815	0.24025	0.24025	ENSG00000150593,ENSG00000167634,ENSG00000173208,ENSG00000177830
GO:0009636	response to toxic substance	371	79	67.38	1816	0.06631	0.24054	ENSG00000006638,ENSG00000008394,ENSG00000019991,ENSG00000039068,ENSG00000055332,ENSG00000066926,ENSG00000069535,ENSG00000074706,ENSG00000083720,ENSG00000086506,ENSG00000094631,ENSG00000095303,ENSG00000100292,ENSG00000107485,ENSG00000108576,ENSG00000108578,ENSG00000109189,ENSG00000109320,ENSG00000110330,ENSG00000113140
GO:0006090	pyruvate metabolic process	87	16	15.8	1817	0.52172	0.24058	ENSG00000017427,ENSG00000063854,ENSG00000067057,ENSG00000106617,ENSG00000111674,ENSG00000111716,ENSG00000143158,ENSG00000147162,ENSG00000151376,ENSG00000156515,ENSG00000159399,ENSG00000165140,ENSG00000172270,ENSG00000172331,ENSG00000181722,ENSG00000187097
GO:0010508	positive regulation of autophagy	105	26	19.07	1818	0.05507	0.24061	ENSG00000080561,ENSG00000094631,ENSG00000100225,ENSG00000100292,ENSG00000102096,ENSG00000104765,ENSG00000116688,ENSG00000118046,ENSG00000123240,ENSG00000126581,ENSG00000132274,ENSG00000136436,ENSG00000147894,ENSG00000149212,ENSG00000150867,ENSG00000150907,ENSG00000158828,ENSG00000159399,ENSG00000163820,ENSG00000164938
GO:0006811	ion transport	1040	227	188.88	1819	0.00097	0.24162	ENSG00000001461,ENSG00000004939,ENSG00000005059,ENSG00000007402,ENSG00000012223,ENSG00000013016,ENSG00000014216,ENSG00000017797,ENSG00000021762,ENSG00000022267,ENSG00000023839,ENSG00000033867,ENSG00000036565,ENSG00000046653,ENSG00000047597,ENSG00000050393,ENSG00000050438,ENSG00000054793,ENSG00000055732,ENSG00000057294
GO:0120162	positive regulation of cold-induced ther...	73	16	13.26	1820	0.24208	0.24208	ENSG00000087460,ENSG00000116678,ENSG00000116688,ENSG00000121807,ENSG00000134324,ENSG00000137265,ENSG00000144407,ENSG00000147162,ENSG00000148346,ENSG00000151726,ENSG00000159346,ENSG00000165409,ENSG00000169252,ENSG00000170522,ENSG00000172216,ENSG00000174600
GO:1903078	positive regulation of protein localizat...	43	10	7.81	1821	0.24421	0.24421	ENSG00000005884,ENSG00000075711,ENSG00000095637,ENSG00000103769,ENSG00000122679,ENSG00000127831,ENSG00000131981,ENSG00000145675,ENSG00000166900,ENSG00000179841
GO:0008333	endosome to lysosome transport	49	11	8.9	1822	0.26784	0.24425	ENSG00000006715,ENSG00000074319,ENSG00000115993,ENSG00000163840,ENSG00000167671,ENSG00000167705,ENSG00000168172,ENSG00000169252,ENSG00000171100,ENSG00000215305,ENSG00000276600
GO:0042127	regulation of cell proliferation	1155	292	209.77	1823	1.5e-10	0.24448	ENSG00000003402,ENSG00000004468,ENSG00000007264,ENSG00000010278,ENSG00000010361,ENSG00000012223,ENSG00000013725,ENSG00000014216,ENSG00000015475,ENSG00000017427,ENSG00000022840,ENSG00000041515,ENSG00000049768,ENSG00000054356,ENSG00000055332,ENSG00000057657,ENSG00000057935,ENSG00000064989,ENSG00000067836,ENSG00000068903
GO:0010608	posttranscriptional regulation of gene e...	551	82	100.07	1824	0.98381	0.2455	ENSG00000005075,ENSG00000015479,ENSG00000026025,ENSG00000055332,ENSG00000060138,ENSG00000065978,ENSG00000073792,ENSG00000086232,ENSG00000087263,ENSG00000089022,ENSG00000090621,ENSG00000099817,ENSG00000100142,ENSG00000100354,ENSG00000105887,ENSG00000106263,ENSG00000107864,ENSG00000107954,ENSG00000110321,ENSG00000112062
GO:0071363	cellular response to growth factor stimu...	456	117	82.82	1825	3.2e-05	0.24957	ENSG00000001084,ENSG00000003402,ENSG00000005075,ENSG00000005884,ENSG00000010361,ENSG00000019991,ENSG00000026508,ENSG00000033170,ENSG00000034152,ENSG00000049323,ENSG00000068903,ENSG00000068971,ENSG00000069702,ENSG00000073712,ENSG00000082781,ENSG00000099250,ENSG00000099817,ENSG00000099942,ENSG00000100142,ENSG00000100614
GO:0030177	positive regulation of Wnt signaling pat...	95	26	17.25	1826	0.01715	0.25141	ENSG00000019995,ENSG00000060237,ENSG00000100614,ENSG00000101193,ENSG00000102678,ENSG00000103126,ENSG00000104517,ENSG00000107854,ENSG00000108379,ENSG00000109320,ENSG00000112655,ENSG00000124766,ENSG00000133067,ENSG00000137462,ENSG00000138798,ENSG00000145423,ENSG00000153071,ENSG00000162946,ENSG00000166333,ENSG00000166949
GO:0002548	monocyte chemotaxis	36	13	6.54	1827	0.00814	0.25211	ENSG00000106366,ENSG00000108691,ENSG00000120129,ENSG00000121807,ENSG00000131981,ENSG00000141655,ENSG00000146070,ENSG00000158747,ENSG00000163823,ENSG00000177119,ENSG00000271503,ENSG00000275302,ENSG00000277632
GO:0045671	negative regulation of osteoclast differ...	23	8	4.18	1828	0.04358	0.25292	ENSG00000012223,ENSG00000104972,ENSG00000135898,ENSG00000145675,ENSG00000164342,ENSG00000166147,ENSG00000204103,ENSG00000277632
GO:0048260	positive regulation of receptor-mediated...	38	9	6.9	1829	0.24261	0.25344	ENSG00000106366,ENSG00000118473,ENSG00000120885,ENSG00000137486,ENSG00000138798,ENSG00000151746,ENSG00000153071,ENSG00000154188,ENSG00000196961
GO:0001569	branching involved in blood vessel morph...	19	5	3.45	1830	0.25361	0.25361	ENSG00000099250,ENSG00000101109,ENSG00000115170,ENSG00000138795,ENSG00000145423
GO:0048843	negative regulation of axon extension in...	19	5	3.45	1831	0.25361	0.25361	ENSG00000010319,ENSG00000075213,ENSG00000099250,ENSG00000108379,ENSG00000167680
GO:0070584	mitochondrion morphogenesis	19	5	3.45	1832	0.25361	0.25361	ENSG00000138035,ENSG00000153823,ENSG00000171100,ENSG00000171552,ENSG00000214253
GO:0034383	low-density lipoprotein particle clearan...	27	6	4.9	1833	0.3647	0.25374	ENSG00000042753,ENSG00000100292,ENSG00000119655,ENSG00000161203,ENSG00000196961,ENSG00000257727
GO:0051056	regulation of small GTPase mediated sign...	272	57	49.4	1834	0.13025	0.2553	ENSG00000005884,ENSG00000017427,ENSG00000017797,ENSG00000040608,ENSG00000047648,ENSG00000053524,ENSG00000072422,ENSG00000075884,ENSG00000078589,ENSG00000079482,ENSG00000099250,ENSG00000107863,ENSG00000111913,ENSG00000115904,ENSG00000116688,ENSG00000116991,ENSG00000117155,ENSG00000118193,ENSG00000124198,ENSG00000126016
GO:1990830	cellular response to leukemia inhibitory...	84	18	15.26	1835	0.2563	0.2563	ENSG00000067057,ENSG00000101665,ENSG00000114948,ENSG00000115875,ENSG00000121060,ENSG00000136158,ENSG00000136826,ENSG00000140464,ENSG00000145103,ENSG00000150347,ENSG00000151491,ENSG00000153187,ENSG00000159399,ENSG00000168906,ENSG00000172819,ENSG00000175029,ENSG00000178445,ENSG00000183690
GO:0006952	defense response	1128	298	204.86	1836	3.6e-13	0.25846	ENSG00000000938,ENSG00000004139,ENSG00000006638,ENSG00000008517,ENSG00000010327,ENSG00000012223,ENSG00000013725,ENSG00000015479,ENSG00000019991,ENSG00000023445,ENSG00000025434,ENSG00000026025,ENSG00000026508,ENSG00000026751,ENSG00000034152,ENSG00000049768,ENSG00000055208,ENSG00000055332,ENSG00000056972,ENSG00000057657
GO:0008625	extrinsic apoptotic signaling pathway vi...	71	22	12.89	1837	0.00606	0.25849	ENSG00000003402,ENSG00000015475,ENSG00000019991,ENSG00000067066,ENSG00000100292,ENSG00000101109,ENSG00000104689,ENSG00000106366,ENSG00000117560,ENSG00000121858,ENSG00000131981,ENSG00000135926,ENSG00000145423,ENSG00000145675,ENSG00000151929,ENSG00000160570,ENSG00000166681,ENSG00000171552,ENSG00000171791,ENSG00000171862
GO:0051209	release of sequestered calcium ion into ...	81	18	14.71	1838	0.20686	0.26049	ENSG00000055732,ENSG00000090674,ENSG00000117560,ENSG00000119782,ENSG00000124181,ENSG00000127533,ENSG00000138685,ENSG00000145335,ENSG00000150995,ENSG00000153898,ENSG00000155962,ENSG00000160014,ENSG00000171316,ENSG00000171631,ENSG00000181104,ENSG00000186815,ENSG00000198626,ENSG00000277632
GO:0015949	nucleobase-containing small molecule int...	26	7	4.72	1839	0.17941	0.26084	ENSG00000047230,ENSG00000103202,ENSG00000137198,ENSG00000143774,ENSG00000154027,ENSG00000165695,ENSG00000171793
GO:0051491	positive regulation of filopodium assemb...	24	6	4.36	1840	0.26105	0.26105	ENSG00000006451,ENSG00000099250,ENSG00000107954,ENSG00000111913,ENSG00000187017,ENSG00000197959
GO:1903779	regulation of cardiac conduction	37	8	6.72	1841	0.35461	0.26118	ENSG00000013016,ENSG00000070961,ENSG00000100678,ENSG00000119782,ENSG00000150995,ENSG00000160014,ENSG00000164983,ENSG00000198626
GO:0006306	DNA methylation	54	10	9.81	1842	0.52832	0.26155	ENSG00000005483,ENSG00000087460,ENSG00000101574,ENSG00000114735,ENSG00000118058,ENSG00000124275,ENSG00000143799,ENSG00000170345,ENSG00000171681,ENSG00000179598
GO:0001764	neuron migration	92	21	16.71	1843	0.1518	0.26289	ENSG00000005884,ENSG00000075213,ENSG00000099250,ENSG00000107485,ENSG00000131711,ENSG00000134014,ENSG00000137285,ENSG00000144647,ENSG00000147650,ENSG00000152377,ENSG00000157168,ENSG00000162946,ENSG00000163697,ENSG00000164885,ENSG00000167601,ENSG00000183813,ENSG00000185532,ENSG00000189056,ENSG00000196576,ENSG00000198799
GO:1900182	positive regulation of protein localizat...	67	16	12.17	1844	0.14532	0.26444	ENSG00000017427,ENSG00000039068,ENSG00000102898,ENSG00000104517,ENSG00000106571,ENSG00000112062,ENSG00000118046,ENSG00000138496,ENSG00000143799,ENSG00000145675,ENSG00000151929,ENSG00000163564,ENSG00000163840,ENSG00000166949,ENSG00000172071,ENSG00000197122
GO:0007080	mitotic metaphase plate congression	42	9	7.63	1845	0.34961	0.26538	ENSG00000103769,ENSG00000108424,ENSG00000118193,ENSG00000126581,ENSG00000131165,ENSG00000134690,ENSG00000147457,ENSG00000153187,ENSG00000176108
GO:0021537	telencephalon development	164	39	29.79	1846	0.04113	0.26559	ENSG00000040199,ENSG00000040608,ENSG00000054654,ENSG00000075213,ENSG00000089094,ENSG00000099250,ENSG00000100503,ENSG00000100678,ENSG00000105810,ENSG00000106571,ENSG00000115738,ENSG00000117394,ENSG00000118193,ENSG00000122641,ENSG00000127152,ENSG00000132640,ENSG00000136527,ENSG00000138363,ENSG00000138795,ENSG00000145545
GO:0098869	cellular oxidant detoxification	77	16	13.98	1847	0.3178	0.26566	ENSG00000008394,ENSG00000074706,ENSG00000086506,ENSG00000095303,ENSG00000116044,ENSG00000117592,ENSG00000121691,ENSG00000126432,ENSG00000131979,ENSG00000155962,ENSG00000164938,ENSG00000167815,ENSG00000184470,ENSG00000206172,ENSG00000206177,ENSG00000233276
GO:0008037	cell recognition	95	25	17.25	1848	0.03052	0.26594	ENSG00000013725,ENSG00000038427,ENSG00000075213,ENSG00000075711,ENSG00000085465,ENSG00000099250,ENSG00000107099,ENSG00000110448,ENSG00000113555,ENSG00000116106,ENSG00000129116,ENSG00000131981,ENSG00000135077,ENSG00000156642,ENSG00000158270,ENSG00000160007,ENSG00000162614,ENSG00000165457,ENSG00000170571,ENSG00000172243
GO:0002437	inflammatory response to antigenic stimu...	35	13	6.36	1849	0.00622	0.2662	ENSG00000013725,ENSG00000072694,ENSG00000107485,ENSG00000125730,ENSG00000134460,ENSG00000158869,ENSG00000164509,ENSG00000172575,ENSG00000173198,ENSG00000178562,ENSG00000197561,ENSG00000226979,ENSG00000233276
GO:0002224	toll-like receptor signaling pathway	113	27	20.52	1850	0.07486	0.26623	ENSG00000004139,ENSG00000012223,ENSG00000023445,ENSG00000025434,ENSG00000055208,ENSG00000095015,ENSG00000110330,ENSG00000114738,ENSG00000134070,ENSG00000134321,ENSG00000135077,ENSG00000137265,ENSG00000137462,ENSG00000158270,ENSG00000162676,ENSG00000162889,ENSG00000164342,ENSG00000166598,ENSG00000170315,ENSG00000174123
GO:0002028	regulation of sodium ion transport	58	17	10.53	1851	0.0256	0.26624	ENSG00000057294,ENSG00000060237,ENSG00000069849,ENSG00000075711,ENSG00000088992,ENSG00000089327,ENSG00000128245,ENSG00000135124,ENSG00000135919,ENSG00000137731,ENSG00000143761,ENSG00000148175,ENSG00000151150,ENSG00000152818,ENSG00000160460,ENSG00000169252,ENSG00000221946
GO:0035455	response to interferon-alpha	19	9	3.45	1852	0.00337	0.26646	ENSG00000055332,ENSG00000107485,ENSG00000119917,ENSG00000119922,ENSG00000142166,ENSG00000160710,ENSG00000163564,ENSG00000167601,ENSG00000183486
GO:0000281	mitotic cytokinesis	78	17	14.17	1853	0.24077	0.26651	ENSG00000011295,ENSG00000111737,ENSG00000114993,ENSG00000122966,ENSG00000125354,ENSG00000131165,ENSG00000137807,ENSG00000138758,ENSG00000143761,ENSG00000147400,ENSG00000147457,ENSG00000151150,ENSG00000152503,ENSG00000155366,ENSG00000164402,ENSG00000176108,ENSG00000238227
GO:0031018	endocrine pancreas development	24	7	4.36	1854	0.13001	0.26713	ENSG00000105723,ENSG00000105810,ENSG00000124766,ENSG00000134852,ENSG00000150907,ENSG00000153162,ENSG00000172071
GO:0043303	mast cell degranulation	36	9	6.54	1855	0.19399	0.26717	ENSG00000000938,ENSG00000066294,ENSG00000092531,ENSG00000100292,ENSG00000105851,ENSG00000136854,ENSG00000157404,ENSG00000158869,ENSG00000172575
GO:0032755	positive regulation of interleukin-6 pro...	58	13	10.53	1856	0.24482	0.26718	ENSG00000107201,ENSG00000113811,ENSG00000115267,ENSG00000117586,ENSG00000136689,ENSG00000137462,ENSG00000158869,ENSG00000159674,ENSG00000164342,ENSG00000174130,ENSG00000181104,ENSG00000181722,ENSG00000276600
GO:0050435	amyloid-beta metabolic process	31	8	5.63	1857	0.18789	0.26719	ENSG00000105723,ENSG00000116106,ENSG00000120885,ENSG00000126581,ENSG00000159640,ENSG00000186088,ENSG00000204872,ENSG00000205155
GO:0033630	positive regulation of cell adhesion med...	15	5	2.72	1858	0.1201	0.26722	ENSG00000145423,ENSG00000165731,ENSG00000169313,ENSG00000198851,ENSG00000271503
GO:0034123	positive regulation of toll-like recepto...	21	6	3.81	1859	0.1674	0.26724	ENSG00000012223,ENSG00000025434,ENSG00000134321,ENSG00000137462,ENSG00000164342,ENSG00000187554
GO:0033280	response to vitamin D	23	6	4.18	1860	0.22829	0.26732	ENSG00000070961,ENSG00000121060,ENSG00000129355,ENSG00000137193,ENSG00000165272,ENSG00000197256
GO:0010460	positive regulation of heart rate	13	4	2.36	1861	0.19831	0.26736	ENSG00000131979,ENSG00000140416,ENSG00000166148,ENSG00000198626
GO:0000185	activation of MAPKKK activity	10	3	1.82	1862	0.26747	0.26747	ENSG00000012983,ENSG00000104814,ENSG00000116717
GO:0005513	detection of calcium ion	10	3	1.82	1863	0.26747	0.26747	ENSG00000160014,ENSG00000171121,ENSG00000198626
GO:0006995	cellular response to nitrogen starvation	10	3	1.82	1864	0.26747	0.26747	ENSG00000034713,ENSG00000126581,ENSG00000197548
GO:0014067	negative regulation of phosphatidylinosi...	10	3	1.82	1865	0.26747	0.26747	ENSG00000135919,ENSG00000136826,ENSG00000171862
GO:0019371	cyclooxygenase pathway	10	3	1.82	1866	0.26747	0.26747	ENSG00000095303,ENSG00000148344,ENSG00000196139
GO:0030502	negative regulation of bone mineralizati...	10	3	1.82	1867	0.26747	0.26747	ENSG00000102145,ENSG00000163823,ENSG00000277632
GO:0044130	negative regulation of growth of symbion...	10	3	1.82	1868	0.26747	0.26747	ENSG00000100448,ENSG00000197561,ENSG00000226979
GO:0046512	sphingosine biosynthetic process	10	3	1.82	1869	0.26747	0.26747	ENSG00000176170,ENSG00000177076,ENSG00000204147
GO:0051561	positive regulation of mitochondrial cal...	10	3	1.82	1870	0.26747	0.26747	ENSG00000050393,ENSG00000198959,ENSG00000214253
GO:0060394	negative regulation of pathway-restricte...	10	3	1.82	1871	0.26747	0.26747	ENSG00000101665,ENSG00000109762,ENSG00000168675
GO:0071679	commissural neuron axon guidance	10	3	1.82	1872	0.26747	0.26747	ENSG00000099250,ENSG00000147862,ENSG00000149294
GO:0090084	negative regulation of inclusion body as...	10	3	1.82	1873	0.26747	0.26747	ENSG00000132002,ENSG00000135924,ENSG00000140403
GO:1902287	semaphorin-plexin signaling pathway invo...	10	3	1.82	1874	0.26747	0.26747	ENSG00000075213,ENSG00000099250,ENSG00000196576
GO:2001034	positive regulation of double-strand bre...	10	3	1.82	1875	0.26747	0.26747	ENSG00000101596,ENSG00000138496,ENSG00000163840
GO:0031293	membrane protein intracellular domain pr...	17	4	3.09	1876	0.37368	0.26753	ENSG00000109320,ENSG00000140943,ENSG00000144468,ENSG00000205155
GO:0008203	cholesterol metabolic process	107	21	19.43	1877	0.38479	0.26755	ENSG00000001167,ENSG00000021762,ENSG00000079459,ENSG00000087237,ENSG00000100243,ENSG00000107566,ENSG00000108424,ENSG00000115677,ENSG00000116678,ENSG00000119655,ENSG00000119927,ENSG00000121691,ENSG00000124496,ENSG00000140943,ENSG00000145214,ENSG00000147383,ENSG00000160211,ENSG00000166035,ENSG00000170522,ENSG00000186350
GO:0035082	axoneme assembly	34	7	6.17	1878	0.42421	0.26755	ENSG00000105948,ENSG00000107954,ENSG00000124721,ENSG00000171595,ENSG00000172426,ENSG00000198718,ENSG00000206530
GO:0036499	PERK-mediated unfolded protein response	19	4	3.45	1879	0.46239	0.26762	ENSG00000108691,ENSG00000116044,ENSG00000172071,ENSG00000176720
GO:0060122	inner ear receptor cell stereocilium org...	19	4	3.45	1880	0.46239	0.26762	ENSG00000107736,ENSG00000111913,ENSG00000124145,ENSG00000196159
GO:0071354	cellular response to interleukin-6	26	5	4.72	1881	0.52297	0.26768	ENSG00000064225,ENSG00000109320,ENSG00000147488,ENSG00000153823,ENSG00000162676
GO:0086010	membrane depolarization during action po...	22	4	4	1882	0.58551	0.26774	ENSG00000100346,ENSG00000128245,ENSG00000151150,ENSG00000196557
GO:0034260	negative regulation of GTPase activity	39	9	7.08	1883	0.26836	0.26836	ENSG00000060237,ENSG00000114993,ENSG00000126016,ENSG00000136158,ENSG00000137449,ENSG00000137486,ENSG00000137710,ENSG00000160208,ENSG00000168421
GO:0071356	cellular response to tumor necrosis fact...	176	50	31.96	1884	0.00053	0.27229	ENSG00000023445,ENSG00000048462,ENSG00000056558,ENSG00000060138,ENSG00000083799,ENSG00000089486,ENSG00000102245,ENSG00000102524,ENSG00000105483,ENSG00000106952,ENSG00000107485,ENSG00000108691,ENSG00000109320,ENSG00000110330,ENSG00000112062,ENSG00000116044,ENSG00000117586,ENSG00000118689,ENSG00000119401,ENSG00000120949
GO:0042493	response to drug	689	151	125.13	1885	0.00572	0.27618	ENSG00000001084,ENSG00000003402,ENSG00000004468,ENSG00000005249,ENSG00000005884,ENSG00000006638,ENSG00000008394,ENSG00000017797,ENSG00000019991,ENSG00000025434,ENSG00000026025,ENSG00000036565,ENSG00000039068,ENSG00000061918,ENSG00000066926,ENSG00000069535,ENSG00000074706,ENSG00000076351,ENSG00000083720,ENSG00000085563
GO:0001568	blood vessel development	471	111	85.54	1886	0.00157	0.27678	ENSG00000003402,ENSG00000006638,ENSG00000007968,ENSG00000010327,ENSG00000019991,ENSG00000049323,ENSG00000057657,ENSG00000064989,ENSG00000065534,ENSG00000066056,ENSG00000067066,ENSG00000069702,ENSG00000078098,ENSG00000081052,ENSG00000099250,ENSG00000099942,ENSG00000100292,ENSG00000101109,ENSG00000101346,ENSG00000101445
GO:0030155	regulation of cell adhesion	516	140	93.71	1887	1.8e-07	0.27781	ENSG00000005884,ENSG00000010278,ENSG00000013725,ENSG00000017427,ENSG00000026508,ENSG00000039068,ENSG00000046653,ENSG00000047648,ENSG00000049768,ENSG00000060237,ENSG00000072694,ENSG00000073861,ENSG00000075711,ENSG00000076641,ENSG00000078747,ENSG00000079691,ENSG00000081181,ENSG00000083799,ENSG00000088992,ENSG00000089327
GO:0001837	epithelial to mesenchymal transition	90	23	16.35	1888	0.04997	0.2824	ENSG00000010361,ENSG00000019991,ENSG00000069702,ENSG00000100201,ENSG00000101665,ENSG00000115170,ENSG00000115318,ENSG00000117153,ENSG00000138795,ENSG00000144824,ENSG00000145423,ENSG00000148737,ENSG00000150593,ENSG00000151208,ENSG00000153071,ENSG00000156299,ENSG00000159346,ENSG00000163508,ENSG00000166949,ENSG00000168646
GO:2000377	regulation of reactive oxygen species me...	143	31	25.97	1889	0.16128	0.28286	ENSG00000003402,ENSG00000068903,ENSG00000081181,ENSG00000094631,ENSG00000110330,ENSG00000112062,ENSG00000116044,ENSG00000116717,ENSG00000118689,ENSG00000120885,ENSG00000126581,ENSG00000131979,ENSG00000132507,ENSG00000135124,ENSG00000136826,ENSG00000138061,ENSG00000145335,ENSG00000150907,ENSG00000153823,ENSG00000158828
GO:0090398	cellular senescence	54	14	9.81	1890	0.09918	0.28311	ENSG00000081181,ENSG00000083168,ENSG00000089022,ENSG00000090238,ENSG00000105810,ENSG00000112062,ENSG00000115738,ENSG00000117020,ENSG00000138035,ENSG00000140464,ENSG00000156831,ENSG00000164430,ENSG00000189298,ENSG00000253729
GO:0031016	pancreas development	39	11	7.08	1891	0.08255	0.28319	ENSG00000105723,ENSG00000105810,ENSG00000114739,ENSG00000124766,ENSG00000128918,ENSG00000134852,ENSG00000135414,ENSG00000148737,ENSG00000150907,ENSG00000153162,ENSG00000172071
GO:0061024	membrane organization	659	139	119.69	1892	0.02698	0.28328	ENSG00000001460,ENSG00000006451,ENSG00000006715,ENSG00000010278,ENSG00000015475,ENSG00000042753,ENSG00000054793,ENSG00000066056,ENSG00000072415,ENSG00000072422,ENSG00000072694,ENSG00000073282,ENSG00000075711,ENSG00000075826,ENSG00000082397,ENSG00000085563,ENSG00000085733,ENSG00000088808,ENSG00000092531,ENSG00000099940
GO:0031640	killing of cells of other organism	32	9	5.81	1893	0.11179	0.2834	ENSG00000012223,ENSG00000090382,ENSG00000100448,ENSG00000115523,ENSG00000163737,ENSG00000164047,ENSG00000164821,ENSG00000180644,ENSG00000197561
GO:0019369	arachidonic acid metabolic process	33	9	5.99	1894	0.1302	0.28345	ENSG00000074416,ENSG00000095303,ENSG00000108839,ENSG00000130649,ENSG00000138061,ENSG00000148344,ENSG00000165591,ENSG00000179593,ENSG00000196139
GO:0048706	embryonic skeletal system development	57	13	10.35	1895	0.22477	0.28355	ENSG00000010361,ENSG00000075711,ENSG00000078399,ENSG00000087460,ENSG00000102678,ENSG00000103489,ENSG00000105991,ENSG00000106571,ENSG00000120254,ENSG00000124813,ENSG00000148516,ENSG00000166949,ENSG00000185630
GO:0007413	axonal fasciculation	17	5	3.09	1896	0.1823	0.28376	ENSG00000075213,ENSG00000099250,ENSG00000116106,ENSG00000160007,ENSG00000181754
GO:0006165	nucleoside diphosphate phosphorylation	73	15	13.26	1897	0.34266	0.28381	ENSG00000017427,ENSG00000067057,ENSG00000103202,ENSG00000106617,ENSG00000111674,ENSG00000134326,ENSG00000147162,ENSG00000154027,ENSG00000156515,ENSG00000159399,ENSG00000165140,ENSG00000165695,ENSG00000172331,ENSG00000181722,ENSG00000187097
GO:0051642	centrosome localization	24	6	4.36	1898	0.26105	0.28384	ENSG00000054654,ENSG00000064102,ENSG00000075711,ENSG00000100503,ENSG00000121957,ENSG00000164828
GO:0048704	embryonic skeletal system morphogenesis	42	9	7.63	1899	0.34961	0.28392	ENSG00000010361,ENSG00000075711,ENSG00000087460,ENSG00000105991,ENSG00000106571,ENSG00000120254,ENSG00000124813,ENSG00000148516,ENSG00000166949
GO:0048741	skeletal muscle fiber development	20	5	3.63	1900	0.29151	0.28392	ENSG00000047597,ENSG00000111913,ENSG00000171791,ENSG00000197993,ENSG00000233276
GO:0007250	activation of NF-kappaB-inducing kinase ...	15	4	2.72	1901	0.28395	0.28395	ENSG00000104689,ENSG00000164342,ENSG00000172175,ENSG00000174130
GO:0007274	neuromuscular synaptic transmission	15	4	2.72	1902	0.28395	0.28395	ENSG00000134769,ENSG00000136854,ENSG00000179388,ENSG00000197381
GO:0010667	negative regulation of cardiac muscle ce...	15	4	2.72	1903	0.28395	0.28395	ENSG00000003402,ENSG00000116044,ENSG00000145423,ENSG00000166333
GO:0030889	negative regulation of B cell proliferat...	15	4	2.72	1904	0.28395	0.28395	ENSG00000072694,ENSG00000163563,ENSG00000163599,ENSG00000240505
GO:0032967	positive regulation of collagen biosynth...	15	4	2.72	1905	0.28395	0.28395	ENSG00000026025,ENSG00000118513,ENSG00000141570,ENSG00000181104
GO:0035994	response to muscle stretch	15	4	2.72	1906	0.28395	0.28395	ENSG00000109320,ENSG00000112062,ENSG00000170345,ENSG00000198626
GO:0044458	motile cilium assembly	15	4	2.72	1907	0.28395	0.28395	ENSG00000088986,ENSG00000119636,ENSG00000172426,ENSG00000205250
GO:0075733	intracellular transport of virus	15	4	2.72	1908	0.28395	0.28395	ENSG00000108424,ENSG00000152465,ENSG00000170315,ENSG00000221983
GO:1904262	negative regulation of TORC1 signaling	15	4	2.72	1909	0.28395	0.28395	ENSG00000118046,ENSG00000149212,ENSG00000174206,ENSG00000176641
GO:2000773	negative regulation of cellular senescen...	15	4	2.72	1910	0.28395	0.28395	ENSG00000105810,ENSG00000117020,ENSG00000189298,ENSG00000253729
GO:0048872	homeostasis of number of cells	227	65	41.23	1911	6.5e-05	0.284	ENSG00000005483,ENSG00000048462,ENSG00000049768,ENSG00000069702,ENSG00000083799,ENSG00000100292,ENSG00000102145,ENSG00000102524,ENSG00000105610,ENSG00000105810,ENSG00000107485,ENSG00000110693,ENSG00000112062,ENSG00000112077,ENSG00000115738,ENSG00000115904,ENSG00000117020,ENSG00000117400,ENSG00000118689,ENSG00000119927
GO:0007259	JAK-STAT cascade	96	18	17.44	1912	0.48198	0.28415	ENSG00000017427,ENSG00000108691,ENSG00000121807,ENSG00000138061,ENSG00000138496,ENSG00000138798,ENSG00000142166,ENSG00000157404,ENSG00000159346,ENSG00000164509,ENSG00000164885,ENSG00000165731,ENSG00000170581,ENSG00000173193,ENSG00000173757,ENSG00000181104,ENSG00000182578,ENSG00000271503
GO:0043410	positive regulation of MAPK cascade	392	99	71.19	1913	0.00023	0.28426	ENSG00000003402,ENSG00000005100,ENSG00000012983,ENSG00000017427,ENSG00000019991,ENSG00000026508,ENSG00000034152,ENSG00000055208,ENSG00000055332,ENSG00000066056,ENSG00000072694,ENSG00000075213,ENSG00000076984,ENSG00000085511,ENSG00000089022,ENSG00000089248,ENSG00000091436,ENSG00000095015,ENSG00000099250,ENSG00000099942
GO:0030036	actin cytoskeleton organization	500	114	90.81	1914	0.00437	0.28824	ENSG00000003402,ENSG00000006451,ENSG00000046653,ENSG00000047648,ENSG00000052841,ENSG00000061676,ENSG00000070182,ENSG00000071127,ENSG00000072422,ENSG00000073350,ENSG00000075711,ENSG00000079482,ENSG00000079691,ENSG00000082397,ENSG00000082781,ENSG00000083857,ENSG00000085733,ENSG00000095637,ENSG00000099250,ENSG00000100558
GO:0070301	cellular response to hydrogen peroxide	79	17	14.35	1915	0.25836	0.28881	ENSG00000019991,ENSG00000094631,ENSG00000116044,ENSG00000118513,ENSG00000118689,ENSG00000126581,ENSG00000134954,ENSG00000136826,ENSG00000137672,ENSG00000138061,ENSG00000141570,ENSG00000148346,ENSG00000150907,ENSG00000158828,ENSG00000167601,ENSG00000170962,ENSG00000240583
GO:0051865	protein autoubiquitination	60	13	10.9	1916	0.28678	0.28911	ENSG00000022840,ENSG00000078747,ENSG00000111961,ENSG00000123091,ENSG00000134574,ENSG00000147854,ENSG00000159461,ENSG00000162722,ENSG00000163840,ENSG00000168159,ENSG00000173821,ENSG00000206557,ENSG00000265491
GO:0007626	locomotory behavior	106	25	19.25	1917	0.09488	0.28939	ENSG00000055732,ENSG00000100095,ENSG00000100997,ENSG00000107736,ENSG00000108784,ENSG00000115738,ENSG00000116106,ENSG00000136842,ENSG00000139637,ENSG00000143995,ENSG00000144290,ENSG00000145335,ENSG00000151491,ENSG00000154122,ENSG00000157045,ENSG00000157168,ENSG00000160460,ENSG00000162367,ENSG00000165646,ENSG00000166833
GO:0007399	nervous system development	1564	362	284.05	1918	6.2e-08	0.28962	ENSG00000003402,ENSG00000004139,ENSG00000004468,ENSG00000005810,ENSG00000005884,ENSG00000006451,ENSG00000007062,ENSG00000010017,ENSG00000010278,ENSG00000010319,ENSG00000010361,ENSG00000019991,ENSG00000021645,ENSG00000022840,ENSG00000026025,ENSG00000033867,ENSG00000035403,ENSG00000038427,ENSG00000039068,ENSG00000040199
GO:0050804	modulation of chemical synaptic transmis...	264	61	47.95	1919	0.02382	0.29086	ENSG00000004468,ENSG00000005249,ENSG00000007402,ENSG00000039068,ENSG00000061918,ENSG00000079482,ENSG00000080854,ENSG00000100678,ENSG00000101333,ENSG00000103769,ENSG00000104267,ENSG00000107864,ENSG00000107954,ENSG00000108405,ENSG00000108576,ENSG00000109189,ENSG00000113758,ENSG00000116106,ENSG00000116473,ENSG00000124181
GO:0040014	regulation of multicellular organism gro...	48	12	8.72	1920	0.14848	0.29088	ENSG00000007402,ENSG00000017427,ENSG00000107854,ENSG00000119927,ENSG00000127831,ENSG00000140718,ENSG00000160460,ENSG00000169252,ENSG00000171316,ENSG00000171791,ENSG00000173757,ENSG00000204406
GO:2000649	regulation of sodium ion transmembrane t...	36	9	6.54	1921	0.19399	0.29115	ENSG00000060237,ENSG00000088992,ENSG00000089327,ENSG00000128245,ENSG00000137731,ENSG00000148175,ENSG00000151150,ENSG00000152818,ENSG00000221946
GO:0035329	hippo signaling	31	8	5.63	1922	0.18789	0.29118	ENSG00000075413,ENSG00000101109,ENSG00000126016,ENSG00000131023,ENSG00000151208,ENSG00000151718,ENSG00000166025,ENSG00000196159
GO:0046329	negative regulation of JNK cascade	31	8	5.63	1923	0.18789	0.29118	ENSG00000078747,ENSG00000083799,ENSG00000085276,ENSG00000106692,ENSG00000143507,ENSG00000145423,ENSG00000150593,ENSG00000158828
GO:0043433	negative regulation of DNA-binding trans...	126	29	22.88	1924	0.09849	0.2912	ENSG00000049768,ENSG00000067066,ENSG00000078747,ENSG00000083799,ENSG00000100292,ENSG00000101665,ENSG00000103037,ENSG00000105483,ENSG00000112977,ENSG00000115738,ENSG00000117586,ENSG00000119950,ENSG00000121691,ENSG00000121933,ENSG00000134070,ENSG00000135077,ENSG00000136826,ENSG00000137193,ENSG00000137486,ENSG00000138061
GO:0042276	error-prone translesion synthesis	20	5	3.63	1925	0.29151	0.29151	ENSG00000009413,ENSG00000132383,ENSG00000170315,ENSG00000170734,ENSG00000221983
GO:0007286	spermatid development	89	19	16.16	1926	0.2542	0.29281	ENSG00000028839,ENSG00000088986,ENSG00000096063,ENSG00000100814,ENSG00000102531,ENSG00000105948,ENSG00000107954,ENSG00000112053,ENSG00000112486,ENSG00000116254,ENSG00000153046,ENSG00000154040,ENSG00000157404,ENSG00000165209,ENSG00000166086,ENSG00000177707,ENSG00000179598,ENSG00000184792,ENSG00000206530
GO:0042472	inner ear morphogenesis	47	13	8.54	1927	0.07158	0.29381	ENSG00000102678,ENSG00000105991,ENSG00000107485,ENSG00000111913,ENSG00000112655,ENSG00000136158,ENSG00000144749,ENSG00000148516,ENSG00000164930,ENSG00000171316,ENSG00000186480,ENSG00000204103,ENSG00000204385
GO:0001944	vasculature development	494	119	89.72	1928	0.00045	0.29382	ENSG00000003402,ENSG00000006638,ENSG00000007968,ENSG00000010327,ENSG00000019991,ENSG00000049323,ENSG00000057657,ENSG00000064989,ENSG00000065534,ENSG00000066056,ENSG00000067066,ENSG00000069702,ENSG00000078098,ENSG00000081052,ENSG00000099250,ENSG00000099942,ENSG00000100292,ENSG00000101109,ENSG00000101346,ENSG00000101445
GO:0070507	regulation of microtubule cytoskeleton o...	152	22	27.61	1929	0.90486	0.29385	ENSG00000068028,ENSG00000083799,ENSG00000094631,ENSG00000100503,ENSG00000111554,ENSG00000114166,ENSG00000121957,ENSG00000123473,ENSG00000131165,ENSG00000143363,ENSG00000144824,ENSG00000145335,ENSG00000147400,ENSG00000151746,ENSG00000152503,ENSG00000153187,ENSG00000165480,ENSG00000166503,ENSG00000166974,ENSG00000168944
GO:0016239	positive regulation of macroautophagy	60	15	10.9	1930	0.1156	0.29395	ENSG00000094631,ENSG00000100292,ENSG00000102096,ENSG00000104765,ENSG00000116688,ENSG00000123240,ENSG00000126581,ENSG00000136436,ENSG00000147894,ENSG00000149212,ENSG00000150867,ENSG00000158828,ENSG00000163820,ENSG00000169252,ENSG00000269335
GO:0000165	MAPK cascade	650	148	118.05	1931	0.00134	0.29423	ENSG00000003402,ENSG00000005100,ENSG00000010017,ENSG00000012983,ENSG00000017427,ENSG00000019991,ENSG00000026508,ENSG00000034152,ENSG00000055208,ENSG00000055332,ENSG00000066056,ENSG00000070182,ENSG00000072694,ENSG00000074319,ENSG00000075213,ENSG00000075413,ENSG00000075711,ENSG00000076984,ENSG00000078747,ENSG00000082146
GO:0043507	positive regulation of JUN kinase activi...	59	14	10.72	1932	0.17159	0.29425	ENSG00000012983,ENSG00000076984,ENSG00000085511,ENSG00000091436,ENSG00000102245,ENSG00000104814,ENSG00000111961,ENSG00000116106,ENSG00000135272,ENSG00000139625,ENSG00000141655,ENSG00000156299,ENSG00000169967,ENSG00000174130
GO:0009611	response to wounding	476	153	86.45	1933	4.7e-14	0.29453	ENSG00000001561,ENSG00000003402,ENSG00000003436,ENSG00000004139,ENSG00000005249,ENSG00000005961,ENSG00000006638,ENSG00000010278,ENSG00000013016,ENSG00000017427,ENSG00000026508,ENSG00000035403,ENSG00000040608,ENSG00000043462,ENSG00000058866,ENSG00000064961,ENSG00000065357,ENSG00000065534,ENSG00000078098,ENSG00000079691
GO:0000083	regulation of transcription involved in ...	27	7	4.9	1934	0.20667	0.29469	ENSG00000114126,ENSG00000115738,ENSG00000156273,ENSG00000162676,ENSG00000172059,ENSG00000198176,ENSG00000205250
GO:0032733	positive regulation of interleukin-10 pr...	27	7	4.9	1935	0.20667	0.29469	ENSG00000019991,ENSG00000102245,ENSG00000117586,ENSG00000137265,ENSG00000137462,ENSG00000158869,ENSG00000178562
GO:0043525	positive regulation of neuron apoptotic ...	40	9	7.26	1936	0.29488	0.29488	ENSG00000099804,ENSG00000117560,ENSG00000118513,ENSG00000118689,ENSG00000130725,ENSG00000132906,ENSG00000164885,ENSG00000214253,ENSG00000277632
GO:0010800	positive regulation of peptidyl-threonin...	25	6	4.54	1937	0.29493	0.29493	ENSG00000103126,ENSG00000106617,ENSG00000137672,ENSG00000138798,ENSG00000160014,ENSG00000176170
GO:0007368	determination of left/right symmetry	66	15	11.99	1938	0.20701	0.29549	ENSG00000046651,ENSG00000101052,ENSG00000105877,ENSG00000114739,ENSG00000115170,ENSG00000123473,ENSG00000133816,ENSG00000136169,ENSG00000140479,ENSG00000146350,ENSG00000164442,ENSG00000166171,ENSG00000166949,ENSG00000171595,ENSG00000243709
GO:0030317	flagellated sperm motility	45	11	8.17	1939	0.18127	0.29557	ENSG00000064102,ENSG00000100346,ENSG00000100979,ENSG00000105877,ENSG00000107954,ENSG00000112053,ENSG00000112486,ENSG00000138031,ENSG00000164038,ENSG00000166171,ENSG00000206530
GO:0007224	smoothened signaling pathway	98	18	17.8	1940	0.52027	0.2956	ENSG00000010361,ENSG00000054392,ENSG00000072840,ENSG00000101052,ENSG00000102678,ENSG00000105701,ENSG00000105948,ENSG00000106571,ENSG00000119977,ENSG00000123473,ENSG00000124813,ENSG00000127334,ENSG00000135919,ENSG00000146350,ENSG00000147383,ENSG00000151208,ENSG00000186889,ENSG00000198851
GO:0051223	regulation of protein transport	530	116	96.26	1941	0.01479	0.29573	ENSG00000000938,ENSG00000004468,ENSG00000007402,ENSG00000017427,ENSG00000025434,ENSG00000039068,ENSG00000049768,ENSG00000067066,ENSG00000072694,ENSG00000074319,ENSG00000081181,ENSG00000083720,ENSG00000088986,ENSG00000089248,ENSG00000100099,ENSG00000100614,ENSG00000102245,ENSG00000102362,ENSG00000102898,ENSG00000103769
GO:0016266	O-glycan processing	35	8	6.36	1942	0.2959	0.2959	ENSG00000101346,ENSG00000136542,ENSG00000136840,ENSG00000139629,ENSG00000156966,ENSG00000164574,ENSG00000176928,ENSG00000181143
GO:0070317	negative regulation of G0 to G1 transiti...	35	8	6.36	1943	0.2959	0.2959	ENSG00000068971,ENSG00000094916,ENSG00000114126,ENSG00000120616,ENSG00000125952,ENSG00000173889,ENSG00000184481,ENSG00000198176
GO:0001782	B cell homeostasis	30	7	5.45	1944	0.29608	0.29608	ENSG00000049768,ENSG00000102524,ENSG00000115904,ENSG00000135905,ENSG00000171791,ENSG00000175857,ENSG00000240505
GO:0019058	viral life cycle	252	64	45.77	1945	0.0024	0.29611	ENSG00000012223,ENSG00000055332,ENSG00000073008,ENSG00000074319,ENSG00000078747,ENSG00000080561,ENSG00000082781,ENSG00000089127,ENSG00000096063,ENSG00000105281,ENSG00000105939,ENSG00000108424,ENSG00000108691,ENSG00000111331,ENSG00000112335,ENSG00000112343,ENSG00000117090,ENSG00000119401,ENSG00000121060,ENSG00000121594
GO:0008064	regulation of actin polymerization or de...	151	39	27.42	1946	0.01163	0.29744	ENSG00000061676,ENSG00000070182,ENSG00000071127,ENSG00000072422,ENSG00000075711,ENSG00000079691,ENSG00000085733,ENSG00000105887,ENSG00000108518,ENSG00000115935,ENSG00000115956,ENSG00000122966,ENSG00000127831,ENSG00000128872,ENSG00000131023,ENSG00000136842,ENSG00000137710,ENSG00000137877,ENSG00000143761,ENSG00000146376
GO:0032680	regulation of tumor necrosis factor prod...	110	29	19.98	1947	0.02052	0.29795	ENSG00000012223,ENSG00000049768,ENSG00000081181,ENSG00000101425,ENSG00000104972,ENSG00000107201,ENSG00000113811,ENSG00000115267,ENSG00000116285,ENSG00000117090,ENSG00000120885,ENSG00000120949,ENSG00000121807,ENSG00000124198,ENSG00000135077,ENSG00000137462,ENSG00000145675,ENSG00000154188,ENSG00000158869,ENSG00000159674
GO:1902041	regulation of extrinsic apoptotic signal...	46	16	8.35	1948	0.00535	0.29822	ENSG00000003402,ENSG00000019991,ENSG00000067066,ENSG00000100292,ENSG00000101109,ENSG00000104689,ENSG00000106366,ENSG00000117560,ENSG00000121858,ENSG00000131981,ENSG00000135926,ENSG00000145423,ENSG00000171552,ENSG00000171862,ENSG00000172005,ENSG00000233276
GO:0097746	regulation of blood vessel diameter	73	20	13.26	1949	0.03332	0.2984	ENSG00000004468,ENSG00000006638,ENSG00000100292,ENSG00000106397,ENSG00000108405,ENSG00000108576,ENSG00000121064,ENSG00000128512,ENSG00000131979,ENSG00000150594,ENSG00000159640,ENSG00000164116,ENSG00000166148,ENSG00000169252,ENSG00000169860,ENSG00000174233,ENSG00000181104,ENSG00000185532,ENSG00000197993,ENSG00000233276
GO:0060047	heart contraction	146	33	26.52	1950	0.10038	0.29844	ENSG00000013016,ENSG00000034152,ENSG00000048740,ENSG00000057294,ENSG00000070961,ENSG00000075213,ENSG00000075711,ENSG00000100678,ENSG00000101665,ENSG00000105723,ENSG00000105851,ENSG00000108984,ENSG00000119782,ENSG00000121933,ENSG00000131979,ENSG00000134548,ENSG00000134755,ENSG00000135124,ENSG00000138735,ENSG00000140416
GO:0010827	regulation of glucose transmembrane tran...	55	16	9.99	1951	0.03186	0.29854	ENSG00000017427,ENSG00000095637,ENSG00000105723,ENSG00000106617,ENSG00000112062,ENSG00000116044,ENSG00000116473,ENSG00000117394,ENSG00000125730,ENSG00000125744,ENSG00000132376,ENSG00000145675,ENSG00000153823,ENSG00000159399,ENSG00000166263,ENSG00000179914
GO:0033135	regulation of peptidyl-serine phosphoryl...	100	23	18.16	1952	0.13046	0.29877	ENSG00000019991,ENSG00000026508,ENSG00000094631,ENSG00000101109,ENSG00000101665,ENSG00000103126,ENSG00000122679,ENSG00000131023,ENSG00000132376,ENSG00000136158,ENSG00000137486,ENSG00000137936,ENSG00000144580,ENSG00000145335,ENSG00000145423,ENSG00000154188,ENSG00000158828,ENSG00000158856,ENSG00000160460,ENSG00000164327
GO:0009116	nucleoside metabolic process	112	25	20.34	1953	0.15297	0.2988	ENSG00000001561,ENSG00000047230,ENSG00000075711,ENSG00000099256,ENSG00000099810,ENSG00000103202,ENSG00000114491,ENSG00000124275,ENSG00000124596,ENSG00000124701,ENSG00000128383,ENSG00000130830,ENSG00000135318,ENSG00000138363,ENSG00000141127,ENSG00000143774,ENSG00000147044,ENSG00000156110,ENSG00000168229,ENSG00000171723
GO:0071359	cellular response to dsRNA	20	8	3.63	1954	0.01856	0.29886	ENSG00000101782,ENSG00000107201,ENSG00000109320,ENSG00000115267,ENSG00000158270,ENSG00000164342,ENSG00000164430,ENSG00000185745
GO:0045777	positive regulation of blood pressure	16	7	2.91	1955	0.01599	0.29892	ENSG00000006638,ENSG00000060237,ENSG00000115738,ENSG00000134548,ENSG00000140416,ENSG00000159640,ENSG00000166148
GO:0001959	regulation of cytokine-mediated signalin...	133	28	24.15	1956	0.2217	0.29896	ENSG00000023445,ENSG00000025434,ENSG00000056558,ENSG00000083799,ENSG00000105483,ENSG00000110330,ENSG00000115594,ENSG00000119401,ENSG00000120690,ENSG00000134070,ENSG00000136689,ENSG00000137752,ENSG00000138496,ENSG00000151468,ENSG00000154124,ENSG00000154188,ENSG00000162676,ENSG00000166326,ENSG00000167601,ENSG00000173193
GO:0090335	regulation of brown fat cell differentia...	12	6	2.18	1957	0.01211	0.29897	ENSG00000112062,ENSG00000140718,ENSG00000143507,ENSG00000153187,ENSG00000161048,ENSG00000176845
GO:0048546	digestive tract morphogenesis	24	8	4.36	1958	0.05531	0.299	ENSG00000073282,ENSG00000081059,ENSG00000106571,ENSG00000114739,ENSG00000115738,ENSG00000145423,ENSG00000166949,ENSG00000171791
GO:0043101	purine-containing compound salvage	14	6	2.54	1959	0.02835	0.29904	ENSG00000099256,ENSG00000099810,ENSG00000116337,ENSG00000137198,ENSG00000156110,ENSG00000198805
GO:0072540	T-helper 17 cell lineage commitment	11	5	2	1960	0.03453	0.29913	ENSG00000073861,ENSG00000096996,ENSG00000115318,ENSG00000122224,ENSG00000137265
GO:0021952	central nervous system projection neuron...	17	6	3.09	1961	0.07194	0.29915	ENSG00000005810,ENSG00000100503,ENSG00000116106,ENSG00000147862,ENSG00000160460,ENSG00000197381
GO:0017121	phospholipid scrambling	8	4	1.45	1962	0.04089	0.29922	ENSG00000163746,ENSG00000177119,ENSG00000185101,ENSG00000188313
GO:0043615	astrocyte cell migration	8	4	1.45	1963	0.04089	0.29922	ENSG00000108691,ENSG00000121807,ENSG00000169508,ENSG00000277632
GO:2000320	negative regulation of T-helper 17 cell ...	8	4	1.45	1964	0.04089	0.29922	ENSG00000049768,ENSG00000073861,ENSG00000101665,ENSG00000115318
GO:0032717	negative regulation of interleukin-8 pro...	16	5	2.91	1965	0.14984	0.2993	ENSG00000101425,ENSG00000136826,ENSG00000137486,ENSG00000174130,ENSG00000197561
GO:0006521	regulation of cellular amino acid metabo...	11	4	2	1966	0.12277	0.29932	ENSG00000104904,ENSG00000115758,ENSG00000151012,ENSG00000155465
GO:0030212	hyaluronan metabolic process	28	7	5.09	1967	0.23536	0.29934	ENSG00000019991,ENSG00000026508,ENSG00000109320,ENSG00000137193,ENSG00000138685,ENSG00000138798,ENSG00000196961
GO:0035418	protein localization to synapse	45	10	8.17	1968	0.29331	0.29936	ENSG00000041353,ENSG00000075711,ENSG00000103769,ENSG00000110076,ENSG00000116473,ENSG00000154764,ENSG00000164885,ENSG00000166900,ENSG00000168280,ENSG00000189056
GO:0030854	positive regulation of granulocyte diffe...	7	3	1.27	1969	0.11786	0.29937	ENSG00000088992,ENSG00000138795,ENSG00000185862
GO:2000035	regulation of stem cell division	7	3	1.27	1970	0.11786	0.29937	ENSG00000145423,ENSG00000185862,ENSG00000213626
GO:0019511	peptidyl-proline hydroxylation	13	4	2.36	1971	0.19831	0.29939	ENSG00000087263,ENSG00000110811,ENSG00000129521,ENSG00000178467
GO:0072643	interferon-gamma secretion	13	4	2.36	1972	0.19831	0.29939	ENSG00000104972,ENSG00000107485,ENSG00000122223,ENSG00000172575
GO:0006941	striated muscle contraction	107	21	19.43	1973	0.38479	0.29941	ENSG00000013016,ENSG00000034152,ENSG00000057294,ENSG00000075711,ENSG00000081181,ENSG00000100678,ENSG00000101470,ENSG00000101665,ENSG00000105851,ENSG00000108984,ENSG00000119782,ENSG00000134755,ENSG00000134769,ENSG00000135124,ENSG00000138735,ENSG00000140416,ENSG00000155962,ENSG00000160014,ENSG00000171385,ENSG00000198336
GO:0030539	male genitalia development	8	3	1.45	1974	0.16404	0.29941	ENSG00000145545,ENSG00000153162,ENSG00000169083
GO:0032308	positive regulation of prostaglandin sec...	8	3	1.45	1975	0.16404	0.29941	ENSG00000108984,ENSG00000135124,ENSG00000141655
GO:0051151	negative regulation of smooth muscle cel...	14	4	2.54	1976	0.24025	0.29943	ENSG00000102678,ENSG00000118579,ENSG00000150593,ENSG00000184481
GO:0046599	regulation of centriole replication	20	5	3.63	1977	0.29151	0.29944	ENSG00000111554,ENSG00000114166,ENSG00000123473,ENSG00000168944,ENSG00000285943
GO:0010870	positive regulation of receptor biosynth...	9	3	1.63	1978	0.21443	0.29945	ENSG00000025434,ENSG00000094631,ENSG00000257727
GO:0015813	L-glutamate transmembrane transport	15	4	2.72	1979	0.28395	0.29946	ENSG00000151012,ENSG00000162383,ENSG00000170540,ENSG00000177542
GO:0090140	regulation of mitochondrial fission	21	5	3.81	1980	0.3303	0.29948	ENSG00000100523,ENSG00000158828,ENSG00000170581,ENSG00000214253,ENSG00000278259
GO:0036500	ATF6-mediated unfolded protein response	10	3	1.82	1981	0.26747	0.29948	ENSG00000118217,ENSG00000140943,ENSG00000166598
GO:1902414	protein localization to cell junction	10	3	1.82	1982	0.26747	0.29948	ENSG00000131437,ENSG00000151208,ENSG00000177707
GO:2001269	positive regulation of cysteine-type end...	10	3	1.82	1983	0.26747	0.29948	ENSG00000147488,ENSG00000148180,ENSG00000166949
GO:0010866	regulation of triglyceride biosynthetic ...	17	4	3.09	1984	0.37368	0.29953	ENSG00000025434,ENSG00000112293,ENSG00000125730,ENSG00000197296
GO:0000915	actomyosin contractile ring assembly	6	2	1.09	1985	0.29953	0.29953	ENSG00000114993,ENSG00000137807
GO:0001302	replicative cell aging	6	2	1.09	1986	0.29953	0.29953	ENSG00000012061,ENSG00000073282
GO:0001502	cartilage condensation	6	2	1.09	1987	0.29953	0.29953	ENSG00000112062,ENSG00000154764
GO:0001955	blood vessel maturation	6	2	1.09	1988	0.29953	0.29953	ENSG00000104903,ENSG00000139567
GO:0006777	Mo-molybdopterin cofactor biosynthetic p...	6	2	1.09	1989	0.29953	0.29953	ENSG00000171723,ENSG00000244005
GO:0007144	female meiosis I	6	2	1.09	1990	0.29953	0.29953	ENSG00000101224,ENSG00000170315
GO:0008626	granzyme-mediated apoptotic signaling pa...	6	2	1.09	1991	0.29953	0.29953	ENSG00000100450,ENSG00000100453
GO:0009629	response to gravity	6	2	1.09	1992	0.29953	0.29953	ENSG00000113140,ENSG00000170345
GO:0009756	carbohydrate mediated signaling	6	2	1.09	1993	0.29953	0.29953	ENSG00000158270,ENSG00000172243
GO:0010216	maintenance of DNA methylation	6	2	1.09	1994	0.29953	0.29953	ENSG00000119969,ENSG00000147854
GO:0016255	attachment of GPI anchor to protein	6	2	1.09	1995	0.29953	0.29953	ENSG00000197121,ENSG00000197858
GO:0019227	neuronal action potential propagation	6	2	1.09	1996	0.29953	0.29953	ENSG00000119782,ENSG00000188037
GO:0021861	forebrain radial glial cell differentiat...	6	2	1.09	1997	0.29953	0.29953	ENSG00000106571,ENSG00000138795
GO:0030208	dermatan sulfate biosynthetic process	6	2	1.09	1998	0.29953	0.29953	ENSG00000038427,ENSG00000171451
GO:0030913	paranodal junction assembly	6	2	1.09	1999	0.29953	0.29953	ENSG00000010278,ENSG00000082397
GO:0032020	ISG15-protein conjugation	6	2	1.09	2000	0.29953	0.29953	ENSG00000138646,ENSG00000170142
GO:0032287	peripheral nervous system myelin mainten...	6	2	1.09	2001	0.29953	0.29953	ENSG00000072415,ENSG00000169247
GO:0042416	dopamine biosynthetic process	6	2	1.09	2002	0.29953	0.29953	ENSG00000131979,ENSG00000145335
GO:0042711	maternal behavior	6	2	1.09	2003	0.29953	0.29953	ENSG00000166148,ENSG00000171862
GO:0042796	snRNA transcription by RNA polymerase II...	6	2	1.09	2004	0.29953	0.29953	ENSG00000128915,ENSG00000164151
GO:0043568	positive regulation of insulin-like grow...	6	2	1.09	2005	0.29953	0.29953	ENSG00000017427,ENSG00000169083
GO:0043570	maintenance of DNA repeat elements	6	2	1.09	2006	0.29953	0.29953	ENSG00000148737,ENSG00000168646
GO:0043589	skin morphogenesis	6	2	1.09	2007	0.29953	0.29953	ENSG00000073282,ENSG00000116285
GO:0045080	positive regulation of chemokine biosynt...	6	2	1.09	2008	0.29953	0.29953	ENSG00000100292,ENSG00000164342
GO:0045602	negative regulation of endothelial cell ...	6	2	1.09	2009	0.29953	0.29953	ENSG00000139567,ENSG00000148516
GO:0045654	positive regulation of megakaryocyte dif...	6	2	1.09	2010	0.29953	0.29953	ENSG00000088992,ENSG00000276600
GO:0046826	negative regulation of protein export fr...	6	2	1.09	2011	0.29953	0.29953	ENSG00000067066,ENSG00000164885
GO:0048102	autophagic cell death	6	2	1.09	2012	0.29953	0.29953	ENSG00000129355,ENSG00000164938
GO:0048251	elastic fiber assembly	6	2	1.09	2013	0.29953	0.29953	ENSG00000113083,ENSG00000168477
GO:0048853	forebrain morphogenesis	6	2	1.09	2014	0.29953	0.29953	ENSG00000143869,ENSG00000171862
GO:0051597	response to methylmercury	6	2	1.09	2015	0.29953	0.29953	ENSG00000066926,ENSG00000148218
GO:0051764	actin crosslink formation	6	2	1.09	2016	0.29953	0.29953	ENSG00000151491,ENSG00000277443
GO:0060087	relaxation of vascular smooth muscle	6	2	1.09	2017	0.29953	0.29953	ENSG00000164116,ENSG00000185532
GO:0060174	limb bud formation	6	2	1.09	2018	0.29953	0.29953	ENSG00000108379,ENSG00000124766
GO:0060287	epithelial cilium movement involved in d...	6	2	1.09	2019	0.29953	0.29953	ENSG00000046651,ENSG00000105877
GO:0060336	negative regulation of interferon-gamma-...	6	2	1.09	2020	0.29953	0.29953	ENSG00000025434,ENSG00000173193
GO:0060385	axonogenesis involved in innervation	6	2	1.09	2021	0.29953	0.29953	ENSG00000075213,ENSG00000099250
GO:0060484	lung-associated mesenchyme development	6	2	1.09	2022	0.29953	0.29953	ENSG00000102678,ENSG00000112655
GO:0060613	fat pad development	6	2	1.09	2023	0.29953	0.29953	ENSG00000150347,ENSG00000170315
GO:0060736	prostate gland growth	6	2	1.09	2024	0.29953	0.29953	ENSG00000169083,ENSG00000171862
GO:0060850	regulation of transcription involved in ...	6	2	1.09	2025	0.29953	0.29953	ENSG00000116254,ENSG00000172216
GO:0060907	positive regulation of macrophage cytoki...	6	2	1.09	2026	0.29953	0.29953	ENSG00000159674,ENSG00000167191
GO:0061029	eyelid development in camera-type eye	6	2	1.09	2027	0.29953	0.29953	ENSG00000115904,ENSG00000122641
GO:0061052	negative regulation of cell growth invol...	6	2	1.09	2028	0.29953	0.29953	ENSG00000105723,ENSG00000160211
GO:0070212	protein poly-ADP-ribosylation	6	2	1.09	2029	0.29953	0.29953	ENSG00000143799,ENSG00000173273
GO:0071455	cellular response to hyperoxia	6	2	1.09	2030	0.29953	0.29953	ENSG00000150907,ENSG00000197548
GO:0071499	cellular response to laminar fluid shear...	6	2	1.09	2031	0.29953	0.29953	ENSG00000116044,ENSG00000136826
GO:0086073	bundle of His cell-Purkinje myocyte adhe...	6	2	1.09	2032	0.29953	0.29953	ENSG00000057294,ENSG00000134755
GO:0090129	positive regulation of synapse maturatio...	6	2	1.09	2033	0.29953	0.29953	ENSG00000107954,ENSG00000189056
GO:0090527	actin filament reorganization	6	2	1.09	2034	0.29953	0.29953	ENSG00000148180,ENSG00000158856
GO:0097527	necroptotic signaling pathway	6	2	1.09	2035	0.29953	0.29953	ENSG00000117560,ENSG00000164342
GO:0098974	postsynaptic actin cytoskeleton organiza...	6	2	1.09	2036	0.29953	0.29953	ENSG00000143761,ENSG00000158528
GO:1900244	positive regulation of synaptic vesicle ...	6	2	1.09	2037	0.29953	0.29953	ENSG00000120910,ENSG00000141985
GO:1902033	regulation of hematopoietic stem cell pr...	6	2	1.09	2038	0.29953	0.29953	ENSG00000055332,ENSG00000159640
GO:1902715	positive regulation of interferon-gamma ...	6	2	1.09	2039	0.29953	0.29953	ENSG00000122223,ENSG00000172575
GO:1902966	positive regulation of protein localizat...	6	2	1.09	2040	0.29953	0.29953	ENSG00000137710,ENSG00000163840
GO:1903288	positive regulation of potassium ion imp...	6	2	1.09	2041	0.29953	0.29953	ENSG00000060237,ENSG00000069849
GO:1904322	cellular response to forskolin	6	2	1.09	2042	0.29953	0.29953	ENSG00000138031,ENSG00000174233
GO:2000323	negative regulation of glucocorticoid re...	6	2	1.09	2043	0.29953	0.29953	ENSG00000008405,ENSG00000134852
GO:2000373	positive regulation of DNA topoisomerase...	6	2	1.09	2044	0.29953	0.29953	ENSG00000153187,ENSG00000188313
GO:2000553	positive regulation of T-helper 2 cell c...	6	2	1.09	2045	0.29953	0.29953	ENSG00000107485,ENSG00000134321
GO:2000562	negative regulation of CD4-positive, alp...	6	2	1.09	2046	0.29953	0.29953	ENSG00000081181,ENSG00000128791
GO:2001199	negative regulation of dendritic cell di...	6	2	1.09	2047	0.29953	0.29953	ENSG00000072694,ENSG00000104972
GO:2001223	negative regulation of neuron migration	6	2	1.09	2048	0.29953	0.29953	ENSG00000157168,ENSG00000205336
GO:0019674	NAD metabolic process	57	11	10.35	2049	0.46519	0.29958	ENSG00000004468,ENSG00000067057,ENSG00000103485,ENSG00000111674,ENSG00000135318,ENSG00000138496,ENSG00000156515,ENSG00000159399,ENSG00000163864,ENSG00000172331,ENSG00000198805
GO:0048103	somatic stem cell division	19	4	3.45	2050	0.46239	0.2996	ENSG00000138795,ENSG00000154764,ENSG00000157404,ENSG00000213626
GO:0006896	Golgi to vacuole transport	14	3	2.54	2051	0.48088	0.29962	ENSG00000013016,ENSG00000100568,ENSG00000108433
GO:0006282	regulation of DNA repair	103	19	18.71	2052	0.51037	0.29965	ENSG00000101596,ENSG00000104517,ENSG00000105393,ENSG00000109685,ENSG00000124535,ENSG00000127311,ENSG00000138496,ENSG00000139842,ENSG00000140464,ENSG00000141570,ENSG00000143799,ENSG00000153879,ENSG00000161010,ENSG00000163840,ENSG00000166848,ENSG00000168646,ENSG00000170734,ENSG00000177889,ENSG00000182263
GO:0051156	glucose 6-phosphate metabolic process	21	4	3.81	2053	0.54623	0.29967	ENSG00000153574,ENSG00000156515,ENSG00000159399,ENSG00000160211
GO:0060711	labyrinthine layer development	35	6	6.36	2054	0.63071	0.29978	ENSG00000113555,ENSG00000115760,ENSG00000138795,ENSG00000147383,ENSG00000174989,ENSG00000185650
GO:2000279	negative regulation of DNA biosynthetic ...	30	5	5.45	2055	0.65781	0.2998	ENSG00000120129,ENSG00000130119,ENSG00000139567,ENSG00000153187,ENSG00000197122
GO:0061614	pri-miRNA transcription by RNA polymeras...	34	5	6.17	2056	0.76536	0.29994	ENSG00000134954,ENSG00000136826,ENSG00000147862,ENSG00000166949,ENSG00000170345
GO:0031110	regulation of microtubule polymerization...	57	8	10.35	2057	0.83703	0.30017	ENSG00000094631,ENSG00000100503,ENSG00000143363,ENSG00000145335,ENSG00000165480,ENSG00000166503,ENSG00000166974,ENSG00000198718
GO:0009887	animal organ morphogenesis	585	149	106.25	2058	4.1e-06	0.30127	ENSG00000003402,ENSG00000007062,ENSG00000010361,ENSG00000012223,ENSG00000014216,ENSG00000019991,ENSG00000022267,ENSG00000042753,ENSG00000049883,ENSG00000057294,ENSG00000057657,ENSG00000065534,ENSG00000067836,ENSG00000069702,ENSG00000073282,ENSG00000075213,ENSG00000075711,ENSG00000081059,ENSG00000083857,ENSG00000087460
GO:0048856	anatomical structure development	3874	856	703.58	2059	3.1e-14	0.30153	ENSG00000000938,ENSG00000003402,ENSG00000004139,ENSG00000004468,ENSG00000005483,ENSG00000005810,ENSG00000005884,ENSG00000005961,ENSG00000006451,ENSG00000006638,ENSG00000007062,ENSG00000007264,ENSG00000007402,ENSG00000007968,ENSG00000008394,ENSG00000010017,ENSG00000010278,ENSG00000010319,ENSG00000010327,ENSG00000010361
GO:0090630	activation of GTPase activity	71	15	12.89	2060	0.30165	0.30165	ENSG00000065491,ENSG00000068354,ENSG00000107021,ENSG00000108239,ENSG00000110880,ENSG00000111490,ENSG00000139835,ENSG00000145348,ENSG00000148429,ENSG00000152061,ENSG00000156299,ENSG00000172575,ENSG00000188559,ENSG00000204634,ENSG00000213977
GO:0007015	actin filament organization	311	73	56.48	2061	0.01007	0.31103	ENSG00000047648,ENSG00000052841,ENSG00000061676,ENSG00000070182,ENSG00000071127,ENSG00000072422,ENSG00000075711,ENSG00000079691,ENSG00000082781,ENSG00000083857,ENSG00000085733,ENSG00000095637,ENSG00000099250,ENSG00000102024,ENSG00000105887,ENSG00000107140,ENSG00000108518,ENSG00000113758,ENSG00000115935,ENSG00000115956
GO:0006661	phosphatidylinositol biosynthetic proces...	120	25	21.79	2062	0.2552	0.31463	ENSG00000007541,ENSG00000035115,ENSG00000102678,ENSG00000103502,ENSG00000105851,ENSG00000109452,ENSG00000110697,ENSG00000132376,ENSG00000133056,ENSG00000135845,ENSG00000136908,ENSG00000138685,ENSG00000143761,ENSG00000145675,ENSG00000150712,ENSG00000150867,ENSG00000155252,ENSG00000171100,ENSG00000171862,ENSG00000174227
GO:0007159	leukocyte cell-cell adhesion	282	76	51.22	2063	0.00015	0.3154	ENSG00000013725,ENSG00000017427,ENSG00000026508,ENSG00000049768,ENSG00000060237,ENSG00000072694,ENSG00000073861,ENSG00000075711,ENSG00000076641,ENSG00000078747,ENSG00000081181,ENSG00000083799,ENSG00000090776,ENSG00000096996,ENSG00000100351,ENSG00000101665,ENSG00000102245,ENSG00000102524,ENSG00000104972,ENSG00000106571
GO:0007565	female pregnancy	119	21	21.61	2064	0.59566	0.31669	ENSG00000004468,ENSG00000005884,ENSG00000057657,ENSG00000085465,ENSG00000101846,ENSG00000102316,ENSG00000105610,ENSG00000114491,ENSG00000115457,ENSG00000117394,ENSG00000134954,ENSG00000135077,ENSG00000163453,ENSG00000164733,ENSG00000169083,ENSG00000170345,ENSG00000171791,ENSG00000172270,ENSG00000173757,ENSG00000186350
GO:0006939	smooth muscle contraction	58	21	10.53	2065	0.00085	0.31925	ENSG00000004468,ENSG00000006638,ENSG00000064989,ENSG00000065534,ENSG00000075711,ENSG00000085733,ENSG00000108405,ENSG00000119782,ENSG00000128512,ENSG00000130176,ENSG00000134548,ENSG00000150594,ENSG00000157404,ENSG00000164116,ENSG00000169252,ENSG00000171596,ENSG00000176170,ENSG00000181104,ENSG00000183044,ENSG00000183963
GO:2000045	regulation of G1/S transition of mitotic...	132	29	23.97	2066	0.15221	0.32067	ENSG00000005483,ENSG00000015475,ENSG00000022267,ENSG00000041515,ENSG00000100225,ENSG00000108691,ENSG00000114126,ENSG00000115738,ENSG00000116717,ENSG00000118193,ENSG00000118971,ENSG00000124766,ENSG00000136826,ENSG00000137710,ENSG00000139842,ENSG00000140464,ENSG00000142453,ENSG00000144580,ENSG00000144677,ENSG00000146834
GO:0032897	negative regulation of viral transcripti...	21	8	3.81	2067	0.02532	0.3209	ENSG00000080561,ENSG00000106785,ENSG00000119401,ENSG00000120948,ENSG00000132376,ENSG00000271503,ENSG00000275302,ENSG00000277632
GO:0061178	regulation of insulin secretion involved...	41	11	7.45	2068	0.11071	0.32106	ENSG00000083720,ENSG00000088986,ENSG00000112293,ENSG00000119782,ENSG00000137486,ENSG00000143158,ENSG00000147642,ENSG00000150594,ENSG00000156299,ENSG00000164038,ENSG00000166263
GO:0016486	peptide hormone processing	19	7	3.45	2069	0.04278	0.32106	ENSG00000100448,ENSG00000102109,ENSG00000138792,ENSG00000140479,ENSG00000140564,ENSG00000159640,ENSG00000182220
GO:0045577	regulation of B cell differentiation	25	8	4.54	2070	0.06886	0.32109	ENSG00000083799,ENSG00000115738,ENSG00000122641,ENSG00000126226,ENSG00000139193,ENSG00000161405,ENSG00000173757,ENSG00000185650
GO:0060997	dendritic spine morphogenesis	43	11	7.81	2071	0.14371	0.32116	ENSG00000094631,ENSG00000116106,ENSG00000135905,ENSG00000154764,ENSG00000156299,ENSG00000157193,ENSG00000158528,ENSG00000164885,ENSG00000171862,ENSG00000189056,ENSG00000197959
GO:0021591	ventricular system development	22	7	4	2072	0.08855	0.32121	ENSG00000089094,ENSG00000105810,ENSG00000136938,ENSG00000151012,ENSG00000165695,ENSG00000166171,ENSG00000240583
GO:0006471	protein ADP-ribosylation	28	8	5.09	2073	0.12061	0.32123	ENSG00000068903,ENSG00000107854,ENSG00000114166,ENSG00000138496,ENSG00000140105,ENSG00000143799,ENSG00000173193,ENSG00000173273
GO:0051489	regulation of filopodium assembly	35	9	6.36	2074	0.17139	0.3213	ENSG00000006451,ENSG00000099250,ENSG00000101445,ENSG00000107954,ENSG00000111913,ENSG00000158528,ENSG00000158856,ENSG00000187017,ENSG00000197959
GO:0042311	vasodilation	19	6	3.45	2075	0.11466	0.32132	ENSG00000106397,ENSG00000131979,ENSG00000164116,ENSG00000169252,ENSG00000185532,ENSG00000233276
GO:0007162	negative regulation of cell adhesion	204	59	37.05	2076	0.0001	0.32135	ENSG00000010278,ENSG00000039068,ENSG00000047648,ENSG00000049768,ENSG00000060237,ENSG00000072694,ENSG00000073861,ENSG00000075711,ENSG00000076641,ENSG00000078747,ENSG00000081181,ENSG00000089327,ENSG00000101665,ENSG00000104972,ENSG00000105879,ENSG00000106366,ENSG00000106571,ENSG00000108839,ENSG00000110031,ENSG00000110880
GO:0061001	regulation of dendritic spine morphogene...	32	8	5.81	2077	0.21326	0.32142	ENSG00000116106,ENSG00000156299,ENSG00000157193,ENSG00000158528,ENSG00000164885,ENSG00000171862,ENSG00000189056,ENSG00000197959
GO:0045589	regulation of regulatory T cell differen...	27	7	4.9	2078	0.20667	0.32144	ENSG00000049768,ENSG00000117586,ENSG00000134460,ENSG00000143507,ENSG00000163599,ENSG00000178562,ENSG00000203710
GO:0090162	establishment of epithelial cell polarit...	22	6	4	2079	0.19697	0.32147	ENSG00000072415,ENSG00000079482,ENSG00000112655,ENSG00000113384,ENSG00000148498,ENSG00000151474
GO:0071425	hematopoietic stem cell proliferation	17	5	3.09	2080	0.1823	0.32149	ENSG00000055332,ENSG00000085276,ENSG00000134245,ENSG00000145423,ENSG00000159640
GO:0007520	myoblast fusion	24	6	4.36	2081	0.26105	0.32156	ENSG00000003402,ENSG00000105204,ENSG00000111913,ENSG00000112062,ENSG00000138119,ENSG00000196557
GO:2000406	positive regulation of T cell migration	24	6	4.36	2082	0.26105	0.32156	ENSG00000060237,ENSG00000107099,ENSG00000113811,ENSG00000121807,ENSG00000197471,ENSG00000271503
GO:0048661	positive regulation of smooth muscle cel...	69	15	12.53	2083	0.26221	0.32157	ENSG00000017427,ENSG00000064989,ENSG00000100292,ENSG00000102678,ENSG00000115738,ENSG00000116688,ENSG00000118513,ENSG00000125257,ENSG00000138685,ENSG00000154734,ENSG00000170962,ENSG00000171631,ENSG00000197561,ENSG00000198959,ENSG00000271503
GO:0098911	regulation of ventricular cardiac muscle...	15	4	2.72	2084	0.28395	0.32166	ENSG00000057294,ENSG00000075711,ENSG00000134755,ENSG00000198626
GO:0006268	DNA unwinding involved in DNA replicatio...	11	3	2	2085	0.32173	0.32173	ENSG00000107815,ENSG00000132383,ENSG00000185129
GO:0006465	signal peptide processing	11	3	2	2086	0.32173	0.32173	ENSG00000140564,ENSG00000166562,ENSG00000184903
GO:0009650	UV protection	11	3	2	2087	0.32173	0.32173	ENSG00000012061,ENSG00000121691,ENSG00000233276
GO:0010745	negative regulation of macrophage derive...	11	3	2	2088	0.32173	0.32173	ENSG00000025434,ENSG00000087237,ENSG00000259207
GO:0010759	positive regulation of macrophage chemot...	11	3	2	2089	0.32173	0.32173	ENSG00000112062,ENSG00000174600,ENSG00000271503
GO:0010820	positive regulation of T cell chemotaxis	11	3	2	2090	0.32173	0.32173	ENSG00000060237,ENSG00000121807,ENSG00000271503
GO:0031274	positive regulation of pseudopodium asse...	11	3	2	2091	0.32173	0.32173	ENSG00000157404,ENSG00000163171,ENSG00000179604
GO:0038110	interleukin-2-mediated signaling pathway	11	3	2	2092	0.32173	0.32173	ENSG00000100385,ENSG00000134460,ENSG00000173757
GO:0043306	positive regulation of mast cell degranu...	11	3	2	2093	0.32173	0.32173	ENSG00000000938,ENSG00000136854,ENSG00000158869
GO:0043508	negative regulation of JUN kinase activi...	11	3	2	2094	0.32173	0.32173	ENSG00000143507,ENSG00000145423,ENSG00000150593
GO:0045059	positive thymic T cell selection	11	3	2	2095	0.32173	0.32173	ENSG00000118046,ENSG00000160654,ENSG00000198851
GO:0072488	ammonium transmembrane transport	11	3	2	2096	0.32173	0.32173	ENSG00000112077,ENSG00000188672,ENSG00000240583
GO:0072520	seminiferous tubule development	11	3	2	2097	0.32173	0.32173	ENSG00000169083,ENSG00000170315,ENSG00000205336
GO:1904668	positive regulation of ubiquitin protein...	11	3	2	2098	0.32173	0.32173	ENSG00000105325,ENSG00000114745,ENSG00000171862
GO:2000009	negative regulation of protein localizat...	11	3	2	2099	0.32173	0.32173	ENSG00000046653,ENSG00000104660,ENSG00000213977
GO:0032268	regulation of cellular protein metabolic...	2002	416	363.6	2100	0.0006	0.32225	ENSG00000000938,ENSG00000001084,ENSG00000003402,ENSG00000003436,ENSG00000004660,ENSG00000005100,ENSG00000005249,ENSG00000005483,ENSG00000008405,ENSG00000010017,ENSG00000012223,ENSG00000012983,ENSG00000013561,ENSG00000015475,ENSG00000017427,ENSG00000019991,ENSG00000023445,ENSG00000025434,ENSG00000026025,ENSG00000026508
GO:0048024	regulation of mRNA splicing, via spliceo...	82	13	14.89	2101	0.74892	0.32249	ENSG00000048740,ENSG00000076770,ENSG00000096063,ENSG00000100201,ENSG00000115875,ENSG00000117592,ENSG00000126254,ENSG00000127804,ENSG00000136527,ENSG00000136819,ENSG00000153187,ENSG00000263465,ENSG00000265241
GO:0050796	regulation of insulin secretion	116	28	21.07	2102	0.06348	0.3225	ENSG00000004468,ENSG00000007402,ENSG00000083720,ENSG00000088986,ENSG00000102362,ENSG00000112293,ENSG00000116473,ENSG00000117394,ENSG00000119782,ENSG00000120948,ENSG00000124766,ENSG00000134852,ENSG00000135821,ENSG00000136573,ENSG00000137486,ENSG00000143158,ENSG00000147642,ENSG00000148737,ENSG00000150594,ENSG00000150995
GO:0032781	positive regulation of ATPase activity	48	12	8.72	2103	0.14848	0.32419	ENSG00000034713,ENSG00000069849,ENSG00000088986,ENSG00000108518,ENSG00000132002,ENSG00000135924,ENSG00000140416,ENSG00000153187,ENSG00000188313,ENSG00000198336,ENSG00000198626,ENSG00000205981
GO:0006261	DNA-dependent DNA replication	147	16	26.7	2104	0.99457	0.32481	ENSG00000009413,ENSG00000099804,ENSG00000107815,ENSG00000111328,ENSG00000115942,ENSG00000124535,ENSG00000127311,ENSG00000127586,ENSG00000129197,ENSG00000132383,ENSG00000138346,ENSG00000165283,ENSG00000185129,ENSG00000189233,ENSG00000197548,ENSG00000285816
GO:0007163	establishment or maintenance of cell pol...	167	42	30.33	2105	0.01444	0.32545	ENSG00000029534,ENSG00000071127,ENSG00000072415,ENSG00000073350,ENSG00000075413,ENSG00000075711,ENSG00000079482,ENSG00000083857,ENSG00000107099,ENSG00000107485,ENSG00000111913,ENSG00000112655,ENSG00000113384,ENSG00000118046,ENSG00000121957,ENSG00000126016,ENSG00000127314,ENSG00000131711,ENSG00000135525,ENSG00000136158
GO:0006873	cellular ion homeostasis	434	112	78.82	2106	3.6e-05	0.32588	ENSG00000004468,ENSG00000004939,ENSG00000005059,ENSG00000005379,ENSG00000006638,ENSG00000012223,ENSG00000033867,ENSG00000047597,ENSG00000050393,ENSG00000050438,ENSG00000055732,ENSG00000064270,ENSG00000069849,ENSG00000070961,ENSG00000071967,ENSG00000076351,ENSG00000078589,ENSG00000080493,ENSG00000090674,ENSG00000100292
GO:0030316	osteoclast differentiation	80	23	14.53	2107	0.0134	0.32633	ENSG00000012223,ENSG00000087460,ENSG00000104267,ENSG00000104972,ENSG00000107957,ENSG00000112062,ENSG00000135898,ENSG00000141655,ENSG00000145675,ENSG00000152495,ENSG00000158869,ENSG00000163823,ENSG00000164038,ENSG00000164342,ENSG00000166147,ENSG00000169508,ENSG00000170345,ENSG00000172216,ENSG00000173153,ENSG00000182578
GO:0006513	protein monoubiquitination	64	16	11.62	2108	0.10662	0.32635	ENSG00000070423,ENSG00000074319,ENSG00000089094,ENSG00000100387,ENSG00000103549,ENSG00000107954,ENSG00000110330,ENSG00000113558,ENSG00000117153,ENSG00000121060,ENSG00000134574,ENSG00000163840,ENSG00000167986,ENSG00000170142,ENSG00000170315,ENSG00000175931
GO:0055065	metal ion homeostasis	438	109	79.55	2109	0.00021	0.32638	ENSG00000004468,ENSG00000005059,ENSG00000005379,ENSG00000006638,ENSG00000012223,ENSG00000047597,ENSG00000050393,ENSG00000055732,ENSG00000064270,ENSG00000069849,ENSG00000070961,ENSG00000071967,ENSG00000076351,ENSG00000078589,ENSG00000086232,ENSG00000090674,ENSG00000100292,ENSG00000100373,ENSG00000100678,ENSG00000105851
GO:0034332	adherens junction organization	103	30	18.71	2110	0.00426	0.32668	ENSG00000035403,ENSG00000039068,ENSG00000046653,ENSG00000047648,ENSG00000057294,ENSG00000073008,ENSG00000073712,ENSG00000085733,ENSG00000087077,ENSG00000095637,ENSG00000099250,ENSG00000101665,ENSG00000110880,ENSG00000124145,ENSG00000137710,ENSG00000139567,ENSG00000139880,ENSG00000140859,ENSG00000144824,ENSG00000151208
GO:0030098	lymphocyte differentiation	289	80	52.49	2111	3.7e-05	0.32669	ENSG00000049768,ENSG00000057657,ENSG00000071564,ENSG00000072694,ENSG00000073861,ENSG00000076554,ENSG00000081059,ENSG00000083799,ENSG00000095585,ENSG00000096996,ENSG00000100225,ENSG00000101665,ENSG00000102245,ENSG00000104903,ENSG00000106003,ENSG00000106571,ENSG00000106952,ENSG00000107485,ENSG00000112486,ENSG00000113263
GO:1905114	cell surface receptor signaling pathway ...	389	97	70.65	2112	0.00043	0.32681	ENSG00000005884,ENSG00000010361,ENSG00000012822,ENSG00000019995,ENSG00000042753,ENSG00000049768,ENSG00000058091,ENSG00000060237,ENSG00000073712,ENSG00000080854,ENSG00000081059,ENSG00000083799,ENSG00000100354,ENSG00000100387,ENSG00000100614,ENSG00000101109,ENSG00000101193,ENSG00000102678,ENSG00000103126,ENSG00000104517
GO:0001541	ovarian follicle development	44	11	7.99	2113	0.16195	0.32694	ENSG00000106003,ENSG00000118689,ENSG00000122641,ENSG00000137486,ENSG00000157404,ENSG00000163661,ENSG00000171552,ENSG00000171791,ENSG00000172216,ENSG00000184903,ENSG00000197122
GO:0002088	lens development in camera-type eye	44	14	7.99	2114	0.02035	0.32711	ENSG00000026025,ENSG00000075711,ENSG00000105325,ENSG00000107485,ENSG00000129757,ENSG00000134245,ENSG00000136842,ENSG00000137936,ENSG00000143995,ENSG00000146350,ENSG00000151012,ENSG00000154764,ENSG00000166949,ENSG00000177707
GO:0097193	intrinsic apoptotic signaling pathway	254	52	46.13	2115	0.18762	0.32713	ENSG00000007968,ENSG00000015475,ENSG00000026508,ENSG00000048028,ENSG00000060138,ENSG00000073282,ENSG00000083799,ENSG00000088808,ENSG00000089248,ENSG00000089486,ENSG00000100292,ENSG00000104081,ENSG00000113811,ENSG00000116044,ENSG00000118046,ENSG00000119401,ENSG00000120885,ENSG00000126709,ENSG00000126821,ENSG00000127334
GO:0043666	regulation of phosphoprotein phosphatase...	95	14	17.25	2116	0.8423	0.32719	ENSG00000055332,ENSG00000068971,ENSG00000078304,ENSG00000101445,ENSG00000105063,ENSG00000106341,ENSG00000117602,ENSG00000119383,ENSG00000119782,ENSG00000131981,ENSG00000137713,ENSG00000160014,ENSG00000166598,ENSG00000196422
GO:0050863	regulation of T cell activation	271	72	49.22	2117	0.00034	0.32732	ENSG00000013725,ENSG00000017427,ENSG00000049768,ENSG00000057657,ENSG00000072694,ENSG00000073861,ENSG00000075711,ENSG00000076641,ENSG00000078747,ENSG00000081181,ENSG00000083799,ENSG00000090776,ENSG00000096996,ENSG00000100351,ENSG00000101665,ENSG00000102245,ENSG00000102524,ENSG00000104972,ENSG00000106571,ENSG00000107099
GO:0051973	positive regulation of telomerase activi...	33	8	5.99	2118	0.23983	0.32737	ENSG00000076984,ENSG00000085511,ENSG00000089022,ENSG00000135549,ENSG00000136826,ENSG00000138668,ENSG00000169116,ENSG00000173273
GO:0006650	glycerophospholipid metabolic process	300	76	54.48	2119	0.00108	0.32748	ENSG00000006007,ENSG00000007541,ENSG00000019991,ENSG00000021762,ENSG00000032444,ENSG00000035115,ENSG00000065357,ENSG00000070214,ENSG00000087237,ENSG00000100997,ENSG00000102678,ENSG00000102780,ENSG00000103502,ENSG00000105851,ENSG00000109452,ENSG00000110697,ENSG00000111666,ENSG00000112293,ENSG00000112294,ENSG00000114737
GO:0032801	receptor catabolic process	32	10	5.81	2120	0.05182	0.32768	ENSG00000014216,ENSG00000042753,ENSG00000078747,ENSG00000109762,ENSG00000126581,ENSG00000140564,ENSG00000161203,ENSG00000163840,ENSG00000164885,ENSG00000196961
GO:0007517	muscle organ development	251	60	45.59	2121	0.0126	0.32776	ENSG00000003402,ENSG00000017427,ENSG00000022267,ENSG00000047597,ENSG00000049883,ENSG00000057294,ENSG00000060138,ENSG00000064961,ENSG00000065534,ENSG00000068903,ENSG00000069702,ENSG00000072840,ENSG00000100201,ENSG00000100628,ENSG00000101665,ENSG00000102678,ENSG00000105723,ENSG00000105887,ENSG00000106692,ENSG00000107954
GO:0006986	response to unfolded protein	154	29	27.97	2122	0.44702	0.32779	ENSG00000055332,ENSG00000068971,ENSG00000070540,ENSG00000105723,ENSG00000108433,ENSG00000108691,ENSG00000113296,ENSG00000116044,ENSG00000116688,ENSG00000118217,ENSG00000123240,ENSG00000132002,ENSG00000134109,ENSG00000135924,ENSG00000137094,ENSG00000140943,ENSG00000143321,ENSG00000144468,ENSG00000145675,ENSG00000159461
GO:2001236	regulation of extrinsic apoptotic signal...	121	41	21.98	2123	2.4e-05	0.32785	ENSG00000001084,ENSG00000003402,ENSG00000015475,ENSG00000017427,ENSG00000019991,ENSG00000056558,ENSG00000067066,ENSG00000082146,ENSG00000083799,ENSG00000085733,ENSG00000099250,ENSG00000100292,ENSG00000101109,ENSG00000102145,ENSG00000104689,ENSG00000106366,ENSG00000115170,ENSG00000115760,ENSG00000117560,ENSG00000121858
GO:0050770	regulation of axonogenesis	136	28	24.7	2124	0.26102	0.32795	ENSG00000005810,ENSG00000010319,ENSG00000040608,ENSG00000047597,ENSG00000053108,ENSG00000075213,ENSG00000085733,ENSG00000099250,ENSG00000100503,ENSG00000103769,ENSG00000108379,ENSG00000115993,ENSG00000116106,ENSG00000118046,ENSG00000128656,ENSG00000131711,ENSG00000137285,ENSG00000154764,ENSG00000156299,ENSG00000160007
GO:0030216	keratinocyte differentiation	92	24	16.71	2125	0.03691	0.32812	ENSG00000014216,ENSG00000057294,ENSG00000073282,ENSG00000074319,ENSG00000101109,ENSG00000116285,ENSG00000126247,ENSG00000127152,ENSG00000129116,ENSG00000131023,ENSG00000134283,ENSG00000134317,ENSG00000134755,ENSG00000134765,ENSG00000135047,ENSG00000140479,ENSG00000140564,ENSG00000165272,ENSG00000167768,ENSG00000169504
GO:0051250	negative regulation of lymphocyte activa...	113	35	20.52	2126	0.00064	0.32845	ENSG00000049768,ENSG00000072694,ENSG00000073861,ENSG00000075711,ENSG00000076641,ENSG00000078747,ENSG00000081181,ENSG00000100225,ENSG00000101665,ENSG00000104972,ENSG00000106571,ENSG00000111913,ENSG00000115318,ENSG00000115738,ENSG00000117586,ENSG00000121210,ENSG00000121594,ENSG00000122641,ENSG00000124145,ENSG00000128791
GO:0001958	endochondral ossification	16	4	2.91	2127	0.32865	0.32865	ENSG00000087460,ENSG00000124813,ENSG00000153162,ENSG00000197467
GO:0034063	stress granule assembly	16	4	2.91	2128	0.32865	0.32865	ENSG00000087263,ENSG00000145907,ENSG00000147894,ENSG00000151746
GO:0035518	histone H2A monoubiquitination	16	4	2.91	2129	0.32865	0.32865	ENSG00000089094,ENSG00000113558,ENSG00000134574,ENSG00000167986
GO:0036151	phosphatidylcholine acyl-chain remodelin...	16	4	2.91	2130	0.32865	0.32865	ENSG00000123739,ENSG00000153395,ENSG00000176485,ENSG00000180089
GO:0071318	cellular response to ATP	16	4	2.91	2131	0.32865	0.32865	ENSG00000135124,ENSG00000166598,ENSG00000169313,ENSG00000169860
GO:0090051	negative regulation of cell migration in...	16	4	2.91	2132	0.32865	0.32865	ENSG00000006638,ENSG00000133121,ENSG00000136826,ENSG00000166068
GO:0097503	sialylation	16	4	2.91	2133	0.32865	0.32865	ENSG00000064225,ENSG00000111728,ENSG00000113532,ENSG00000136840
GO:0050775	positive regulation of dendrite morphoge...	33	7	5.99	2134	0.39193	0.32868	ENSG00000116106,ENSG00000156299,ENSG00000157193,ENSG00000166333,ENSG00000174989,ENSG00000184402,ENSG00000189056
GO:0045776	negative regulation of blood pressure	26	5	4.72	2135	0.52297	0.3289	ENSG00000121064,ENSG00000131979,ENSG00000169252,ENSG00000183044,ENSG00000185897
GO:0003231	cardiac ventricle development	74	24	13.44	2136	0.00219	0.32896	ENSG00000049323,ENSG00000049883,ENSG00000057294,ENSG00000057657,ENSG00000069702,ENSG00000101665,ENSG00000103148,ENSG00000105723,ENSG00000107485,ENSG00000109685,ENSG00000112655,ENSG00000115170,ENSG00000115738,ENSG00000124766,ENSG00000140416,ENSG00000145423,ENSG00000157168,ENSG00000157240,ENSG00000163092,ENSG00000164442
GO:0001707	mesoderm formation	39	12	7.08	2137	0.0392	0.32897	ENSG00000005884,ENSG00000108379,ENSG00000115170,ENSG00000122641,ENSG00000128791,ENSG00000136826,ENSG00000138795,ENSG00000145423,ENSG00000162367,ENSG00000163508,ENSG00000166949,ENSG00000259207
GO:0045069	regulation of viral genome replication	80	25	14.53	2138	0.00316	0.32897	ENSG00000012223,ENSG00000055332,ENSG00000089127,ENSG00000096063,ENSG00000105939,ENSG00000111331,ENSG00000112343,ENSG00000124214,ENSG00000128383,ENSG00000132376,ENSG00000134321,ENSG00000135114,ENSG00000148175,ENSG00000152778,ENSG00000157601,ENSG00000160710,ENSG00000163565,ENSG00000167986,ENSG00000171791,ENSG00000178562
GO:0061061	muscle structure development	414	85	75.19	2139	0.11474	0.32903	ENSG00000003402,ENSG00000007402,ENSG00000017427,ENSG00000022267,ENSG00000047597,ENSG00000049883,ENSG00000057294,ENSG00000060138,ENSG00000064961,ENSG00000065534,ENSG00000068903,ENSG00000069702,ENSG00000071127,ENSG00000071564,ENSG00000072840,ENSG00000076770,ENSG00000100201,ENSG00000100628,ENSG00000101665,ENSG00000102678
GO:0002685	regulation of leukocyte migration	144	36	26.15	2140	0.02426	0.32905	ENSG00000005961,ENSG00000060237,ENSG00000100292,ENSG00000106366,ENSG00000107099,ENSG00000108691,ENSG00000111913,ENSG00000112062,ENSG00000112486,ENSG00000113296,ENSG00000113811,ENSG00000115594,ENSG00000120129,ENSG00000121807,ENSG00000130300,ENSG00000130830,ENSG00000131981,ENSG00000135124,ENSG00000146070,ENSG00000158747
GO:0072006	nephron development	74	22	13.44	2141	0.01025	0.32923	ENSG00000003402,ENSG00000005884,ENSG00000007062,ENSG00000075711,ENSG00000081052,ENSG00000106571,ENSG00000107485,ENSG00000134245,ENSG00000138685,ENSG00000138792,ENSG00000146021,ENSG00000154188,ENSG00000162849,ENSG00000165731,ENSG00000166333,ENSG00000169031,ENSG00000170873,ENSG00000170962,ENSG00000171791,ENSG00000185630
GO:0002753	cytoplasmic pattern recognition receptor...	58	19	10.53	2142	0.00536	0.32924	ENSG00000023445,ENSG00000055208,ENSG00000078747,ENSG00000083799,ENSG00000101782,ENSG00000107201,ENSG00000108771,ENSG00000108984,ENSG00000110330,ENSG00000115267,ENSG00000134070,ENSG00000137628,ENSG00000145365,ENSG00000154124,ENSG00000160703,ENSG00000170315,ENSG00000177889,ENSG00000221983,ENSG00000269335
GO:0032387	negative regulation of intracellular tra...	51	17	9.26	2143	0.00676	0.32933	ENSG00000066294,ENSG00000067066,ENSG00000100292,ENSG00000112335,ENSG00000116473,ENSG00000127314,ENSG00000131711,ENSG00000132376,ENSG00000134882,ENSG00000135272,ENSG00000151929,ENSG00000154188,ENSG00000158856,ENSG00000164885,ENSG00000180667,ENSG00000186480,ENSG00000186642
GO:0050671	positive regulation of lymphocyte prolif...	112	28	20.34	2144	0.04295	0.32934	ENSG00000004468,ENSG00000013725,ENSG00000017427,ENSG00000049768,ENSG00000090776,ENSG00000096996,ENSG00000102245,ENSG00000102524,ENSG00000113811,ENSG00000115457,ENSG00000117400,ENSG00000117586,ENSG00000119927,ENSG00000121594,ENSG00000121807,ENSG00000125657,ENSG00000134460,ENSG00000135077,ENSG00000163554,ENSG00000169508
GO:0032611	interleukin-1 beta production	60	18	10.9	2145	0.01738	0.32942	ENSG00000081181,ENSG00000105483,ENSG00000110218,ENSG00000116285,ENSG00000137752,ENSG00000140464,ENSG00000156515,ENSG00000163565,ENSG00000163568,ENSG00000166949,ENSG00000167634,ENSG00000168329,ENSG00000174130,ENSG00000176170,ENSG00000181104,ENSG00000198829,ENSG00000204397,ENSG00000277632
GO:0032689	negative regulation of interferon-gamma ...	24	8	4.36	2146	0.05531	0.32943	ENSG00000049768,ENSG00000104972,ENSG00000107485,ENSG00000117586,ENSG00000122641,ENSG00000135077,ENSG00000153283,ENSG00000167601
GO:0010543	regulation of platelet activation	23	11	4.18	2147	0.00109	0.32946	ENSG00000010278,ENSG00000108839,ENSG00000115956,ENSG00000135919,ENSG00000154229,ENSG00000158856,ENSG00000158869,ENSG00000174175,ENSG00000183044,ENSG00000185532,ENSG00000197461
GO:0006865	amino acid transport	85	22	15.44	2148	0.04796	0.32949	ENSG00000047597,ENSG00000103064,ENSG00000105281,ENSG00000111371,ENSG00000115419,ENSG00000130821,ENSG00000132824,ENSG00000136802,ENSG00000136854,ENSG00000145335,ENSG00000151012,ENSG00000155465,ENSG00000162383,ENSG00000164300,ENSG00000166148,ENSG00000169507,ENSG00000170540,ENSG00000171488,ENSG00000174358,ENSG00000177542
GO:0043029	T cell homeostasis	36	8	6.54	2149	0.32502	0.32951	ENSG00000049768,ENSG00000119927,ENSG00000134460,ENSG00000137078,ENSG00000147138,ENSG00000157456,ENSG00000171791,ENSG00000173757
GO:0030865	cortical cytoskeleton organization	42	14	7.63	2150	0.01335	0.32951	ENSG00000061676,ENSG00000071127,ENSG00000073350,ENSG00000075711,ENSG00000082397,ENSG00000114993,ENSG00000115935,ENSG00000115956,ENSG00000127831,ENSG00000137807,ENSG00000143545,ENSG00000157827,ENSG00000159023,ENSG00000164885
GO:0002360	T cell lineage commitment	22	10	4	2151	0.00294	0.32956	ENSG00000049768,ENSG00000073861,ENSG00000083799,ENSG00000096996,ENSG00000115318,ENSG00000122224,ENSG00000137265,ENSG00000171791,ENSG00000197471,ENSG00000253729
GO:0060491	regulation of cell projection assembly	144	32	26.15	2152	0.12382	0.32958	ENSG00000006451,ENSG00000010361,ENSG00000035115,ENSG00000054654,ENSG00000061676,ENSG00000083799,ENSG00000088986,ENSG00000099250,ENSG00000100490,ENSG00000100558,ENSG00000101445,ENSG00000107954,ENSG00000108518,ENSG00000110880,ENSG00000111490,ENSG00000111913,ENSG00000122417,ENSG00000137710,ENSG00000151491,ENSG00000157404
GO:0045620	negative regulation of lymphocyte differ...	34	12	6.17	2153	0.0132	0.32958	ENSG00000049768,ENSG00000073861,ENSG00000100225,ENSG00000101665,ENSG00000106571,ENSG00000115318,ENSG00000115738,ENSG00000117586,ENSG00000121210,ENSG00000122641,ENSG00000141736,ENSG00000163599
GO:0003158	endothelium development	85	21	15.44	2154	0.08016	0.32962	ENSG00000081052,ENSG00000099250,ENSG00000101445,ENSG00000106397,ENSG00000114739,ENSG00000115170,ENSG00000116473,ENSG00000127314,ENSG00000133121,ENSG00000137710,ENSG00000138449,ENSG00000139567,ENSG00000148516,ENSG00000153162,ENSG00000154764,ENSG00000157168,ENSG00000169504,ENSG00000179820,ENSG00000184113,ENSG00000186642
GO:0043369	CD4-positive or CD8-positive, alpha-beta...	19	9	3.45	2155	0.00337	0.32962	ENSG00000049768,ENSG00000073861,ENSG00000083799,ENSG00000096996,ENSG00000115318,ENSG00000122224,ENSG00000137265,ENSG00000171791,ENSG00000197471
GO:0046890	regulation of lipid biosynthetic process	138	30	25.06	2156	0.16194	0.3297	ENSG00000001167,ENSG00000025434,ENSG00000035681,ENSG00000071889,ENSG00000079459,ENSG00000095637,ENSG00000106617,ENSG00000107566,ENSG00000108424,ENSG00000109320,ENSG00000112293,ENSG00000119927,ENSG00000125730,ENSG00000140943,ENSG00000145214,ENSG00000151468,ENSG00000153162,ENSG00000153395,ENSG00000159346,ENSG00000162676
GO:0002228	natural killer cell mediated immunity	51	14	9.26	2157	0.06664	0.32973	ENSG00000026751,ENSG00000073008,ENSG00000100453,ENSG00000104972,ENSG00000134539,ENSG00000135077,ENSG00000153283,ENSG00000153879,ENSG00000172575,ENSG00000173757,ENSG00000182985,ENSG00000188229,ENSG00000189430,ENSG00000198574
GO:0007620	copulation	13	7	2.36	2158	0.00398	0.32974	ENSG00000108405,ENSG00000108576,ENSG00000135919,ENSG00000166148,ENSG00000169860,ENSG00000183044,ENSG00000203797
GO:0003044	regulation of systemic arterial blood pr...	30	10	5.45	2159	0.034	0.32975	ENSG00000100448,ENSG00000138792,ENSG00000140416,ENSG00000142583,ENSG00000159640,ENSG00000166148,ENSG00000169252,ENSG00000181104,ENSG00000182220,ENSG00000198829
GO:0006766	vitamin metabolic process	97	22	17.62	2160	0.15234	0.32977	ENSG00000001084,ENSG00000007350,ENSG00000065911,ENSG00000076351,ENSG00000089057,ENSG00000100243,ENSG00000100979,ENSG00000109320,ENSG00000112303,ENSG00000116984,ENSG00000117394,ENSG00000120254,ENSG00000124275,ENSG00000125246,ENSG00000128918,ENSG00000131844,ENSG00000132763,ENSG00000162676,ENSG00000165457,ENSG00000167397
GO:0051385	response to mineralocorticoid	21	8	3.81	2161	0.02532	0.3298	ENSG00000069535,ENSG00000070961,ENSG00000118689,ENSG00000143799,ENSG00000160014,ENSG00000166148,ENSG00000170345,ENSG00000197122
GO:0034111	negative regulation of homotypic cell-ce...	10	6	1.82	2162	0.00383	0.3298	ENSG00000010278,ENSG00000108839,ENSG00000135919,ENSG00000137710,ENSG00000183044,ENSG00000185532
GO:0097061	dendritic spine organization	60	15	10.9	2163	0.1156	0.32981	ENSG00000005884,ENSG00000072694,ENSG00000085733,ENSG00000094631,ENSG00000116106,ENSG00000135905,ENSG00000143761,ENSG00000154764,ENSG00000156299,ENSG00000157193,ENSG00000158528,ENSG00000164885,ENSG00000171862,ENSG00000189056,ENSG00000197959
GO:0032350	regulation of hormone metabolic process	27	9	4.9	2164	0.04327	0.32981	ENSG00000107485,ENSG00000109320,ENSG00000124496,ENSG00000145214,ENSG00000148737,ENSG00000153162,ENSG00000162676,ENSG00000185897,ENSG00000196139
GO:0002693	positive regulation of cellular extravas...	12	6	2.18	2165	0.01211	0.32985	ENSG00000111913,ENSG00000115594,ENSG00000121807,ENSG00000130300,ENSG00000170962,ENSG00000197561
GO:0071887	leukocyte apoptotic process	95	21	17.25	2166	0.19088	0.32985	ENSG00000056972,ENSG00000081181,ENSG00000104972,ENSG00000106571,ENSG00000107099,ENSG00000117560,ENSG00000119927,ENSG00000131981,ENSG00000132906,ENSG00000134460,ENSG00000135047,ENSG00000139193,ENSG00000151012,ENSG00000158869,ENSG00000160654,ENSG00000167601,ENSG00000168685,ENSG00000171611,ENSG00000171862,ENSG00000182782
GO:0061097	regulation of protein tyrosine kinase ac...	73	17	13.26	2167	0.16125	0.32985	ENSG00000074319,ENSG00000107954,ENSG00000116106,ENSG00000116285,ENSG00000138798,ENSG00000150594,ENSG00000157168,ENSG00000157193,ENSG00000159640,ENSG00000162367,ENSG00000167191,ENSG00000176108,ENSG00000181467,ENSG00000182578,ENSG00000189056,ENSG00000197122,ENSG00000271503
GO:0032732	positive regulation of interleukin-1 pro...	35	10	6.36	2168	0.08857	0.32987	ENSG00000105483,ENSG00000110218,ENSG00000135077,ENSG00000137752,ENSG00000156515,ENSG00000163565,ENSG00000163568,ENSG00000166949,ENSG00000167634,ENSG00000277632
GO:0098868	bone growth	24	8	4.36	2169	0.05531	0.32987	ENSG00000072840,ENSG00000100473,ENSG00000116678,ENSG00000142453,ENSG00000163359,ENSG00000172819,ENSG00000173068,ENSG00000205221
GO:0042698	ovulation cycle	41	11	7.45	2170	0.11071	0.32988	ENSG00000054356,ENSG00000108984,ENSG00000118689,ENSG00000122641,ENSG00000134954,ENSG00000137486,ENSG00000154734,ENSG00000163661,ENSG00000167601,ENSG00000173757,ENSG00000197122
GO:0035747	natural killer cell chemotaxis	8	5	1.45	2171	0.00676	0.32988	ENSG00000105851,ENSG00000108691,ENSG00000271503,ENSG00000275302,ENSG00000277632
GO:0002067	glandular epithelial cell differentiatio...	25	8	4.54	2172	0.06886	0.32989	ENSG00000073282,ENSG00000105723,ENSG00000105810,ENSG00000134852,ENSG00000153162,ENSG00000164509,ENSG00000172819,ENSG00000186350
GO:2000404	regulation of T cell migration	31	9	5.63	2173	0.09493	0.3299	ENSG00000060237,ENSG00000107099,ENSG00000111913,ENSG00000112486,ENSG00000113811,ENSG00000121807,ENSG00000163606,ENSG00000197471,ENSG00000271503
GO:0021879	forebrain neuron differentiation	20	7	3.63	2174	0.05582	0.3299	ENSG00000075213,ENSG00000099250,ENSG00000122641,ENSG00000127152,ENSG00000144290,ENSG00000170315,ENSG00000182578
GO:0033623	regulation of integrin activation	9	5	1.63	2175	0.01296	0.32991	ENSG00000115956,ENSG00000118193,ENSG00000169313,ENSG00000174175,ENSG00000197122
GO:0043370	regulation of CD4-positive, alpha-beta T...	43	11	7.81	2176	0.14371	0.32993	ENSG00000049768,ENSG00000073861,ENSG00000096996,ENSG00000101665,ENSG00000107485,ENSG00000115318,ENSG00000117586,ENSG00000118513,ENSG00000121594,ENSG00000137265,ENSG00000172175
GO:0002448	mast cell mediated immunity	38	10	6.9	2177	0.13774	0.32994	ENSG00000000938,ENSG00000066294,ENSG00000092531,ENSG00000100292,ENSG00000105851,ENSG00000136854,ENSG00000157404,ENSG00000158869,ENSG00000159674,ENSG00000172575
GO:0000096	sulfur amino acid metabolic process	33	9	5.99	2178	0.1302	0.32995	ENSG00000001084,ENSG00000099810,ENSG00000108578,ENSG00000116984,ENSG00000124275,ENSG00000128311,ENSG00000151012,ENSG00000182551,ENSG00000244005
GO:0002507	tolerance induction	22	7	4	2179	0.08855	0.32995	ENSG00000049768,ENSG00000078747,ENSG00000134460,ENSG00000135077,ENSG00000163600,ENSG00000183813,ENSG00000198851
GO:0070633	transepithelial transport	11	5	2	2180	0.03453	0.32995	ENSG00000089057,ENSG00000112293,ENSG00000150995,ENSG00000171631,ENSG00000240583
GO:0014031	mesenchymal cell development	50	12	9.08	2181	0.18447	0.32996	ENSG00000010319,ENSG00000075213,ENSG00000090776,ENSG00000099250,ENSG00000110880,ENSG00000115170,ENSG00000117153,ENSG00000128918,ENSG00000157168,ENSG00000165731,ENSG00000167680,ENSG00000171791
GO:0033683	nucleotide-excision repair, DNA incision	39	10	7.08	2182	0.15677	0.32996	ENSG00000012061,ENSG00000100387,ENSG00000132383,ENSG00000134574,ENSG00000139842,ENSG00000143799,ENSG00000167986,ENSG00000170315,ENSG00000198690,ENSG00000221983
GO:0039529	RIG-I signaling pathway	17	6	3.09	2183	0.07194	0.32996	ENSG00000023445,ENSG00000107201,ENSG00000108771,ENSG00000110330,ENSG00000137628,ENSG00000160703
GO:0072393	microtubule anchoring at microtubule org...	12	5	2.18	2184	0.05054	0.32998	ENSG00000100503,ENSG00000101004,ENSG00000131437,ENSG00000151746,ENSG00000168172
GO:1900076	regulation of cellular response to insul...	51	12	9.26	2185	0.20387	0.32999	ENSG00000105723,ENSG00000112293,ENSG00000114737,ENSG00000115290,ENSG00000132376,ENSG00000145675,ENSG00000147162,ENSG00000149212,ENSG00000153823,ENSG00000159346,ENSG00000173153,ENSG00000197122
GO:0044242	cellular lipid catabolic process	156	31	28.33	2186	0.31917	0.32999	ENSG00000006007,ENSG00000032444,ENSG00000068903,ENSG00000070610,ENSG00000074416,ENSG00000095321,ENSG00000100997,ENSG00000105851,ENSG00000112293,ENSG00000115425,ENSG00000117592,ENSG00000121310,ENSG00000122971,ENSG00000124181,ENSG00000128039,ENSG00000134324,ENSG00000138061,ENSG00000146416,ENSG00000161048,ENSG00000162139
GO:0070232	regulation of T cell apoptotic process	30	8	5.45	2187	0.1639	0.33001	ENSG00000081181,ENSG00000107099,ENSG00000119927,ENSG00000131981,ENSG00000139193,ENSG00000168685,ENSG00000171611,ENSG00000271503
GO:0010644	cell communication by electrical couplin...	19	6	3.45	2188	0.11466	0.33001	ENSG00000057294,ENSG00000113758,ENSG00000119782,ENSG00000151150,ENSG00000160014,ENSG00000198626
GO:1900451	positive regulation of glutamate recepto...	8	4	1.45	2189	0.04089	0.33001	ENSG00000103154,ENSG00000158828,ENSG00000169252,ENSG00000189056
GO:0003413	chondrocyte differentiation involved in ...	14	5	2.54	2190	0.09345	0.33002	ENSG00000100473,ENSG00000163359,ENSG00000168646,ENSG00000172819,ENSG00000205221
GO:0099010	modification of postsynaptic structure	14	5	2.54	2191	0.09345	0.33002	ENSG00000077063,ENSG00000108518,ENSG00000124214,ENSG00000132970,ENSG00000156299
GO:0030203	glycosaminoglycan metabolic process	108	22	19.61	2192	0.31112	0.33003	ENSG00000019991,ENSG00000026508,ENSG00000038427,ENSG00000064225,ENSG00000103489,ENSG00000108784,ENSG00000109320,ENSG00000109956,ENSG00000118276,ENSG00000124145,ENSG00000136542,ENSG00000137193,ENSG00000138685,ENSG00000138798,ENSG00000154188,ENSG00000156966,ENSG00000158850,ENSG00000171451,ENSG00000175040,ENSG00000179163
GO:0046939	nucleotide phosphorylation	75	16	13.62	2193	0.27907	0.33003	ENSG00000017427,ENSG00000067057,ENSG00000103202,ENSG00000106617,ENSG00000111674,ENSG00000134326,ENSG00000143774,ENSG00000147162,ENSG00000154027,ENSG00000156515,ENSG00000159399,ENSG00000165140,ENSG00000165695,ENSG00000172331,ENSG00000181722,ENSG00000187097
GO:0071895	odontoblast differentiation	4	3	0.73	2194	0.02068	0.33005	ENSG00000106366,ENSG00000138795,ENSG00000172216
GO:1902803	regulation of synaptic vesicle transport	54	12	9.81	2195	0.26684	0.33006	ENSG00000108405,ENSG00000116473,ENSG00000127314,ENSG00000136854,ENSG00000139190,ENSG00000147044,ENSG00000154764,ENSG00000158828,ENSG00000160014,ENSG00000164885,ENSG00000169860,ENSG00000181856
GO:1905898	positive regulation of response to endop...	32	8	5.81	2196	0.21326	0.33006	ENSG00000072694,ENSG00000116044,ENSG00000118217,ENSG00000132824,ENSG00000134109,ENSG00000145675,ENSG00000176720,ENSG00000204463
GO:0046639	negative regulation of alpha-beta T cell...	21	6	3.81	2197	0.1674	0.33006	ENSG00000049768,ENSG00000073861,ENSG00000101665,ENSG00000106571,ENSG00000115318,ENSG00000117586
GO:0032310	prostaglandin secretion	10	4	1.82	2198	0.09068	0.33006	ENSG00000108984,ENSG00000125257,ENSG00000135124,ENSG00000141655
GO:0072160	nephron tubule epithelial cell different...	10	4	1.82	2199	0.09068	0.33006	ENSG00000007062,ENSG00000107485,ENSG00000170873,ENSG00000196159
GO:1904424	regulation of GTP binding	10	4	1.82	2200	0.09068	0.33006	ENSG00000111913,ENSG00000113712,ENSG00000116106,ENSG00000147894
GO:1904036	negative regulation of epithelial cell a...	27	7	4.9	2201	0.20667	0.33007	ENSG00000003402,ENSG00000100292,ENSG00000106366,ENSG00000107485,ENSG00000116044,ENSG00000148737,ENSG00000154188
GO:1904139	regulation of microglial cell migration	5	3	0.91	2202	0.04474	0.33007	ENSG00000135124,ENSG00000168329,ENSG00000169313
GO:0034103	regulation of tissue remodeling	50	11	9.08	2203	0.29136	0.33009	ENSG00000004468,ENSG00000101439,ENSG00000104267,ENSG00000113296,ENSG00000116678,ENSG00000135926,ENSG00000141655,ENSG00000154229,ENSG00000182578,ENSG00000197122,ENSG00000259207
GO:0045023	G0 to G1 transition	39	9	7.08	2204	0.26836	0.33009	ENSG00000068971,ENSG00000094916,ENSG00000114126,ENSG00000120616,ENSG00000125952,ENSG00000173889,ENSG00000184481,ENSG00000198176,ENSG00000198625
GO:0010664	negative regulation of striated muscle c...	17	5	3.09	2205	0.1823	0.33009	ENSG00000003402,ENSG00000116044,ENSG00000145423,ENSG00000151929,ENSG00000166333
GO:0021800	cerebral cortex tangential migration	6	3	1.09	2206	0.07756	0.33009	ENSG00000075213,ENSG00000099250,ENSG00000189056
GO:0035947	regulation of gluconeogenesis by regulat...	6	3	1.09	2207	0.07756	0.33009	ENSG00000102710,ENSG00000114166,ENSG00000150907
GO:0071440	regulation of histone H3-K14 acetylation	6	3	1.09	2208	0.07756	0.33009	ENSG00000107485,ENSG00000118058,ENSG00000132471
GO:0032205	negative regulation of telomere maintena...	34	8	6.17	2209	0.26744	0.33011	ENSG00000012061,ENSG00000107854,ENSG00000130119,ENSG00000143799,ENSG00000153187,ENSG00000166848,ENSG00000173273,ENSG00000197122
GO:0048385	regulation of retinoic acid receptor sig...	12	4	2.18	2210	0.15889	0.33011	ENSG00000162496,ENSG00000171456,ENSG00000175029,ENSG00000196139
GO:0034698	response to gonadotropin	18	5	3.27	2211	0.21704	0.33012	ENSG00000001084,ENSG00000005884,ENSG00000069702,ENSG00000122641,ENSG00000145545
GO:0021781	glial cell fate commitment	7	3	1.27	2212	0.11786	0.33012	ENSG00000110693,ENSG00000157168,ENSG00000162367
GO:0045026	plasma membrane fusion	7	3	1.27	2213	0.11786	0.33012	ENSG00000010278,ENSG00000066056,ENSG00000165457
GO:0010523	negative regulation of calcium ion trans...	13	4	2.36	2214	0.19831	0.33013	ENSG00000119782,ENSG00000155962,ENSG00000160014,ENSG00000171791
GO:0051284	positive regulation of sequestering of c...	13	4	2.36	2215	0.19831	0.33013	ENSG00000119782,ENSG00000155962,ENSG00000160014,ENSG00000198626
GO:0072182	regulation of nephron tubule epithelial ...	8	3	1.45	2216	0.16404	0.33014	ENSG00000007062,ENSG00000107485,ENSG00000196159
GO:1903423	positive regulation of synaptic vesicle ...	8	3	1.45	2217	0.16404	0.33014	ENSG00000120910,ENSG00000141985,ENSG00000197959
GO:0033032	regulation of myeloid cell apoptotic pro...	25	6	4.54	2218	0.29493	0.33015	ENSG00000151012,ENSG00000158869,ENSG00000171791,ENSG00000171862,ENSG00000182782,ENSG00000271503
GO:0046466	membrane lipid catabolic process	25	6	4.54	2219	0.29493	0.33015	ENSG00000070610,ENSG00000138061,ENSG00000162139,ENSG00000176170,ENSG00000179163,ENSG00000204147
GO:0009744	response to sucrose	3	2	0.54	2220	0.08695	0.33015	ENSG00000012061,ENSG00000064989
GO:0032227	negative regulation of synaptic transmis...	3	2	0.54	2221	0.08695	0.33015	ENSG00000108576,ENSG00000145335
GO:0060513	prostatic bud formation	3	2	0.54	2222	0.08695	0.33015	ENSG00000073282,ENSG00000169083
GO:1901026	ripoptosome assembly involved in necropt...	3	2	0.54	2223	0.08695	0.33015	ENSG00000083799,ENSG00000110330
GO:1901166	neural crest cell migration involved in ...	3	2	0.54	2224	0.08695	0.33015	ENSG00000075213,ENSG00000099250
GO:1904579	cellular response to thapsigargin	3	2	0.54	2225	0.08695	0.33015	ENSG00000120885,ENSG00000214253
GO:1905671	regulation of lysosome organization	3	2	0.54	2226	0.08695	0.33015	ENSG00000104341,ENSG00000126581
GO:2000381	negative regulation of mesoderm developm...	3	2	0.54	2227	0.08695	0.33015	ENSG00000073282,ENSG00000145423
GO:1903020	positive regulation of glycoprotein meta...	20	5	3.63	2228	0.29151	0.33016	ENSG00000017427,ENSG00000132329,ENSG00000148737,ENSG00000174903,ENSG00000207737
GO:0014048	regulation of glutamate secretion	9	3	1.63	2229	0.21443	0.33017	ENSG00000136854,ENSG00000145335,ENSG00000166148
GO:0035627	ceramide transport	9	3	1.63	2230	0.21443	0.33017	ENSG00000085563,ENSG00000100979,ENSG00000139433
GO:2000278	regulation of DNA biosynthetic process	92	18	16.71	2231	0.40449	0.33017	ENSG00000019991,ENSG00000076984,ENSG00000085511,ENSG00000089022,ENSG00000107854,ENSG00000120129,ENSG00000127586,ENSG00000130119,ENSG00000135549,ENSG00000136826,ENSG00000138668,ENSG00000138685,ENSG00000139567,ENSG00000153187,ENSG00000169116,ENSG00000173273,ENSG00000197122,ENSG00000198176
GO:0010573	vascular endothelial growth factor produ...	26	6	4.72	2232	0.32958	0.33018	ENSG00000102898,ENSG00000121807,ENSG00000125730,ENSG00000138061,ENSG00000172071,ENSG00000205336
GO:0060119	inner ear receptor cell development	26	6	4.72	2233	0.32958	0.33018	ENSG00000033867,ENSG00000107736,ENSG00000108784,ENSG00000111913,ENSG00000124145,ENSG00000196159
GO:0002001	renin secretion into blood stream	4	2	0.73	2234	0.15322	0.33018	ENSG00000181104,ENSG00000198829
GO:0002924	negative regulation of humoral immune re...	4	2	0.73	2235	0.15322	0.33018	ENSG00000072694,ENSG00000203710
GO:0006499	N-terminal protein myristoylation	4	2	0.73	2236	0.15322	0.33018	ENSG00000100614,ENSG00000152465
GO:0019049	evasion or tolerance of host defenses by...	4	2	0.73	2237	0.15322	0.33018	ENSG00000055332,ENSG00000166949
GO:0034334	adherens junction maintenance	4	2	0.73	2238	0.15322	0.33018	ENSG00000057294,ENSG00000140859
GO:0046666	retinal cell programmed cell death	4	2	0.73	2239	0.15322	0.33018	ENSG00000117560,ENSG00000171791
GO:0070086	ubiquitin-dependent endocytosis	4	2	0.73	2240	0.15322	0.33018	ENSG00000074319,ENSG00000214357
GO:0097475	motor neuron migration	4	2	0.73	2241	0.15322	0.33018	ENSG00000099250,ENSG00000189056
GO:1901475	pyruvate transmembrane transport	4	2	0.73	2242	0.15322	0.33018	ENSG00000118596,ENSG00000143158
GO:1902172	regulation of keratinocyte apoptotic pro...	4	2	0.73	2243	0.15322	0.33018	ENSG00000148180,ENSG00000185650
GO:1904306	positive regulation of gastro-intestinal...	4	2	0.73	2244	0.15322	0.33018	ENSG00000134548,ENSG00000157404
GO:0006925	inflammatory cell apoptotic process	21	5	3.81	2245	0.3303	0.33019	ENSG00000117560,ENSG00000135047,ENSG00000151012,ENSG00000182782,ENSG00000271503
GO:2000050	regulation of non-canonical Wnt signalin...	16	4	2.91	2246	0.32865	0.3302	ENSG00000145423,ENSG00000153071,ENSG00000156299,ENSG00000173821
GO:0046469	platelet activating factor metabolic pro...	5	2	0.91	2247	0.22554	0.3302	ENSG00000111666,ENSG00000146070
GO:0048263	determination of dorsal identity	5	2	0.91	2248	0.22554	0.3302	ENSG00000115170,ENSG00000158747
GO:0060363	cranial suture morphogenesis	5	2	0.91	2249	0.22554	0.3302	ENSG00000106571,ENSG00000186480
GO:0097049	motor neuron apoptotic process	5	2	0.91	2250	0.22554	0.3302	ENSG00000139625,ENSG00000197381
GO:1904338	regulation of dopaminergic neuron differ...	5	2	0.91	2251	0.22554	0.3302	ENSG00000145423,ENSG00000156299
GO:2001280	positive regulation of unsaturated fatty...	5	2	0.91	2252	0.22554	0.3302	ENSG00000166148,ENSG00000173208
GO:0001936	regulation of endothelial cell prolifera...	99	19	17.98	2253	0.43529	0.33021	ENSG00000099250,ENSG00000100292,ENSG00000101445,ENSG00000108691,ENSG00000113140,ENSG00000113296,ENSG00000117020,ENSG00000123358,ENSG00000124181,ENSG00000128918,ENSG00000138685,ENSG00000139567,ENSG00000153162,ENSG00000154229,ENSG00000164327,ENSG00000165757,ENSG00000172889,ENSG00000179388,ENSG00000259207
GO:1903169	regulation of calcium ion transmembrane ...	94	18	17.07	2254	0.44327	0.33022	ENSG00000013016,ENSG00000105851,ENSG00000115970,ENSG00000119782,ENSG00000122679,ENSG00000124181,ENSG00000124942,ENSG00000127533,ENSG00000139890,ENSG00000145335,ENSG00000150594,ENSG00000155962,ENSG00000160014,ENSG00000160211,ENSG00000171316,ENSG00000171631,ENSG00000181104,ENSG00000198626
GO:0033567	DNA replication, Okazaki fragment proces...	6	2	1.09	2255	0.29953	0.33022	ENSG00000124535,ENSG00000138346
GO:0035092	sperm chromatin condensation	6	2	1.09	2256	0.29953	0.33022	ENSG00000096063,ENSG00000116254
GO:0043084	penile erection	6	2	1.09	2257	0.29953	0.33022	ENSG00000166148,ENSG00000169860
GO:0045586	regulation of gamma-delta T cell differe...	6	2	1.09	2258	0.29953	0.33022	ENSG00000173757,ENSG00000179388
GO:0060352	cell adhesion molecule production	6	2	1.09	2259	0.29953	0.33022	ENSG00000113384,ENSG00000158270
GO:0098880	maintenance of postsynaptic specializati...	6	2	1.09	2260	0.29953	0.33022	ENSG00000075711,ENSG00000079482
GO:0002431	Fc receptor mediated stimulatory signali...	78	15	14.17	2261	0.44866	0.33023	ENSG00000000938,ENSG00000061676,ENSG00000072694,ENSG00000115935,ENSG00000116473,ENSG00000124181,ENSG00000145675,ENSG00000158869,ENSG00000160654,ENSG00000188313,ENSG00000197122,ENSG00000198821,ENSG00000203747,ENSG00000241553,ENSG00000254999
GO:0002717	positive regulation of natural killer ce...	23	5	4.18	2262	0.40874	0.33024	ENSG00000073008,ENSG00000172575,ENSG00000173757,ENSG00000182985,ENSG00000198574
GO:0043970	histone H3-K9 acetylation	12	3	2.18	2263	0.37601	0.33024	ENSG00000107485,ENSG00000114166,ENSG00000118058
GO:1902947	regulation of tau-protein kinase activit...	7	2	1.27	2264	0.3722	0.33025	ENSG00000019991,ENSG00000120885
GO:0098534	centriole assembly	35	7	6.36	2265	0.45628	0.33026	ENSG00000111554,ENSG00000114166,ENSG00000123473,ENSG00000147400,ENSG00000168944,ENSG00000205250,ENSG00000285943
GO:0031649	heat generation	13	3	2.36	2266	0.42932	0.33026	ENSG00000141655,ENSG00000169252,ENSG00000183044
GO:0000103	sulfate assimilation	2	1	0.36	2267	0.33026	0.33026	ENSG00000198682
GO:0000255	allantoin metabolic process	2	1	0.36	2268	0.33026	0.33026	ENSG00000173757
GO:0000821	regulation of arginine metabolic process	2	1	0.36	2269	0.33026	0.33026	ENSG00000155465
GO:0000962	positive regulation of mitochondrial RNA...	2	1	0.36	2270	0.33026	0.33026	ENSG00000138035
GO:0001300	chronological cell aging	2	1	0.36	2271	0.33026	0.33026	ENSG00000106366
GO:0001507	acetylcholine catabolic process in synap...	2	1	0.36	2272	0.33026	0.33026	ENSG00000206561
GO:0001544	initiation of primordial ovarian follicl...	2	1	0.36	2273	0.33026	0.33026	ENSG00000118689
GO:0001550	ovarian cumulus expansion	2	1	0.36	2274	0.33026	0.33026	ENSG00000163661
GO:0001579	medium-chain fatty acid transport	2	1	0.36	2275	0.33026	0.33026	ENSG00000167114
GO:0001714	endodermal cell fate specification	2	1	0.36	2276	0.33026	0.33026	ENSG00000163508
GO:0001805	positive regulation of type III hypersen...	2	1	0.36	2277	0.33026	0.33026	ENSG00000158869
GO:0001812	positive regulation of type I hypersensi...	2	1	0.36	2278	0.33026	0.33026	ENSG00000158869
GO:0001966	thigmotaxis	2	1	0.36	2279	0.33026	0.33026	ENSG00000115738
GO:0001992	regulation of systemic arterial blood pr...	2	1	0.36	2280	0.33026	0.33026	ENSG00000166148
GO:0002019	regulation of renal output by angiotensi...	2	1	0.36	2281	0.33026	0.33026	ENSG00000159640
GO:0002025	norepinephrine-epinephrine-mediated vaso...	2	1	0.36	2282	0.33026	0.33026	ENSG00000169252
GO:0002032	desensitization of G protein-coupled rec...	2	1	0.36	2283	0.33026	0.33026	ENSG00000169252
GO:0002038	positive regulation of L-glutamate impor...	2	1	0.36	2284	0.33026	0.33026	ENSG00000170540
GO:0002125	maternal aggressive behavior	2	1	0.36	2285	0.33026	0.33026	ENSG00000166148
GO:0002268	follicular dendritic cell differentiatio...	2	1	0.36	2286	0.33026	0.33026	ENSG00000077150
GO:0002305	CD8-positive, gamma-delta intraepithelia...	2	1	0.36	2287	0.33026	0.33026	ENSG00000173585
GO:0002316	follicular B cell differentiation	2	1	0.36	2288	0.33026	0.33026	ENSG00000072694
GO:0002519	natural killer cell tolerance induction	2	1	0.36	2289	0.33026	0.33026	ENSG00000135077
GO:0002572	pro-T cell differentiation	2	1	0.36	2290	0.33026	0.33026	ENSG00000107485
GO:0002605	negative regulation of dendritic cell an...	2	1	0.36	2291	0.33026	0.33026	ENSG00000072694
GO:0002752	cell surface pattern recognition recepto...	2	1	0.36	2292	0.33026	0.33026	ENSG00000126262
GO:0002859	negative regulation of natural killer ce...	2	1	0.36	2293	0.33026	0.33026	ENSG00000135077
GO:0002876	positive regulation of chronic inflammat...	2	1	0.36	2294	0.33026	0.33026	ENSG00000226979
GO:0003220	left ventricular cardiac muscle tissue m...	2	1	0.36	2295	0.33026	0.33026	ENSG00000198626
GO:0003406	retinal pigment epithelium development	2	1	0.36	2296	0.33026	0.33026	ENSG00000146350
GO:0003420	regulation of growth plate cartilage cho...	2	1	0.36	2297	0.33026	0.33026	ENSG00000142453
GO:0003430	growth plate cartilage chondrocyte growt...	2	1	0.36	2298	0.33026	0.33026	ENSG00000172819
GO:0005989	lactose biosynthetic process	2	1	0.36	2299	0.33026	0.33026	ENSG00000117394
GO:0006051	N-acetylmannosamine metabolic process	2	1	0.36	2300	0.33026	0.33026	ENSG00000124357
GO:0006196	AMP catabolic process	2	1	0.36	2301	0.33026	0.33026	ENSG00000135318
GO:0006227	dUDP biosynthetic process	2	1	0.36	2302	0.33026	0.33026	ENSG00000134326
GO:0006233	dTDP biosynthetic process	2	1	0.36	2303	0.33026	0.33026	ENSG00000134326
GO:0006425	glutaminyl-tRNA aminoacylation	2	1	0.36	2304	0.33026	0.33026	ENSG00000133706
GO:0006429	leucyl-tRNA aminoacylation	2	1	0.36	2305	0.33026	0.33026	ENSG00000133706
GO:0006436	tryptophanyl-tRNA aminoacylation	2	1	0.36	2306	0.33026	0.33026	ENSG00000140105
GO:0006478	peptidyl-tyrosine sulfation	2	1	0.36	2307	0.33026	0.33026	ENSG00000128294
GO:0006668	sphinganine-1-phosphate metabolic proces...	2	1	0.36	2308	0.33026	0.33026	ENSG00000126821
GO:0006696	ergosterol biosynthetic process	2	1	0.36	2309	0.33026	0.33026	ENSG00000079459
GO:0006776	vitamin A metabolic process	2	1	0.36	2310	0.33026	0.33026	ENSG00000128918
GO:0006788	heme oxidation	2	1	0.36	2311	0.33026	0.33026	ENSG00000100292
GO:0006808	regulation of nitrogen utilization	2	1	0.36	2312	0.33026	0.33026	ENSG00000171791
GO:0006850	mitochondrial pyruvate transmembrane tra...	2	1	0.36	2313	0.33026	0.33026	ENSG00000143158
GO:0007181	transforming growth factor beta receptor...	2	1	0.36	2314	0.33026	0.33026	ENSG00000069702
GO:0007621	negative regulation of female receptivit...	2	1	0.36	2315	0.33026	0.33026	ENSG00000166148
GO:0008582	regulation of synaptic growth at neuromu...	2	1	0.36	2316	0.33026	0.33026	ENSG00000206561
GO:0009257	10-formyltetrahydrofolate biosynthetic p...	2	1	0.36	2317	0.33026	0.33026	ENSG00000120254
GO:0009440	cyanate catabolic process	2	1	0.36	2318	0.33026	0.33026	ENSG00000128311
GO:0009441	glycolate metabolic process	2	1	0.36	2319	0.33026	0.33026	ENSG00000017427
GO:0009609	response to symbiotic bacterium	2	1	0.36	2320	0.33026	0.33026	ENSG00000233276
GO:0009785	blue light signaling pathway	2	1	0.36	2321	0.33026	0.33026	ENSG00000008405
GO:0010025	wax biosynthetic process	2	1	0.36	2322	0.33026	0.33026	ENSG00000064763
GO:0010387	COP9 signalosome assembly	2	1	0.36	2323	0.33026	0.33026	ENSG00000135426
GO:0010512	negative regulation of phosphatidylinosi...	2	1	0.36	2324	0.33026	0.33026	ENSG00000197461
GO:0010725	regulation of primitive erythrocyte diff...	2	1	0.36	2325	0.33026	0.33026	ENSG00000102145
GO:0010750	positive regulation of nitric oxide medi...	2	1	0.36	2326	0.33026	0.33026	ENSG00000164116
GO:0010898	positive regulation of triglyceride cata...	2	1	0.36	2327	0.33026	0.33026	ENSG00000177666
GO:0014740	negative regulation of muscle hyperplasi...	2	1	0.36	2328	0.33026	0.33026	ENSG00000136826
GO:0014806	smooth muscle hyperplasia	2	1	0.36	2329	0.33026	0.33026	ENSG00000100292
GO:0015891	siderophore transport	2	1	0.36	2330	0.33026	0.33026	ENSG00000148346
GO:0015951	purine ribonucleotide interconversion	2	1	0.36	2331	0.33026	0.33026	ENSG00000137198
GO:0016098	monoterpenoid metabolic process	2	1	0.36	2332	0.33026	0.33026	ENSG00000130649
GO:0016256	N-glycan processing to lysosome	2	1	0.36	2333	0.33026	0.33026	ENSG00000111670
GO:0017126	nucleologenesis	2	1	0.36	2334	0.33026	0.33026	ENSG00000126749
GO:0018008	N-terminal peptidyl-glycine N-myristoyla...	2	1	0.36	2335	0.33026	0.33026	ENSG00000152465
GO:0018125	peptidyl-cysteine methylation	2	1	0.36	2336	0.33026	0.33026	ENSG00000175582
GO:0018283	iron incorporation into metallo-sulfur c...	2	1	0.36	2337	0.33026	0.33026	ENSG00000244005
GO:0019060	intracellular transport of viral protein...	2	1	0.36	2338	0.33026	0.33026	ENSG00000185745
GO:0019254	carnitine metabolic process, CoA-linked	2	1	0.36	2339	0.33026	0.33026	ENSG00000095321
GO:0019255	glucose 1-phosphate metabolic process	2	1	0.36	2340	0.33026	0.33026	ENSG00000013375
GO:0019408	dolichol biosynthetic process	2	1	0.36	2341	0.33026	0.33026	ENSG00000128039
GO:0019417	sulfur oxidation	2	1	0.36	2342	0.33026	0.33026	ENSG00000133816
GO:0019470	4-hydroxyproline catabolic process	2	1	0.36	2343	0.33026	0.33026	ENSG00000159423
GO:0019547	arginine catabolic process to ornithine	2	1	0.36	2344	0.33026	0.33026	ENSG00000081181
GO:0019676	ammonia assimilation cycle	2	1	0.36	2345	0.33026	0.33026	ENSG00000135821
GO:0021553	olfactory nerve development	2	1	0.36	2346	0.33026	0.33026	ENSG00000171316
GO:0021555	midbrain-hindbrain boundary morphogenesi...	2	1	0.36	2347	0.33026	0.33026	ENSG00000089094
GO:0021564	vagus nerve development	2	1	0.36	2348	0.33026	0.33026	ENSG00000166833
GO:0021571	rhombomere 5 development	2	1	0.36	2349	0.33026	0.33026	ENSG00000204103
GO:0021592	fourth ventricle development	2	1	0.36	2350	0.33026	0.33026	ENSG00000089094
GO:0021649	vestibulocochlear nerve structural organ...	2	1	0.36	2351	0.33026	0.33026	ENSG00000099250
GO:0021693	cerebellar Purkinje cell layer structura...	2	1	0.36	2352	0.33026	0.33026	ENSG00000118193
GO:0021775	smoothened signaling pathway involved in...	2	1	0.36	2353	0.33026	0.33026	ENSG00000106571
GO:0021776	smoothened signaling pathway involved in...	2	1	0.36	2354	0.33026	0.33026	ENSG00000106571
GO:0021778	oligodendrocyte cell fate specification	2	1	0.36	2355	0.33026	0.33026	ENSG00000110693
GO:0021798	forebrain dorsal/ventral pattern formati...	2	1	0.36	2356	0.33026	0.33026	ENSG00000106571
GO:0021940	positive regulation of cerebellar granul...	2	1	0.36	2357	0.33026	0.33026	ENSG00000138798
GO:0023016	signal transduction by trans-phosphoryla...	2	1	0.36	2358	0.33026	0.33026	ENSG00000060237
GO:0030432	peristalsis	2	1	0.36	2359	0.33026	0.33026	ENSG00000075711
GO:0030505	inorganic diphosphate transport	2	1	0.36	2360	0.33026	0.33026	ENSG00000154122
GO:0030683	evasion or tolerance by virus of host im...	2	1	0.36	2361	0.33026	0.33026	ENSG00000055332
GO:0030974	thiamine pyrophosphate transmembrane tra...	2	1	0.36	2362	0.33026	0.33026	ENSG00000204385
GO:0031022	nuclear migration along microfilament	2	1	0.36	2363	0.33026	0.33026	ENSG00000054654
GO:0031247	actin rod assembly	2	1	0.36	2364	0.33026	0.33026	ENSG00000166598
GO:0031990	mRNA export from nucleus in response to ...	2	1	0.36	2365	0.33026	0.33026	ENSG00000144231
GO:0032014	positive regulation of ARF protein signa...	2	1	0.36	2366	0.33026	0.33026	ENSG00000166974
GO:0032224	positive regulation of synaptic transmis...	2	1	0.36	2367	0.33026	0.33026	ENSG00000196569
GO:0032258	protein localization by the Cvt pathway	2	1	0.36	2368	0.33026	0.33026	ENSG00000126581
GO:0032423	regulation of mismatch repair	2	1	0.36	2369	0.33026	0.33026	ENSG00000168646
GO:0032701	negative regulation of interleukin-18 pr...	2	1	0.36	2370	0.33026	0.33026	ENSG00000066294
GO:0032764	negative regulation of mast cell cytokin...	2	1	0.36	2371	0.33026	0.33026	ENSG00000100292
GO:0032775	DNA methylation on adenine	2	1	0.36	2372	0.33026	0.33026	ENSG00000101574
GO:0032811	negative regulation of epinephrine secre...	2	1	0.36	2373	0.33026	0.33026	ENSG00000150594
GO:0032916	positive regulation of transforming grow...	2	1	0.36	2374	0.33026	0.33026	ENSG00000166949
GO:0032918	spermidine acetylation	2	1	0.36	2375	0.33026	0.33026	ENSG00000141504
GO:0032979	protein insertion into mitochondrial inn...	2	1	0.36	2376	0.33026	0.33026	ENSG00000163626
GO:0033026	negative regulation of mast cell apoptot...	2	1	0.36	2377	0.33026	0.33026	ENSG00000158869
GO:0033082	regulation of extrathymic T cell differe...	2	1	0.36	2378	0.33026	0.33026	ENSG00000057657
GO:0033159	negative regulation of protein import in...	2	1	0.36	2379	0.33026	0.33026	ENSG00000186642
GO:0033306	phytol metabolic process	2	1	0.36	2380	0.33026	0.33026	ENSG00000115425
GO:0033504	floor plate development	2	1	0.36	2381	0.33026	0.33026	ENSG00000123473
GO:0033602	negative regulation of dopamine secretio...	2	1	0.36	2382	0.33026	0.33026	ENSG00000183044
GO:0033624	negative regulation of integrin activati...	2	1	0.36	2383	0.33026	0.33026	ENSG00000118193
GO:0033633	negative regulation of cell-cell adhesio...	2	1	0.36	2384	0.33026	0.33026	ENSG00000060237
GO:0034125	negative regulation of MyD88-dependent t...	2	1	0.36	2385	0.33026	0.33026	ENSG00000186074
GO:0034146	toll-like receptor 5 signaling pathway	2	1	0.36	2386	0.33026	0.33026	ENSG00000187554
GO:0034157	positive regulation of toll-like recepto...	2	1	0.36	2387	0.33026	0.33026	ENSG00000134321
GO:0034165	positive regulation of toll-like recepto...	2	1	0.36	2388	0.33026	0.33026	ENSG00000134321
GO:0034402	recruitment of 3'-end processing factors...	2	1	0.36	2389	0.33026	0.33026	ENSG00000144231
GO:0034418	urate biosynthetic process	2	1	0.36	2390	0.33026	0.33026	ENSG00000198805
GO:0034441	plasma lipoprotein particle oxidation	2	1	0.36	2391	0.33026	0.33026	ENSG00000146070
GO:0034628	'de novo' NAD biosynthetic process from ...	2	1	0.36	2392	0.33026	0.33026	ENSG00000163864
GO:0034699	response to luteinizing hormone	2	1	0.36	2393	0.33026	0.33026	ENSG00000069702
GO:0034775	glutathione transmembrane transport	2	1	0.36	2394	0.33026	0.33026	ENSG00000151012
GO:0034970	histone H3-R2 methylation	2	1	0.36	2395	0.33026	0.33026	ENSG00000142453
GO:0035026	leading edge cell differentiation	2	1	0.36	2396	0.33026	0.33026	ENSG00000153071
GO:0035284	brain segmentation	2	1	0.36	2397	0.33026	0.33026	ENSG00000204103
GO:0035359	negative regulation of peroxisome prolif...	2	1	0.36	2398	0.33026	0.33026	ENSG00000171456
GO:0035408	histone H3-T6 phosphorylation	2	1	0.36	2399	0.33026	0.33026	ENSG00000154229
GO:0035526	retrograde transport, plasma membrane to...	2	1	0.36	2400	0.33026	0.33026	ENSG00000148429
GO:0035552	oxidative single-stranded DNA demethylat...	2	1	0.36	2401	0.33026	0.33026	ENSG00000140718
GO:0035709	memory T cell activation	2	1	0.36	2402	0.33026	0.33026	ENSG00000117586
GO:0035712	T-helper 2 cell activation	2	1	0.36	2403	0.33026	0.33026	ENSG00000117586
GO:0035772	interleukin-13-mediated signaling pathwa...	2	1	0.36	2404	0.33026	0.33026	ENSG00000186074
GO:0035811	negative regulation of urine volume	2	1	0.36	2405	0.33026	0.33026	ENSG00000174233
GO:0035854	eosinophil fate commitment	2	1	0.36	2406	0.33026	0.33026	ENSG00000102145
GO:0036496	regulation of translational initiation b...	2	1	0.36	2407	0.33026	0.33026	ENSG00000172531
GO:0038098	sequestering of BMP from receptor via BM...	2	1	0.36	2408	0.33026	0.33026	ENSG00000158747
GO:0038109	Kit signaling pathway	2	1	0.36	2409	0.33026	0.33026	ENSG00000157404
GO:0038129	ERBB3 signaling pathway	2	1	0.36	2410	0.33026	0.33026	ENSG00000157168
GO:0038154	interleukin-11-mediated signaling pathwa...	2	1	0.36	2411	0.33026	0.33026	ENSG00000137070
GO:0038194	thyroid-stimulating hormone signaling pa...	2	1	0.36	2412	0.33026	0.33026	ENSG00000165409
GO:0042245	RNA repair	2	1	0.36	2413	0.33026	0.33026	ENSG00000140718
GO:0042351	'de novo' GDP-L-fucose biosynthetic proc...	2	1	0.36	2414	0.33026	0.33026	ENSG00000112699
GO:0042478	regulation of eye photoreceptor cell dev...	2	1	0.36	2415	0.33026	0.33026	ENSG00000253352
GO:0042495	detection of triacyl bacterial lipopepti...	2	1	0.36	2416	0.33026	0.33026	ENSG00000137462
GO:0042631	cellular response to water deprivation	2	1	0.36	2417	0.33026	0.33026	ENSG00000166148
GO:0042699	follicle-stimulating hormone signaling p...	2	1	0.36	2418	0.33026	0.33026	ENSG00000137486
GO:0042747	circadian sleep/wake cycle, REM sleep	2	1	0.36	2419	0.33026	0.33026	ENSG00000145545
GO:0043318	negative regulation of cytotoxic T cell ...	2	1	0.36	2420	0.33026	0.33026	ENSG00000072694
GO:0043335	protein unfolding	2	1	0.36	2421	0.33026	0.33026	ENSG00000089248
GO:0043585	nose morphogenesis	2	1	0.36	2422	0.33026	0.33026	ENSG00000106571
GO:0044209	AMP salvage	2	1	0.36	2423	0.33026	0.33026	ENSG00000156110
GO:0044334	canonical Wnt signaling pathway involved...	2	1	0.36	2424	0.33026	0.33026	ENSG00000148737
GO:0044752	response to human chorionic gonadotropin	2	1	0.36	2425	0.33026	0.33026	ENSG00000001084
GO:0045082	positive regulation of interleukin-10 bi...	2	1	0.36	2426	0.33026	0.33026	ENSG00000137265
GO:0045210	FasL biosynthetic process	2	1	0.36	2427	0.33026	0.33026	ENSG00000139289
GO:0045218	zonula adherens maintenance	2	1	0.36	2428	0.33026	0.33026	ENSG00000140859
GO:0045404	positive regulation of interleukin-4 bio...	2	1	0.36	2429	0.33026	0.33026	ENSG00000137265
GO:0045425	positive regulation of granulocyte macro...	2	1	0.36	2430	0.33026	0.33026	ENSG00000121594
GO:0045585	positive regulation of cytotoxic T cell ...	2	1	0.36	2431	0.33026	0.33026	ENSG00000125657
GO:0045617	negative regulation of keratinocyte diff...	2	1	0.36	2432	0.33026	0.33026	ENSG00000073282
GO:0045715	negative regulation of low-density lipop...	2	1	0.36	2433	0.33026	0.33026	ENSG00000259207
GO:0045726	positive regulation of integrin biosynth...	2	1	0.36	2434	0.33026	0.33026	ENSG00000169083
GO:0045959	negative regulation of complement activa...	2	1	0.36	2435	0.33026	0.33026	ENSG00000203710
GO:0045994	positive regulation of translational ini...	2	1	0.36	2436	0.33026	0.33026	ENSG00000186350
GO:0046167	glycerol-3-phosphate biosynthetic proces...	2	1	0.36	2437	0.33026	0.33026	ENSG00000175066
GO:0046208	spermine catabolic process	2	1	0.36	2438	0.33026	0.33026	ENSG00000088826
GO:0046223	aflatoxin catabolic process	2	1	0.36	2439	0.33026	0.33026	ENSG00000116044
GO:0046882	negative regulation of follicle-stimulat...	2	1	0.36	2440	0.33026	0.33026	ENSG00000122641
GO:0048014	Tie signaling pathway	2	1	0.36	2441	0.33026	0.33026	ENSG00000154188
GO:0048203	vesicle targeting, trans-Golgi to endoso...	2	1	0.36	2442	0.33026	0.33026	ENSG00000070540
GO:0048239	negative regulation of DNA recombination...	2	1	0.36	2443	0.33026	0.33026	ENSG00000166848
GO:0048250	iron import into the mitochondrion	2	1	0.36	2444	0.33026	0.33026	ENSG00000147454
GO:0048382	mesendoderm development	2	1	0.36	2445	0.33026	0.33026	ENSG00000185650
GO:0048619	embryonic hindgut morphogenesis	2	1	0.36	2446	0.33026	0.33026	ENSG00000081059
GO:0048743	positive regulation of skeletal muscle f...	2	1	0.36	2447	0.33026	0.33026	ENSG00000171791
GO:0048790	maintenance of presynaptic active zone s...	2	1	0.36	2448	0.33026	0.33026	ENSG00000175029
GO:0048808	male genitalia morphogenesis	2	1	0.36	2449	0.33026	0.33026	ENSG00000169083
GO:0050717	positive regulation of interleukin-1 alp...	2	1	0.36	2450	0.33026	0.33026	ENSG00000110218
GO:0050748	negative regulation of lipoprotein metab...	2	1	0.36	2451	0.33026	0.33026	ENSG00000259207
GO:0050758	regulation of thymidylate synthase biosy...	2	1	0.36	2452	0.33026	0.33026	ENSG00000165457
GO:0050957	equilibrioception	2	1	0.36	2453	0.33026	0.33026	ENSG00000107736
GO:0051387	negative regulation of neurotrophin TRK ...	2	1	0.36	2454	0.33026	0.33026	ENSG00000136158
GO:0051548	negative regulation of keratinocyte migr...	2	1	0.36	2455	0.33026	0.33026	ENSG00000171862
GO:0051958	methotrexate transport	2	1	0.36	2456	0.33026	0.33026	ENSG00000076351
GO:0051970	negative regulation of transmission of n...	2	1	0.36	2457	0.33026	0.33026	ENSG00000166148
GO:0055096	low-density lipoprotein particle mediate...	2	1	0.36	2458	0.33026	0.33026	ENSG00000175445
GO:0060066	oviduct development	2	1	0.36	2459	0.33026	0.33026	ENSG00000154764
GO:0060086	circadian temperature homeostasis	2	1	0.36	2460	0.33026	0.33026	ENSG00000141655
GO:0060168	positive regulation of adenosine recepto...	2	1	0.36	2461	0.33026	0.33026	ENSG00000103154
GO:0060179	male mating behavior	2	1	0.36	2462	0.33026	0.33026	ENSG00000171862
GO:0060197	cloacal septation	2	1	0.36	2463	0.33026	0.33026	ENSG00000073282
GO:0060266	negative regulation of respiratory burst...	2	1	0.36	2464	0.33026	0.33026	ENSG00000143507
GO:0060279	positive regulation of ovulation	2	1	0.36	2465	0.33026	0.33026	ENSG00000122641
GO:0060283	negative regulation of oocyte developmen...	2	1	0.36	2466	0.33026	0.33026	ENSG00000017427
GO:0060327	cytoplasmic actin-based contraction invo...	2	1	0.36	2467	0.33026	0.33026	ENSG00000127831
GO:0060370	susceptibility to T cell mediated cytoto...	2	1	0.36	2468	0.33026	0.33026	ENSG00000073008
GO:0060373	regulation of ventricular cardiac muscle...	2	1	0.36	2469	0.33026	0.33026	ENSG00000101665
GO:0060375	regulation of mast cell differentiation	2	1	0.36	2470	0.33026	0.33026	ENSG00000162367
GO:0060406	positive regulation of penile erection	2	1	0.36	2471	0.33026	0.33026	ENSG00000169860
GO:0060492	lung induction	2	1	0.36	2472	0.33026	0.33026	ENSG00000134245
GO:0060529	squamous basal epithelial stem cell diff...	2	1	0.36	2473	0.33026	0.33026	ENSG00000073282
GO:0060591	chondroblast differentiation	2	1	0.36	2474	0.33026	0.33026	ENSG00000138685
GO:0060594	mammary gland specification	2	1	0.36	2475	0.33026	0.33026	ENSG00000106571
GO:0060665	regulation of branching involved in sali...	2	1	0.36	2476	0.33026	0.33026	ENSG00000019991
GO:0060708	spongiotrophoblast differentiation	2	1	0.36	2477	0.33026	0.33026	ENSG00000183734
GO:0060769	positive regulation of epithelial cell p...	2	1	0.36	2478	0.33026	0.33026	ENSG00000169083
GO:0060816	random inactivation of X chromosome	2	1	0.36	2479	0.33026	0.33026	ENSG00000153046
GO:0060923	cardiac muscle cell fate commitment	2	1	0.36	2480	0.33026	0.33026	ENSG00000115170
GO:0060940	epithelial to mesenchymal transition inv...	2	1	0.36	2481	0.33026	0.33026	ENSG00000150593
GO:0061030	epithelial cell differentiation involved...	2	1	0.36	2482	0.33026	0.33026	ENSG00000115738
GO:0061056	sclerotome development	2	1	0.36	2483	0.33026	0.33026	ENSG00000145423
GO:0061153	trachea gland development	2	1	0.36	2484	0.33026	0.33026	ENSG00000138795
GO:0061181	regulation of chondrocyte development	2	1	0.36	2485	0.33026	0.33026	ENSG00000168646
GO:0061290	canonical Wnt signaling pathway involved...	2	1	0.36	2486	0.33026	0.33026	ENSG00000107485
GO:0061303	cornea development in camera-type eye	2	1	0.36	2487	0.33026	0.33026	ENSG00000134245
GO:0061441	renal artery morphogenesis	2	1	0.36	2488	0.33026	0.33026	ENSG00000099250
GO:0061526	acetylcholine secretion	2	1	0.36	2489	0.33026	0.33026	ENSG00000204385
GO:0061741	chaperone-mediated protein transport inv...	2	1	0.36	2490	0.33026	0.33026	ENSG00000120885
GO:0061817	endoplasmic reticulum-plasma membrane te...	2	1	0.36	2491	0.33026	0.33026	ENSG00000117868
GO:0061857	endoplasmic reticulum stress-induced pre...	2	1	0.36	2492	0.33026	0.33026	ENSG00000204463
GO:0070165	positive regulation of adiponectin secre...	2	1	0.36	2493	0.33026	0.33026	ENSG00000182782
GO:0070197	meiotic attachment of telomere to nuclea...	2	1	0.36	2494	0.33026	0.33026	ENSG00000164828
GO:0070292	N-acylphosphatidylethanolamine metabolic...	2	1	0.36	2495	0.33026	0.33026	ENSG00000161048
GO:0070295	renal water absorption	2	1	0.36	2496	0.33026	0.33026	ENSG00000165272
GO:0070495	negative regulation of thrombin-activate...	2	1	0.36	2497	0.33026	0.33026	ENSG00000145335
GO:0070837	dehydroascorbic acid transport	2	1	0.36	2498	0.33026	0.33026	ENSG00000117394
GO:0070868	heterochromatin organization involved in...	2	1	0.36	2499	0.33026	0.33026	ENSG00000101596
GO:0070947	neutrophil mediated killing of fungus	2	1	0.36	2500	0.33026	0.33026	ENSG00000197561
GO:0071050	snoRNA polyadenylation	2	1	0.36	2501	0.33026	0.33026	ENSG00000112941
GO:0071344	diphosphate metabolic process	2	1	0.36	2502	0.33026	0.33026	ENSG00000138777
GO:0071395	cellular response to jasmonic acid stimu...	2	1	0.36	2503	0.33026	0.33026	ENSG00000196139
GO:0071642	positive regulation of macrophage inflam...	2	1	0.36	2504	0.33026	0.33026	ENSG00000153898
GO:0071663	positive regulation of granzyme B produc...	2	1	0.36	2505	0.33026	0.33026	ENSG00000122223
GO:0071812	positive regulation of fever generation ...	2	1	0.36	2506	0.33026	0.33026	ENSG00000141655
GO:0071848	positive regulation of ERK1 and ERK2 cas...	2	1	0.36	2507	0.33026	0.33026	ENSG00000141655
GO:0071931	positive regulation of transcription inv...	2	1	0.36	2508	0.33026	0.33026	ENSG00000115738
GO:0071963	establishment or maintenance of cell pol...	2	1	0.36	2509	0.33026	0.33026	ENSG00000188677
GO:0072137	condensed mesenchymal cell proliferation	2	1	0.36	2510	0.33026	0.33026	ENSG00000196159
GO:0072139	glomerular parietal epithelial cell diff...	2	1	0.36	2511	0.33026	0.33026	ENSG00000007062
GO:0072156	distal tubule morphogenesis	2	1	0.36	2512	0.33026	0.33026	ENSG00000146021
GO:0072300	positive regulation of metanephric glome...	2	1	0.36	2513	0.33026	0.33026	ENSG00000165731
GO:0080184	response to phenylpropanoid	2	1	0.36	2514	0.33026	0.33026	ENSG00000121691
GO:0086098	angiotensin-activated signaling pathway ...	2	1	0.36	2515	0.33026	0.33026	ENSG00000197122
GO:0090035	positive regulation of chaperone-mediate...	2	1	0.36	2516	0.33026	0.33026	ENSG00000094631
GO:0090038	negative regulation of protein kinase C ...	2	1	0.36	2517	0.33026	0.33026	ENSG00000179820
GO:0090164	asymmetric Golgi ribbon formation	2	1	0.36	2518	0.33026	0.33026	ENSG00000113384
GO:0090222	centrosome-templated microtubule nucleat...	2	1	0.36	2519	0.33026	0.33026	ENSG00000100503
GO:0090244	Wnt signaling pathway involved in somito...	2	1	0.36	2520	0.33026	0.33026	ENSG00000145423
GO:0090285	negative regulation of protein glycosyla...	2	1	0.36	2521	0.33026	0.33026	ENSG00000177076
GO:0090298	negative regulation of mitochondrial DNA...	2	1	0.36	2522	0.33026	0.33026	ENSG00000197548
GO:0097017	renal protein absorption	2	1	0.36	2523	0.33026	0.33026	ENSG00000148180
GO:0097022	lymphocyte migration into lymph node	2	1	0.36	2524	0.33026	0.33026	ENSG00000060237
GO:0097055	agmatine biosynthetic process	2	1	0.36	2525	0.33026	0.33026	ENSG00000142920
GO:0097069	cellular response to thyroxine stimulus	2	1	0.36	2526	0.33026	0.33026	ENSG00000001084
GO:0097102	endothelial tip cell fate specification	2	1	0.36	2527	0.33026	0.33026	ENSG00000099250
GO:0097111	endoplasmic reticulum-Golgi intermediate...	2	1	0.36	2528	0.33026	0.33026	ENSG00000136874
GO:0097154	GABAergic neuron differentiation	2	1	0.36	2529	0.33026	0.33026	ENSG00000122641
GO:0097155	fasciculation of sensory neuron axon	2	1	0.36	2530	0.33026	0.33026	ENSG00000116106
GO:0097241	hematopoietic stem cell migration to bon...	2	1	0.36	2531	0.33026	0.33026	ENSG00000112293
GO:0097309	cap1 mRNA methylation	2	1	0.36	2532	0.33026	0.33026	ENSG00000137200
GO:0097323	B cell adhesion	2	1	0.36	2533	0.33026	0.33026	ENSG00000184293
GO:0097324	melanocyte migration	2	1	0.36	2534	0.33026	0.33026	ENSG00000157404
GO:0097338	response to clozapine	2	1	0.36	2535	0.33026	0.33026	ENSG00000005249
GO:0097374	sensory neuron axon guidance	2	1	0.36	2536	0.33026	0.33026	ENSG00000099250
GO:0097498	endothelial tube lumen extension	2	1	0.36	2537	0.33026	0.33026	ENSG00000133121
GO:0097752	regulation of DNA stability	2	1	0.36	2538	0.33026	0.33026	ENSG00000189233
GO:0098706	ferric iron import across cell outer mem...	2	1	0.36	2539	0.33026	0.33026	ENSG00000127954
GO:0098904	regulation of AV node cell action potent...	2	1	0.36	2540	0.33026	0.33026	ENSG00000198626
GO:0098907	regulation of SA node cell action potent...	2	1	0.36	2541	0.33026	0.33026	ENSG00000198626
GO:0098957	anterograde axonal transport of mitochon...	2	1	0.36	2542	0.33026	0.33026	ENSG00000115993
GO:0098971	anterograde dendritic transport of neuro...	2	1	0.36	2543	0.33026	0.33026	ENSG00000168280
GO:0099553	trans-synaptic signaling by endocannabin...	2	1	0.36	2544	0.33026	0.33026	ENSG00000181104
GO:0099557	trans-synaptic signaling by trans-synapt...	2	1	0.36	2545	0.33026	0.33026	ENSG00000156642
GO:0110015	positive regulation of elastin catabolic...	2	1	0.36	2546	0.33026	0.33026	ENSG00000207737
GO:0120041	positive regulation of macrophage prolif...	2	1	0.36	2547	0.33026	0.33026	ENSG00000207737
GO:1900004	negative regulation of serine-type endop...	2	1	0.36	2548	0.33026	0.33026	ENSG00000203710
GO:1900005	positive regulation of serine-type endop...	2	1	0.36	2549	0.33026	0.33026	ENSG00000203710
GO:1900164	nodal signaling pathway involved in dete...	2	1	0.36	2550	0.33026	0.33026	ENSG00000164442
GO:1900195	positive regulation of oocyte maturation	2	1	0.36	2551	0.33026	0.33026	ENSG00000068903
GO:1900210	positive regulation of cardiolipin metab...	2	1	0.36	2552	0.33026	0.33026	ENSG00000165283
GO:1900275	negative regulation of phospholipase C a...	2	1	0.36	2553	0.33026	0.33026	ENSG00000151746
GO:1900454	positive regulation of long-term synapti...	2	1	0.36	2554	0.33026	0.33026	ENSG00000158528
GO:1900625	positive regulation of monocyte aggregat...	2	1	0.36	2555	0.33026	0.33026	ENSG00000026508
GO:1901355	response to rapamycin	2	1	0.36	2556	0.33026	0.33026	ENSG00000138668
GO:1901485	positive regulation of transcription fac...	2	1	0.36	2557	0.33026	0.33026	ENSG00000174989
GO:1901536	negative regulation of DNA demethylation	2	1	0.36	2558	0.33026	0.33026	ENSG00000107485
GO:1901740	negative regulation of myoblast fusion	2	1	0.36	2559	0.33026	0.33026	ENSG00000003402
GO:1901895	negative regulation of calcium-transport...	2	1	0.36	2560	0.33026	0.33026	ENSG00000115970
GO:1902037	negative regulation of hematopoietic ste...	2	1	0.36	2561	0.33026	0.33026	ENSG00000116044
GO:1902174	positive regulation of keratinocyte apop...	2	1	0.36	2562	0.33026	0.33026	ENSG00000148180
GO:1902268	negative regulation of polyamine transme...	2	1	0.36	2563	0.33026	0.33026	ENSG00000104904
GO:1902269	positive regulation of polyamine transme...	2	1	0.36	2564	0.33026	0.33026	ENSG00000142920
GO:1902336	positive regulation of retinal ganglion ...	2	1	0.36	2565	0.33026	0.33026	ENSG00000099250
GO:1902524	positive regulation of protein K48-linke...	2	1	0.36	2566	0.33026	0.33026	ENSG00000110330
GO:1902732	positive regulation of chondrocyte proli...	2	1	0.36	2567	0.33026	0.33026	ENSG00000012223
GO:1902746	regulation of lens fiber cell differenti...	2	1	0.36	2568	0.33026	0.33026	ENSG00000129757
GO:1902766	skeletal muscle satellite cell migration	2	1	0.36	2569	0.33026	0.33026	ENSG00000155366
GO:1902824	positive regulation of late endosome to ...	2	1	0.36	2570	0.33026	0.33026	ENSG00000143761
GO:1902842	negative regulation of netrin-activated ...	2	1	0.36	2571	0.33026	0.33026	ENSG00000181788
GO:1902957	negative regulation of mitochondrial ele...	2	1	0.36	2572	0.33026	0.33026	ENSG00000145335
GO:1902958	positive regulation of mitochondrial ele...	2	1	0.36	2573	0.33026	0.33026	ENSG00000158828
GO:1903244	positive regulation of cardiac muscle hy...	2	1	0.36	2574	0.33026	0.33026	ENSG00000138741
GO:1903285	positive regulation of hydrogen peroxide...	2	1	0.36	2575	0.33026	0.33026	ENSG00000145335
GO:1903384	negative regulation of hydrogen peroxide...	2	1	0.36	2576	0.33026	0.33026	ENSG00000158828
GO:1903487	regulation of lactation	2	1	0.36	2577	0.33026	0.33026	ENSG00000111335
GO:1903518	positive regulation of single strand bre...	2	1	0.36	2578	0.33026	0.33026	ENSG00000143799
GO:1903691	positive regulation of wound healing, sp...	2	1	0.36	2579	0.33026	0.33026	ENSG00000124782
GO:1903775	regulation of DNA double-strand break pr...	2	1	0.36	2580	0.33026	0.33026	ENSG00000127311
GO:1903905	positive regulation of establishment of ...	2	1	0.36	2581	0.33026	0.33026	ENSG00000107099
GO:1903923	positive regulation of protein processin...	2	1	0.36	2582	0.33026	0.33026	ENSG00000148180
GO:1903984	positive regulation of TRAIL-activated a...	2	1	0.36	2583	0.33026	0.33026	ENSG00000171862
GO:1904021	negative regulation of G protein-coupled...	2	1	0.36	2584	0.33026	0.33026	ENSG00000103154
GO:1904046	negative regulation of vascular endothel...	2	1	0.36	2585	0.33026	0.33026	ENSG00000102898
GO:1904049	negative regulation of spontaneous neuro...	2	1	0.36	2586	0.33026	0.33026	ENSG00000158528
GO:1904155	DN2 thymocyte differentiation	2	1	0.36	2587	0.33026	0.33026	ENSG00000112486
GO:1904211	membrane protein proteolysis involved in...	2	1	0.36	2588	0.33026	0.33026	ENSG00000144468
GO:1904349	positive regulation of small intestine s...	2	1	0.36	2589	0.33026	0.33026	ENSG00000157404
GO:1904379	protein localization to cytosolic protea...	2	1	0.36	2590	0.33026	0.33026	ENSG00000204463
GO:1904383	response to sodium phosphate	2	1	0.36	2591	0.33026	0.33026	ENSG00000138668
GO:1904431	positive regulation of t-circle formatio...	2	1	0.36	2592	0.33026	0.33026	ENSG00000012061
GO:1904498	protein localization to mitotic actomyos...	2	1	0.36	2593	0.33026	0.33026	ENSG00000114993
GO:1904613	cellular response to 2,3,7,8-tetrachloro...	2	1	0.36	2594	0.33026	0.33026	ENSG00000186642
GO:1904708	regulation of granulosa cell apoptotic p...	2	1	0.36	2595	0.33026	0.33026	ENSG00000176720
GO:1904743	negative regulation of telomeric DNA bin...	2	1	0.36	2596	0.33026	0.33026	ENSG00000173273
GO:1904823	purine nucleobase transmembrane transpor...	2	1	0.36	2597	0.33026	0.33026	ENSG00000197506
GO:1904835	dorsal root ganglion morphogenesis	2	1	0.36	2598	0.33026	0.33026	ENSG00000099250
GO:1904908	negative regulation of maintenance of mi...	2	1	0.36	2599	0.33026	0.33026	ENSG00000173273
GO:1904954	canonical Wnt signaling pathway involved...	2	1	0.36	2600	0.33026	0.33026	ENSG00000108379
GO:1905198	manchette assembly	2	1	0.36	2601	0.33026	0.33026	ENSG00000105948
GO:1905386	positive regulation of protein localizat...	2	1	0.36	2602	0.33026	0.33026	ENSG00000154764
GO:1905395	response to flavonoid	2	1	0.36	2603	0.33026	0.33026	ENSG00000214253
GO:1905419	sperm flagellum movement involved in fla...	2	1	0.36	2604	0.33026	0.33026	ENSG00000105877
GO:1905460	negative regulation of vascular associat...	2	1	0.36	2605	0.33026	0.33026	ENSG00000017427
GO:1905663	positive regulation of telomerase RNA re...	2	1	0.36	2606	0.33026	0.33026	ENSG00000138668
GO:1905907	negative regulation of amyloid fibril fo...	2	1	0.36	2607	0.33026	0.33026	ENSG00000120885
GO:1905931	negative regulation of vascular smooth m...	2	1	0.36	2608	0.33026	0.33026	ENSG00000102678
GO:1990167	protein K27-linked deubiquitination	2	1	0.36	2609	0.33026	0.33026	ENSG00000180667
GO:1990523	bone regeneration	2	1	0.36	2610	0.33026	0.33026	ENSG00000133067
GO:1990911	response to psychosocial stress	2	1	0.36	2611	0.33026	0.33026	ENSG00000169252
GO:2000017	positive regulation of determination of ...	2	1	0.36	2612	0.33026	0.33026	ENSG00000115170
GO:2000077	negative regulation of type B pancreatic...	2	1	0.36	2613	0.33026	0.33026	ENSG00000105723
GO:2000120	positive regulation of sodium-dependent ...	2	1	0.36	2614	0.33026	0.33026	ENSG00000172216
GO:2000124	regulation of endocannabinoid signaling ...	2	1	0.36	2615	0.33026	0.33026	ENSG00000074416
GO:2000170	positive regulation of peptidyl-cysteine...	2	1	0.36	2616	0.33026	0.33026	ENSG00000159640
GO:2000327	positive regulation of nuclear receptor ...	2	1	0.36	2617	0.33026	0.33026	ENSG00000144580
GO:2000342	negative regulation of chemokine (C-X-C ...	2	1	0.36	2618	0.33026	0.33026	ENSG00000136826
GO:2000349	negative regulation of CD40 signaling pa...	2	1	0.36	2619	0.33026	0.33026	ENSG00000117090
GO:2000386	positive regulation of ovarian follicle ...	2	1	0.36	2620	0.33026	0.33026	ENSG00000197122
GO:2000397	positive regulation of ubiquitin-depende...	2	1	0.36	2621	0.33026	0.33026	ENSG00000074319
GO:2000426	negative regulation of apoptotic cell cl...	2	1	0.36	2622	0.33026	0.33026	ENSG00000186074
GO:2000451	positive regulation of CD8-positive, alp...	2	1	0.36	2623	0.33026	0.33026	ENSG00000121807
GO:2000473	positive regulation of hematopoietic ste...	2	1	0.36	2624	0.33026	0.33026	ENSG00000121807
GO:2000490	negative regulation of hepatic stellate ...	2	1	0.36	2625	0.33026	0.33026	ENSG00000001084
GO:2000502	negative regulation of natural killer ce...	2	1	0.36	2626	0.33026	0.33026	ENSG00000108691
GO:2000546	positive regulation of endothelial cell ...	2	1	0.36	2627	0.33026	0.33026	ENSG00000138685
GO:2000552	negative regulation of T-helper 2 cell c...	2	1	0.36	2628	0.33026	0.33026	ENSG00000073861
GO:2000611	positive regulation of thyroid hormone g...	2	1	0.36	2629	0.33026	0.33026	ENSG00000107485
GO:2000627	positive regulation of miRNA catabolic p...	2	1	0.36	2630	0.33026	0.33026	ENSG00000138035
GO:2000642	negative regulation of early endosome to...	2	1	0.36	2631	0.33026	0.33026	ENSG00000112335
GO:2000666	negative regulation of interleukin-13 se...	2	1	0.36	2632	0.33026	0.33026	ENSG00000081181
GO:2000768	positive regulation of nephron tubule ep...	2	1	0.36	2633	0.33026	0.33026	ENSG00000007062
GO:2000777	positive regulation of proteasomal ubiqu...	2	1	0.36	2634	0.33026	0.33026	ENSG00000068903
GO:2000791	negative regulation of mesenchymal cell ...	2	1	0.36	2635	0.33026	0.33026	ENSG00000147862
GO:2000828	regulation of parathyroid hormone secret...	2	1	0.36	2636	0.33026	0.33026	ENSG00000087460
GO:2000845	positive regulation of testosterone secr...	2	1	0.36	2637	0.33026	0.33026	ENSG00000118513
GO:2000850	negative regulation of glucocorticoid se...	2	1	0.36	2638	0.33026	0.33026	ENSG00000008405
GO:2001150	positive regulation of dipeptide transme...	2	1	0.36	2639	0.33026	0.33026	ENSG00000104267
GO:2001180	negative regulation of interleukin-10 se...	2	1	0.36	2640	0.33026	0.33026	ENSG00000104972
GO:2001183	negative regulation of interleukin-12 se...	2	1	0.36	2641	0.33026	0.33026	ENSG00000104972
GO:2001202	negative regulation of transforming grow...	2	1	0.36	2642	0.33026	0.33026	ENSG00000104972
GO:2001255	positive regulation of histone H3-K36 tr...	2	1	0.36	2643	0.33026	0.33026	ENSG00000147548
GO:2001303	lipoxin A4 biosynthetic process	2	1	0.36	2644	0.33026	0.33026	ENSG00000108839
GO:0061371	determination of heart left/right asymme...	30	6	5.45	2645	0.46988	0.33027	ENSG00000101052,ENSG00000105877,ENSG00000123473,ENSG00000133816,ENSG00000136169,ENSG00000166949
GO:0001865	NK T cell differentiation	8	2	1.45	2646	0.44159	0.33027	ENSG00000057657,ENSG00000113263
GO:0007638	mechanosensory behavior	8	2	1.45	2647	0.44159	0.33027	ENSG00000110076,ENSG00000165209
GO:0014854	response to inactivity	8	2	1.45	2648	0.44159	0.33027	ENSG00000121691,ENSG00000152818
GO:0060972	left/right pattern formation	14	3	2.54	2649	0.48088	0.33028	ENSG00000136169,ENSG00000164442,ENSG00000166171
GO:0061162	establishment of monopolar cell polarity	14	3	2.54	2650	0.48088	0.33028	ENSG00000079482,ENSG00000112655,ENSG00000131711
GO:1900078	positive regulation of cellular response...	14	3	2.54	2651	0.48088	0.33028	ENSG00000159346,ENSG00000173153,ENSG00000197122
GO:1903051	negative regulation of proteolysis invol...	64	12	11.62	2652	0.5022	0.33029	ENSG00000034713,ENSG00000079482,ENSG00000116106,ENSG00000125818,ENSG00000134882,ENSG00000140464,ENSG00000147162,ENSG00000148218,ENSG00000155313,ENSG00000171100,ENSG00000180667,ENSG00000204463
GO:0031652	positive regulation of heat generation	9	2	1.63	2653	0.5065	0.3303	ENSG00000141655,ENSG00000183044
GO:0060368	regulation of Fc receptor mediated stimu...	9	2	1.63	2654	0.5065	0.3303	ENSG00000116473,ENSG00000188313
GO:0099645	neurotransmitter receptor localization t...	9	2	1.63	2655	0.5065	0.3303	ENSG00000075711,ENSG00000116473
GO:0046827	positive regulation of protein export fr...	21	5	3.81	2656	0.3303	0.3303	ENSG00000100614,ENSG00000132953,ENSG00000136938,ENSG00000148737,ENSG00000151929
GO:0061621	canonical glycolysis	21	5	3.81	2657	0.3303	0.3303	ENSG00000067057,ENSG00000111674,ENSG00000156515,ENSG00000159399,ENSG00000172331
GO:0071888	macrophage apoptotic process	11	2	2	2658	0.62059	0.33034	ENSG00000135047,ENSG00000271503
GO:0072574	hepatocyte proliferation	11	2	2	2659	0.62059	0.33034	ENSG00000003402,ENSG00000172216
GO:1901991	negative regulation of mitotic cell cycl...	168	30	30.51	2660	0.57282	0.33041	ENSG00000010244,ENSG00000022267,ENSG00000041515,ENSG00000100225,ENSG00000100387,ENSG00000108691,ENSG00000113558,ENSG00000114126,ENSG00000116691,ENSG00000116717,ENSG00000120129,ENSG00000124766,ENSG00000126226,ENSG00000136826,ENSG00000140464,ENSG00000142453,ENSG00000144580,ENSG00000144677,ENSG00000148411,ENSG00000161010
GO:0086019	cell-cell signaling involved in cardiac ...	14	2	2.54	2661	0.7519	0.33041	ENSG00000057294,ENSG00000198626
GO:0022405	hair cycle process	53	9	9.63	2662	0.64388	0.33042	ENSG00000010361,ENSG00000073282,ENSG00000115904,ENSG00000122641,ENSG00000144749,ENSG00000147383,ENSG00000164930,ENSG00000171791,ENSG00000197461
GO:2000058	regulation of ubiquitin-dependent protei...	138	24	25.06	2663	0.6279	0.33048	ENSG00000001084,ENSG00000013561,ENSG00000068903,ENSG00000100387,ENSG00000101665,ENSG00000103126,ENSG00000105723,ENSG00000113712,ENSG00000116044,ENSG00000120885,ENSG00000131023,ENSG00000135924,ENSG00000138798,ENSG00000140464,ENSG00000146535,ENSG00000147162,ENSG00000151692,ENSG00000153071,ENSG00000163564,ENSG00000171100
GO:0086009	membrane repolarization	29	4	5.27	2664	0.79885	0.33051	ENSG00000069849,ENSG00000071127,ENSG00000075711,ENSG00000171385
GO:0003170	heart valve development	32	4	5.81	2665	0.85815	0.33058	ENSG00000057657,ENSG00000107485,ENSG00000115170,ENSG00000124766
GO:0006921	cellular component disassembly involved ...	32	4	5.81	2666	0.85815	0.33058	ENSG00000108424,ENSG00000160570,ENSG00000176720,ENSG00000179526
GO:0045841	negative regulation of mitotic metaphase...	36	4	6.54	2667	0.91351	0.33067	ENSG00000010244,ENSG00000120129,ENSG00000126226,ENSG00000164754
GO:0035305	negative regulation of dephosphorylation	84	11	15.26	2668	0.91638	0.3309	ENSG00000060237,ENSG00000101445,ENSG00000106341,ENSG00000119383,ENSG00000119782,ENSG00000131981,ENSG00000132376,ENSG00000139746,ENSG00000160208,ENSG00000166068,ENSG00000196422
GO:0034765	regulation of ion transmembrane transpor...	278	59	50.49	2669	0.1053	0.33121	ENSG00000007402,ENSG00000013016,ENSG00000014216,ENSG00000022267,ENSG00000060237,ENSG00000069849,ENSG00000071127,ENSG00000075711,ENSG00000085563,ENSG00000088992,ENSG00000089327,ENSG00000100346,ENSG00000105851,ENSG00000114859,ENSG00000115970,ENSG00000119782,ENSG00000122679,ENSG00000124181,ENSG00000124942,ENSG00000127533
GO:0043488	regulation of mRNA stability	109	28	19.8	2670	0.03114	0.33145	ENSG00000026025,ENSG00000060138,ENSG00000065978,ENSG00000073792,ENSG00000090621,ENSG00000107864,ENSG00000112062,ENSG00000120948,ENSG00000126226,ENSG00000127804,ENSG00000129245,ENSG00000132819,ENSG00000136231,ENSG00000138668,ENSG00000140350,ENSG00000151014,ENSG00000153048,ENSG00000153187,ENSG00000154229,ENSG00000161955
GO:0008283	cell proliferation	1482	355	269.16	2671	1.4e-09	0.33651	ENSG00000003402,ENSG00000004468,ENSG00000004897,ENSG00000007264,ENSG00000010278,ENSG00000010361,ENSG00000012061,ENSG00000012223,ENSG00000013725,ENSG00000014216,ENSG00000015475,ENSG00000017427,ENSG00000019991,ENSG00000022840,ENSG00000041515,ENSG00000048028,ENSG00000048462,ENSG00000049768,ENSG00000054356,ENSG00000055332
GO:0008543	fibroblast growth factor receptor signal...	72	16	13.08	2672	0.22436	0.33916	ENSG00000005075,ENSG00000010361,ENSG00000099817,ENSG00000100142,ENSG00000102678,ENSG00000107485,ENSG00000124813,ENSG00000136158,ENSG00000138685,ENSG00000144231,ENSG00000151923,ENSG00000156642,ENSG00000166068,ENSG00000169045,ENSG00000196159,ENSG00000206557
GO:0050830	defense response to Gram-positive bacter...	48	11	8.72	2673	0.24498	0.34427	ENSG00000000938,ENSG00000090382,ENSG00000100448,ENSG00000106952,ENSG00000135077,ENSG00000137462,ENSG00000164047,ENSG00000164821,ENSG00000169397,ENSG00000180596,ENSG00000226979
GO:0043161	proteasome-mediated ubiquitin-dependent ...	370	66	67.2	2674	0.58681	0.3443	ENSG00000001084,ENSG00000004897,ENSG00000013561,ENSG00000068903,ENSG00000070423,ENSG00000073861,ENSG00000078304,ENSG00000078747,ENSG00000099804,ENSG00000100387,ENSG00000101665,ENSG00000105325,ENSG00000105723,ENSG00000107566,ENSG00000110330,ENSG00000110906,ENSG00000112146,ENSG00000112343,ENSG00000113558,ENSG00000113712
GO:0043524	negative regulation of neuron apoptotic ...	98	21	17.8	2675	0.23446	0.34603	ENSG00000001084,ENSG00000089094,ENSG00000099250,ENSG00000100292,ENSG00000108691,ENSG00000118193,ENSG00000136854,ENSG00000137486,ENSG00000139625,ENSG00000145335,ENSG00000154188,ENSG00000158828,ENSG00000166333,ENSG00000167601,ENSG00000168329,ENSG00000171552,ENSG00000171791,ENSG00000172216,ENSG00000176720,ENSG00000181104
GO:0051496	positive regulation of stress fiber asse...	42	9	7.63	2676	0.34961	0.34961	ENSG00000079691,ENSG00000099250,ENSG00000107140,ENSG00000120896,ENSG00000124145,ENSG00000140416,ENSG00000155366,ENSG00000166949,ENSG00000196405
GO:0006909	phagocytosis	210	44	38.14	2677	0.16622	0.35239	ENSG00000000938,ENSG00000025434,ENSG00000061676,ENSG00000072422,ENSG00000072694,ENSG00000086232,ENSG00000092067,ENSG00000108691,ENSG00000110880,ENSG00000110934,ENSG00000112335,ENSG00000115935,ENSG00000116473,ENSG00000116678,ENSG00000117090,ENSG00000117899,ENSG00000124181,ENSG00000125730,ENSG00000126581,ENSG00000137462
GO:0042592	homeostatic process	1368	321	248.45	2678	9.9e-08	0.35429	ENSG00000001084,ENSG00000004468,ENSG00000004939,ENSG00000005059,ENSG00000005187,ENSG00000005249,ENSG00000005379,ENSG00000005483,ENSG00000006638,ENSG00000007062,ENSG00000008405,ENSG00000012061,ENSG00000012223,ENSG00000022267,ENSG00000025434,ENSG00000033867,ENSG00000047597,ENSG00000048462,ENSG00000049768,ENSG00000050393
GO:0021762	substantia nigra development	37	8	6.72	2679	0.35461	0.35461	ENSG00000068903,ENSG00000069535,ENSG00000088986,ENSG00000102678,ENSG00000128245,ENSG00000160014,ENSG00000160211,ENSG00000166165
GO:0042769	DNA damage response, detection of DNA da...	37	8	6.72	2680	0.35461	0.35461	ENSG00000100387,ENSG00000124766,ENSG00000132383,ENSG00000139842,ENSG00000143799,ENSG00000167986,ENSG00000170315,ENSG00000221983
GO:0045165	cell fate commitment	129	42	23.43	2681	5.6e-05	0.35741	ENSG00000049768,ENSG00000057657,ENSG00000071564,ENSG00000073861,ENSG00000083799,ENSG00000096996,ENSG00000099250,ENSG00000102145,ENSG00000105701,ENSG00000106571,ENSG00000107485,ENSG00000108379,ENSG00000110693,ENSG00000115170,ENSG00000115318,ENSG00000115738,ENSG00000116254,ENSG00000122224,ENSG00000124813,ENSG00000127152
GO:0070536	protein K63-linked deubiquitination	32	7	5.81	2682	0.35967	0.35967	ENSG00000019995,ENSG00000083799,ENSG00000105393,ENSG00000138134,ENSG00000155313,ENSG00000169918,ENSG00000180667
GO:0007052	mitotic spindle organization	106	16	19.25	2683	0.82821	0.36167	ENSG00000010244,ENSG00000037042,ENSG00000064102,ENSG00000079335,ENSG00000103769,ENSG00000108424,ENSG00000110318,ENSG00000119383,ENSG00000121957,ENSG00000123473,ENSG00000131165,ENSG00000137807,ENSG00000152253,ENSG00000153187,ENSG00000173273,ENSG00000285943
GO:0001501	skeletal system development	310	73	56.3	2684	0.00932	0.3623	ENSG00000010361,ENSG00000012223,ENSG00000017427,ENSG00000026508,ENSG00000072840,ENSG00000073282,ENSG00000075711,ENSG00000078399,ENSG00000087460,ENSG00000100473,ENSG00000102024,ENSG00000102678,ENSG00000103489,ENSG00000104972,ENSG00000105991,ENSG00000106571,ENSG00000109685,ENSG00000110693,ENSG00000112062,ENSG00000112293
GO:0019725	cellular homeostasis	662	159	120.23	2685	6.2e-05	0.36328	ENSG00000001084,ENSG00000004468,ENSG00000004939,ENSG00000005059,ENSG00000005379,ENSG00000006638,ENSG00000012223,ENSG00000033867,ENSG00000047597,ENSG00000050393,ENSG00000050438,ENSG00000054356,ENSG00000055732,ENSG00000064270,ENSG00000069849,ENSG00000070961,ENSG00000071967,ENSG00000076351,ENSG00000078589,ENSG00000080493
GO:0045596	negative regulation of cell differentiat...	458	113	83.18	2686	0.00024	0.36367	ENSG00000003402,ENSG00000004468,ENSG00000010319,ENSG00000010361,ENSG00000012223,ENSG00000017427,ENSG00000022840,ENSG00000025434,ENSG00000026025,ENSG00000040608,ENSG00000049768,ENSG00000053108,ENSG00000057294,ENSG00000068903,ENSG00000072694,ENSG00000073282,ENSG00000073861,ENSG00000075213,ENSG00000076770,ENSG00000078399
GO:0008344	adult locomotory behavior	41	10	7.45	2687	0.19841	0.36409	ENSG00000100095,ENSG00000100997,ENSG00000115738,ENSG00000116106,ENSG00000136842,ENSG00000145335,ENSG00000151491,ENSG00000157045,ENSG00000160460,ENSG00000171316
GO:0001755	neural crest cell migration	30	8	5.45	2688	0.1639	0.3641	ENSG00000010319,ENSG00000075213,ENSG00000090776,ENSG00000099250,ENSG00000110880,ENSG00000115170,ENSG00000165731,ENSG00000167680
GO:0045668	negative regulation of osteoblast differ...	27	6	4.9	2689	0.3647	0.3647	ENSG00000105810,ENSG00000115738,ENSG00000128791,ENSG00000151014,ENSG00000166949,ENSG00000168646
GO:0090314	positive regulation of protein targeting...	27	6	4.9	2690	0.3647	0.3647	ENSG00000141736,ENSG00000148175,ENSG00000151150,ENSG00000164885,ENSG00000174827,ENSG00000214253
GO:1900087	positive regulation of G1/S transition o...	27	6	4.9	2691	0.3647	0.3647	ENSG00000005483,ENSG00000118971,ENSG00000137710,ENSG00000139842,ENSG00000146834,ENSG00000154734
GO:0070830	bicellular tight junction assembly	42	8	7.63	2692	0.50325	0.365	ENSG00000072415,ENSG00000075711,ENSG00000124429,ENSG00000132849,ENSG00000143545,ENSG00000148498,ENSG00000179921,ENSG00000184113
GO:0050890	cognition	180	33	32.69	2693	0.50679	0.36503	ENSG00000005249,ENSG00000005884,ENSG00000021645,ENSG00000087128,ENSG00000100678,ENSG00000105877,ENSG00000105991,ENSG00000107864,ENSG00000108576,ENSG00000110076,ENSG00000124788,ENSG00000128872,ENSG00000137462,ENSG00000138031,ENSG00000140471,ENSG00000151012,ENSG00000152495,ENSG00000154146,ENSG00000156642,ENSG00000157045
GO:0051271	negative regulation of cellular componen...	233	61	42.32	2694	0.00139	0.36814	ENSG00000006638,ENSG00000010278,ENSG00000010319,ENSG00000010361,ENSG00000035403,ENSG00000039068,ENSG00000066056,ENSG00000067066,ENSG00000069702,ENSG00000075213,ENSG00000099250,ENSG00000100292,ENSG00000101665,ENSG00000106366,ENSG00000107485,ENSG00000108379,ENSG00000108691,ENSG00000110880,ENSG00000111913,ENSG00000116044
GO:0060291	long-term synaptic potentiation	47	13	8.54	2695	0.07158	0.36821	ENSG00000100678,ENSG00000116106,ENSG00000124214,ENSG00000135919,ENSG00000145335,ENSG00000154146,ENSG00000156642,ENSG00000158528,ENSG00000166900,ENSG00000168329,ENSG00000171862,ENSG00000187902,ENSG00000189056
GO:0050767	regulation of neurogenesis	547	124	99.34	2696	0.00373	0.36893	ENSG00000003402,ENSG00000004139,ENSG00000004468,ENSG00000005810,ENSG00000005884,ENSG00000010319,ENSG00000019991,ENSG00000022840,ENSG00000026025,ENSG00000040608,ENSG00000047597,ENSG00000053108,ENSG00000064961,ENSG00000068903,ENSG00000068971,ENSG00000071127,ENSG00000071564,ENSG00000075213,ENSG00000085733,ENSG00000099250
GO:0045637	regulation of myeloid cell differentiati...	217	54	39.41	2697	0.00773	0.36907	ENSG00000005483,ENSG00000005961,ENSG00000012223,ENSG00000078399,ENSG00000087460,ENSG00000088992,ENSG00000100354,ENSG00000101335,ENSG00000102145,ENSG00000104267,ENSG00000104972,ENSG00000105810,ENSG00000112062,ENSG00000114166,ENSG00000115738,ENSG00000117400,ENSG00000118058,ENSG00000118689,ENSG00000122641,ENSG00000123405
GO:0045494	photoreceptor cell maintenance	22	5	4	2698	0.36951	0.36951	ENSG00000007062,ENSG00000107736,ENSG00000111554,ENSG00000148600,ENSG00000173226
GO:0031667	response to nutrient levels	356	77	64.66	2699	0.05155	0.36975	ENSG00000001084,ENSG00000006638,ENSG00000012061,ENSG00000034713,ENSG00000055332,ENSG00000068903,ENSG00000070961,ENSG00000083720,ENSG00000086232,ENSG00000100292,ENSG00000102109,ENSG00000103148,ENSG00000108405,ENSG00000108576,ENSG00000110218,ENSG00000112977,ENSG00000113140,ENSG00000115457,ENSG00000116044,ENSG00000117394
GO:0051048	negative regulation of secretion	148	38	26.88	2700	0.01389	0.36987	ENSG00000008405,ENSG00000025434,ENSG00000049768,ENSG00000060237,ENSG00000066294,ENSG00000069535,ENSG00000072694,ENSG00000081181,ENSG00000089248,ENSG00000100292,ENSG00000102362,ENSG00000104972,ENSG00000105483,ENSG00000116473,ENSG00000119782,ENSG00000121807,ENSG00000122641,ENSG00000127314,ENSG00000127838,ENSG00000129158
GO:0010332	response to gamma radiation	48	8	8.72	2701	0.6641	0.37016	ENSG00000091436,ENSG00000107485,ENSG00000140464,ENSG00000143799,ENSG00000171552,ENSG00000171791,ENSG00000233276,ENSG00000253729
GO:0008347	glial cell migration	41	17	7.45	2702	0.00043	0.37024	ENSG00000054654,ENSG00000099942,ENSG00000106571,ENSG00000108691,ENSG00000116106,ENSG00000121807,ENSG00000135124,ENSG00000156299,ENSG00000164828,ENSG00000164885,ENSG00000168329,ENSG00000169313,ENSG00000169508,ENSG00000169860,ENSG00000189056,ENSG00000205336,ENSG00000277632
GO:0002687	positive regulation of leukocyte migrati...	98	26	17.8	2703	0.02521	0.37053	ENSG00000005961,ENSG00000060237,ENSG00000106366,ENSG00000107099,ENSG00000111913,ENSG00000112062,ENSG00000112486,ENSG00000113296,ENSG00000113811,ENSG00000115594,ENSG00000121807,ENSG00000130300,ENSG00000131981,ENSG00000135124,ENSG00000146070,ENSG00000163823,ENSG00000169313,ENSG00000170962,ENSG00000174175,ENSG00000174600
GO:0000226	microtubule cytoskeleton organization	454	74	82.45	2704	0.86723	0.37058	ENSG00000010017,ENSG00000010244,ENSG00000011523,ENSG00000037042,ENSG00000044459,ENSG00000054654,ENSG00000064102,ENSG00000068028,ENSG00000073350,ENSG00000074935,ENSG00000075413,ENSG00000075711,ENSG00000079335,ENSG00000083799,ENSG00000094631,ENSG00000100503,ENSG00000101004,ENSG00000101162,ENSG00000103769,ENSG00000105948
GO:0034333	adherens junction assembly	72	21	13.08	2705	0.01495	0.3706	ENSG00000035403,ENSG00000046653,ENSG00000047648,ENSG00000073712,ENSG00000085733,ENSG00000087077,ENSG00000095637,ENSG00000099250,ENSG00000101665,ENSG00000110880,ENSG00000124145,ENSG00000139567,ENSG00000144824,ENSG00000151208,ENSG00000158856,ENSG00000166949,ENSG00000169756,ENSG00000171791,ENSG00000171862,ENSG00000197122
GO:0030902	hindbrain development	97	25	17.62	2706	0.03859	0.37072	ENSG00000041515,ENSG00000072694,ENSG00000079482,ENSG00000089094,ENSG00000100095,ENSG00000105887,ENSG00000108576,ENSG00000108784,ENSG00000118193,ENSG00000128918,ENSG00000135919,ENSG00000138363,ENSG00000138668,ENSG00000138795,ENSG00000138798,ENSG00000147862,ENSG00000154764,ENSG00000164885,ENSG00000166165,ENSG00000171791
GO:0019226	transmission of nerve impulse	36	12	6.54	2707	0.0212	0.37115	ENSG00000100346,ENSG00000108405,ENSG00000119782,ENSG00000135124,ENSG00000151150,ENSG00000160460,ENSG00000166086,ENSG00000166148,ENSG00000171121,ENSG00000177301,ENSG00000188037,ENSG00000196557
GO:0060828	regulation of canonical Wnt signaling pa...	163	47	29.6	2708	0.00053	0.37123	ENSG00000010361,ENSG00000058091,ENSG00000060237,ENSG00000083799,ENSG00000100387,ENSG00000100614,ENSG00000101109,ENSG00000101193,ENSG00000102678,ENSG00000103126,ENSG00000104517,ENSG00000105723,ENSG00000106571,ENSG00000107854,ENSG00000109320,ENSG00000112062,ENSG00000112655,ENSG00000113712,ENSG00000115457,ENSG00000117153
GO:0035773	insulin secretion involved in cellular r...	48	13	8.72	2709	0.08254	0.37141	ENSG00000054356,ENSG00000083720,ENSG00000088986,ENSG00000112293,ENSG00000119782,ENSG00000137486,ENSG00000143158,ENSG00000147642,ENSG00000150594,ENSG00000156299,ENSG00000164038,ENSG00000166263,ENSG00000185236
GO:0007043	cell-cell junction assembly	79	22	14.35	2710	0.02214	0.37141	ENSG00000010278,ENSG00000035403,ENSG00000039068,ENSG00000057294,ENSG00000071127,ENSG00000072415,ENSG00000075711,ENSG00000082397,ENSG00000099889,ENSG00000105699,ENSG00000124429,ENSG00000132849,ENSG00000139880,ENSG00000143545,ENSG00000148498,ENSG00000151208,ENSG00000154229,ENSG00000155366,ENSG00000159640,ENSG00000171914
GO:0072384	organelle transport along microtubule	71	17	12.89	2711	0.13398	0.37145	ENSG00000054654,ENSG00000070718,ENSG00000084731,ENSG00000107863,ENSG00000115993,ENSG00000131437,ENSG00000131711,ENSG00000137807,ENSG00000147642,ENSG00000151746,ENSG00000158560,ENSG00000162722,ENSG00000163820,ENSG00000164828,ENSG00000170315,ENSG00000172575,ENSG00000175582
GO:0007009	plasma membrane organization	69	20	12.53	2712	0.0185	0.37148	ENSG00000072415,ENSG00000082397,ENSG00000110934,ENSG00000118473,ENSG00000120885,ENSG00000138119,ENSG00000148180,ENSG00000151150,ENSG00000163554,ENSG00000163746,ENSG00000168497,ENSG00000169083,ENSG00000169247,ENSG00000170873,ENSG00000171862,ENSG00000173208,ENSG00000177119,ENSG00000185101,ENSG00000188313,ENSG00000196159
GO:0032411	positive regulation of transporter activ...	67	16	12.17	2713	0.14532	0.37151	ENSG00000013016,ENSG00000060237,ENSG00000069849,ENSG00000085563,ENSG00000088992,ENSG00000118058,ENSG00000137672,ENSG00000151150,ENSG00000158828,ENSG00000160014,ENSG00000169252,ENSG00000171631,ENSG00000174827,ENSG00000189056,ENSG00000198626,ENSG00000243335
GO:0034405	response to fluid shear stress	29	9	5.27	2714	0.06595	0.37154	ENSG00000101665,ENSG00000104267,ENSG00000116044,ENSG00000134954,ENSG00000135124,ENSG00000136826,ENSG00000164442,ENSG00000170873,ENSG00000197122
GO:0021955	central nervous system neuron axonogenes...	24	8	4.36	2715	0.05531	0.37156	ENSG00000005810,ENSG00000100503,ENSG00000116106,ENSG00000147862,ENSG00000160007,ENSG00000160460,ENSG00000171862,ENSG00000197381
GO:0042135	neurotransmitter catabolic process	19	7	3.45	2716	0.04278	0.37158	ENSG00000069535,ENSG00000070214,ENSG00000077616,ENSG00000112294,ENSG00000178445,ENSG00000183044,ENSG00000206561
GO:0031952	regulation of protein autophosphorylatio...	42	11	7.63	2717	0.12662	0.37162	ENSG00000068971,ENSG00000078304,ENSG00000107140,ENSG00000116285,ENSG00000125249,ENSG00000159640,ENSG00000160014,ENSG00000170962,ENSG00000181467,ENSG00000197122,ENSG00000197461
GO:0032731	positive regulation of interleukin-1 bet...	32	9	5.81	2718	0.11179	0.37166	ENSG00000105483,ENSG00000110218,ENSG00000137752,ENSG00000156515,ENSG00000163565,ENSG00000163568,ENSG00000166949,ENSG00000167634,ENSG00000277632
GO:0002385	mucosal immune response	21	7	3.81	2719	0.07107	0.37166	ENSG00000012223,ENSG00000126262,ENSG00000164047,ENSG00000164821,ENSG00000169397,ENSG00000180596,ENSG00000185897
GO:0032691	negative regulation of interleukin-1 bet...	16	6	2.91	2720	0.05467	0.37168	ENSG00000105483,ENSG00000116285,ENSG00000140464,ENSG00000167634,ENSG00000168329,ENSG00000204397
GO:0007569	cell aging	89	23	16.16	2721	0.04459	0.37169	ENSG00000012061,ENSG00000073282,ENSG00000081181,ENSG00000083168,ENSG00000089022,ENSG00000090238,ENSG00000105325,ENSG00000105810,ENSG00000106366,ENSG00000112062,ENSG00000115738,ENSG00000117020,ENSG00000138035,ENSG00000140464,ENSG00000150593,ENSG00000156831,ENSG00000164430,ENSG00000166333,ENSG00000169756,ENSG00000171791
GO:0010524	positive regulation of calcium ion trans...	34	9	6.17	2722	0.1501	0.37174	ENSG00000122679,ENSG00000124181,ENSG00000127533,ENSG00000135124,ENSG00000138741,ENSG00000145335,ENSG00000160014,ENSG00000171631,ENSG00000181104
GO:0032026	response to magnesium ion	12	5	2.18	2723	0.05054	0.37174	ENSG00000145335,ENSG00000151150,ENSG00000153162,ENSG00000165140,ENSG00000236320
GO:0019229	regulation of vasoconstriction	29	8	5.27	2724	0.14143	0.37176	ENSG00000004468,ENSG00000006638,ENSG00000108405,ENSG00000128512,ENSG00000150594,ENSG00000159640,ENSG00000166148,ENSG00000181104
GO:0050810	regulation of steroid biosynthetic proce...	68	15	12.35	2725	0.24322	0.37178	ENSG00000001167,ENSG00000079459,ENSG00000107566,ENSG00000108424,ENSG00000109320,ENSG00000119927,ENSG00000140943,ENSG00000145214,ENSG00000153162,ENSG00000162676,ENSG00000163453,ENSG00000168066,ENSG00000170522,ENSG00000186480,ENSG00000196139
GO:0035313	wound healing, spreading of epidermal ce...	13	5	2.36	2726	0.0702	0.37178	ENSG00000124782,ENSG00000139567,ENSG00000144824,ENSG00000154764,ENSG00000171862
GO:0061298	retina vasculature development in camera...	13	5	2.36	2727	0.0702	0.37178	ENSG00000099250,ENSG00000114739,ENSG00000138061,ENSG00000139567,ENSG00000169504
GO:0036010	protein localization to endosome	19	6	3.45	2728	0.11466	0.3718	ENSG00000078902,ENSG00000099250,ENSG00000111737,ENSG00000129968,ENSG00000137710,ENSG00000163840
GO:0043931	ossification involved in bone maturation	14	5	2.54	2729	0.09345	0.37182	ENSG00000012223,ENSG00000017427,ENSG00000103489,ENSG00000177119,ENSG00000196159
GO:0010737	protein kinase A signaling	20	6	3.63	2730	0.13988	0.37184	ENSG00000121057,ENSG00000122679,ENSG00000137710,ENSG00000143545,ENSG00000169252,ENSG00000179841
GO:0030011	maintenance of cell polarity	11	4	2	2731	0.12277	0.37192	ENSG00000029534,ENSG00000071127,ENSG00000151208,ENSG00000151914
GO:0097623	potassium ion export across plasma membr...	11	4	2	2732	0.12277	0.37192	ENSG00000075711,ENSG00000171385,ENSG00000177119,ENSG00000177272
GO:2000641	regulation of early endosome to late end...	17	5	3.09	2733	0.1823	0.37194	ENSG00000112335,ENSG00000126934,ENSG00000137710,ENSG00000153071,ENSG00000197122
GO:0046622	positive regulation of organ growth	34	8	6.17	2734	0.26744	0.37196	ENSG00000007402,ENSG00000017427,ENSG00000060138,ENSG00000069702,ENSG00000102678,ENSG00000112062,ENSG00000137193,ENSG00000138685
GO:0006596	polyamine biosynthetic process	12	4	2.18	2735	0.15889	0.37196	ENSG00000088826,ENSG00000104904,ENSG00000115758,ENSG00000142920
GO:0009142	nucleoside triphosphate biosynthetic pro...	123	24	22.34	2736	0.38385	0.372	ENSG00000017427,ENSG00000028839,ENSG00000047230,ENSG00000067057,ENSG00000103202,ENSG00000106617,ENSG00000110955,ENSG00000111674,ENSG00000134326,ENSG00000143799,ENSG00000147162,ENSG00000153823,ENSG00000154027,ENSG00000156110,ENSG00000156515,ENSG00000158828,ENSG00000159399,ENSG00000165140,ENSG00000165283,ENSG00000165695
GO:0034616	response to laminar fluid shear stress	13	4	2.36	2737	0.19831	0.372	ENSG00000101665,ENSG00000116044,ENSG00000134954,ENSG00000136826
GO:0051145	smooth muscle cell differentiation	41	9	7.45	2738	0.32202	0.37202	ENSG00000102678,ENSG00000115170,ENSG00000118579,ENSG00000120616,ENSG00000148516,ENSG00000150593,ENSG00000157404,ENSG00000184481,ENSG00000186260
GO:0006957	complement activation, alternative pathw...	8	3	1.45	2739	0.16404	0.37202	ENSG00000125730,ENSG00000155659,ENSG00000203710
GO:0010596	negative regulation of endothelial cell ...	36	8	6.54	2740	0.32502	0.37204	ENSG00000006638,ENSG00000067066,ENSG00000133121,ENSG00000136826,ENSG00000138685,ENSG00000139567,ENSG00000166068,ENSG00000177868
GO:0033173	calcineurin-NFAT signaling cascade	36	8	6.54	2741	0.32502	0.37204	ENSG00000017427,ENSG00000115641,ENSG00000117602,ENSG00000120910,ENSG00000121753,ENSG00000127334,ENSG00000157168,ENSG00000171735
GO:0032410	negative regulation of transporter activ...	53	11	9.63	2742	0.36474	0.37206	ENSG00000115970,ENSG00000119782,ENSG00000139890,ENSG00000143079,ENSG00000145335,ENSG00000150594,ENSG00000151150,ENSG00000155962,ENSG00000160014,ENSG00000171862,ENSG00000185101
GO:0046135	pyrimidine nucleoside catabolic process	20	5	3.63	2743	0.29151	0.37206	ENSG00000124701,ENSG00000128383,ENSG00000135318,ENSG00000197217,ENSG00000205309
GO:0032725	positive regulation of granulocyte macro...	9	3	1.63	2744	0.21443	0.37206	ENSG00000107201,ENSG00000121594,ENSG00000172575
GO:0045217	cell-cell junction maintenance	9	3	1.63	2745	0.21443	0.37206	ENSG00000140859,ENSG00000181104,ENSG00000182578
GO:0042304	regulation of fatty acid biosynthetic pr...	32	7	5.81	2746	0.35967	0.3721	ENSG00000025434,ENSG00000106617,ENSG00000107566,ENSG00000159346,ENSG00000166148,ENSG00000173208,ENSG00000186480
GO:0015721	bile acid and bile salt transport	10	3	1.82	2747	0.26747	0.3721	ENSG00000108846,ENSG00000172345,ENSG00000186350
GO:0060416	response to growth hormone	22	5	4	2748	0.36951	0.37214	ENSG00000138035,ENSG00000145545,ENSG00000145675,ENSG00000173757,ENSG00000204406
GO:0006004	fucose metabolic process	11	3	2	2749	0.32173	0.37214	ENSG00000033170,ENSG00000101346,ENSG00000179163
GO:0006910	phagocytosis, recognition	11	3	2	2750	0.32173	0.37214	ENSG00000158270,ENSG00000172243,ENSG00000187800
GO:0002827	positive regulation of T-helper 1 type i...	17	4	3.09	2751	0.37368	0.37216	ENSG00000096996,ENSG00000115594,ENSG00000121594,ENSG00000121807
GO:0033523	histone H2B ubiquitination	12	3	2.18	2752	0.37601	0.37218	ENSG00000103549,ENSG00000163840,ENSG00000170142
GO:0001542	ovulation from ovarian follicle	7	2	1.27	2753	0.3722	0.3722	ENSG00000118689,ENSG00000154734
GO:0002741	positive regulation of cytokine secretio...	7	2	1.27	2754	0.3722	0.3722	ENSG00000112062,ENSG00000156515
GO:0006564	L-serine biosynthetic process	7	2	1.27	2755	0.3722	0.3722	ENSG00000132824,ENSG00000164300
GO:0006729	tetrahydrobiopterin biosynthetic process	7	2	1.27	2756	0.3722	0.3722	ENSG00000131979,ENSG00000132570
GO:0007172	signal complex assembly	7	2	1.27	2757	0.3722	0.3722	ENSG00000197122,ENSG00000198851
GO:0018401	peptidyl-proline hydroxylation to 4-hydr...	7	2	1.27	2758	0.3722	0.3722	ENSG00000129521,ENSG00000178467
GO:0019373	epoxygenase P450 pathway	7	2	1.27	2759	0.3722	0.3722	ENSG00000130649,ENSG00000138061
GO:0021612	facial nerve structural organization	7	2	1.27	2760	0.3722	0.3722	ENSG00000075213,ENSG00000099250
GO:0031077	post-embryonic camera-type eye developme...	7	2	1.27	2761	0.3722	0.3722	ENSG00000127152,ENSG00000136826
GO:0032324	molybdopterin cofactor biosynthetic proc...	7	2	1.27	2762	0.3722	0.3722	ENSG00000171723,ENSG00000244005
GO:0032836	glomerular basement membrane development	7	2	1.27	2763	0.3722	0.3722	ENSG00000081052,ENSG00000169031
GO:0032927	positive regulation of activin receptor ...	7	2	1.27	2764	0.3722	0.3722	ENSG00000102678,ENSG00000114739
GO:0034128	negative regulation of MyD88-independent...	7	2	1.27	2765	0.3722	0.3722	ENSG00000004139,ENSG00000164342
GO:0034983	peptidyl-lysine deacetylation	7	2	1.27	2766	0.3722	0.3722	ENSG00000068903,ENSG00000094631
GO:0035280	miRNA loading onto RISC involved in gene...	7	2	1.27	2767	0.3722	0.3722	ENSG00000126070,ENSG00000160710
GO:0035810	positive regulation of urine volume	7	2	1.27	2768	0.3722	0.3722	ENSG00000113389,ENSG00000132376
GO:0036149	phosphatidylinositol acyl-chain remodeli...	7	2	1.27	2769	0.3722	0.3722	ENSG00000123739,ENSG00000176485
GO:0038063	collagen-activated tyrosine kinase recep...	7	2	1.27	2770	0.3722	0.3722	ENSG00000134871,ENSG00000169031
GO:0042271	susceptibility to natural killer cell me...	7	2	1.27	2771	0.3722	0.3722	ENSG00000073008,ENSG00000182985
GO:0046548	retinal rod cell development	7	2	1.27	2772	0.3722	0.3722	ENSG00000108784,ENSG00000180376
GO:0048266	behavioral response to pain	7	2	1.27	2773	0.3722	0.3722	ENSG00000113296,ENSG00000135124
GO:0048280	vesicle fusion with Golgi apparatus	7	2	1.27	2774	0.3722	0.3722	ENSG00000100568,ENSG00000108433
GO:0048505	regulation of timing of cell differentia...	7	2	1.27	2775	0.3722	0.3722	ENSG00000102678,ENSG00000135919
GO:0048702	embryonic neurocranium morphogenesis	7	2	1.27	2776	0.3722	0.3722	ENSG00000105991,ENSG00000120254
GO:0048715	negative regulation of oligodendrocyte d...	7	2	1.27	2777	0.3722	0.3722	ENSG00000115738,ENSG00000143507
GO:0055118	negative regulation of cardiac muscle co...	7	2	1.27	2778	0.3722	0.3722	ENSG00000105851,ENSG00000138735
GO:0071639	positive regulation of monocyte chemotac...	7	2	1.27	2779	0.3722	0.3722	ENSG00000113811,ENSG00000153898
GO:0090400	stress-induced premature senescence	7	2	1.27	2780	0.3722	0.3722	ENSG00000089022,ENSG00000112062
GO:1900227	positive regulation of NLRP3 inflammasom...	7	2	1.27	2781	0.3722	0.3722	ENSG00000005100,ENSG00000174130
GO:1902741	positive regulation of interferon-alpha ...	7	2	1.27	2782	0.3722	0.3722	ENSG00000107201,ENSG00000115267
GO:2000601	positive regulation of Arp2/3 complex-me...	7	2	1.27	2783	0.3722	0.3722	ENSG00000061676,ENSG00000254999
GO:0006691	leukotriene metabolic process	19	4	3.45	2784	0.46239	0.37224	ENSG00000108839,ENSG00000137462,ENSG00000162889,ENSG00000204136
GO:0001894	tissue homeostasis	148	32	26.88	2785	0.16056	0.37226	ENSG00000004468,ENSG00000007062,ENSG00000012223,ENSG00000087460,ENSG00000090382,ENSG00000101842,ENSG00000102145,ENSG00000104267,ENSG00000107736,ENSG00000111554,ENSG00000117020,ENSG00000118046,ENSG00000119401,ENSG00000121807,ENSG00000132465,ENSG00000135124,ENSG00000135898,ENSG00000141655,ENSG00000148600,ENSG00000153395
GO:0009410	response to xenobiotic stimulus	179	33	32.51	2786	0.49266	0.37226	ENSG00000001084,ENSG00000003402,ENSG00000005249,ENSG00000008394,ENSG00000063438,ENSG00000066926,ENSG00000095303,ENSG00000116285,ENSG00000118689,ENSG00000128383,ENSG00000130649,ENSG00000132906,ENSG00000138061,ENSG00000144852,ENSG00000145335,ENSG00000145545,ENSG00000146555,ENSG00000148908,ENSG00000150907,ENSG00000151726
GO:0097062	dendritic spine maintenance	15	3	2.72	2787	0.53011	0.3723	ENSG00000005884,ENSG00000072694,ENSG00000085733
GO:0051403	stress-activated MAPK cascade	232	54	42.13	2788	0.02805	0.37281	ENSG00000012983,ENSG00000019991,ENSG00000034152,ENSG00000055208,ENSG00000055332,ENSG00000072694,ENSG00000075213,ENSG00000075711,ENSG00000076984,ENSG00000078747,ENSG00000083799,ENSG00000085276,ENSG00000085511,ENSG00000091436,ENSG00000099942,ENSG00000102245,ENSG00000103126,ENSG00000104814,ENSG00000106692,ENSG00000107968
GO:0003091	renal water homeostasis	21	7	3.81	2789	0.07107	0.37292	ENSG00000005249,ENSG00000103769,ENSG00000132376,ENSG00000138031,ENSG00000165272,ENSG00000174233,ENSG00000240583
GO:0014003	oligodendrocyte development	24	7	4.36	2790	0.13001	0.3731	ENSG00000010278,ENSG00000115738,ENSG00000120885,ENSG00000132970,ENSG00000137462,ENSG00000148180,ENSG00000171862
GO:0030833	regulation of actin filament polymerizat...	133	35	24.15	2791	0.01214	0.37313	ENSG00000061676,ENSG00000070182,ENSG00000072422,ENSG00000075711,ENSG00000079691,ENSG00000085733,ENSG00000105887,ENSG00000108518,ENSG00000115935,ENSG00000127831,ENSG00000128872,ENSG00000131023,ENSG00000136842,ENSG00000137710,ENSG00000137877,ENSG00000143761,ENSG00000146376,ENSG00000148180,ENSG00000151491,ENSG00000154620
GO:0048593	camera-type eye morphogenesis	59	13	10.72	2792	0.26551	0.37322	ENSG00000007062,ENSG00000083857,ENSG00000089094,ENSG00000106571,ENSG00000116688,ENSG00000134245,ENSG00000135414,ENSG00000137936,ENSG00000143995,ENSG00000146555,ENSG00000148516,ENSG00000175544,ENSG00000177707
GO:1901214	regulation of neuron death	225	51	40.86	2793	0.0492	0.37331	ENSG00000001084,ENSG00000004139,ENSG00000072694,ENSG00000089094,ENSG00000099250,ENSG00000099804,ENSG00000100225,ENSG00000100292,ENSG00000107485,ENSG00000108691,ENSG00000111912,ENSG00000117560,ENSG00000118193,ENSG00000118513,ENSG00000118689,ENSG00000120885,ENSG00000129521,ENSG00000130725,ENSG00000132906,ENSG00000136854
GO:0051281	positive regulation of release of seques...	26	6	4.72	2794	0.32958	0.37356	ENSG00000124181,ENSG00000127533,ENSG00000145335,ENSG00000160014,ENSG00000171631,ENSG00000181104
GO:0035094	response to nicotine	22	5	4	2795	0.36951	0.37365	ENSG00000100292,ENSG00000109320,ENSG00000151012,ENSG00000171791,ENSG00000183044
GO:0046641	positive regulation of alpha-beta T cell...	17	4	3.09	2796	0.37368	0.37368	ENSG00000117586,ENSG00000121807,ENSG00000178562,ENSG00000198851
GO:1904886	beta-catenin destruction complex disasse...	17	4	3.09	2797	0.37368	0.37368	ENSG00000103126,ENSG00000113712,ENSG00000157240,ENSG00000172531
GO:0006695	cholesterol biosynthetic process	58	11	10.53	2798	0.49008	0.37383	ENSG00000001167,ENSG00000079459,ENSG00000100243,ENSG00000107566,ENSG00000108424,ENSG00000119927,ENSG00000140943,ENSG00000147383,ENSG00000160211,ENSG00000170522,ENSG00000186480
GO:0033627	cell adhesion mediated by integrin	50	17	9.08	2799	0.00541	0.37398	ENSG00000060237,ENSG00000082781,ENSG00000088992,ENSG00000105851,ENSG00000106366,ENSG00000110031,ENSG00000138061,ENSG00000145423,ENSG00000149781,ENSG00000152270,ENSG00000165731,ENSG00000166147,ENSG00000169313,ENSG00000177076,ENSG00000198851,ENSG00000259207,ENSG00000271503
GO:0007017	microtubule-based process	620	105	112.6	2800	0.80594	0.37415	ENSG00000010017,ENSG00000010244,ENSG00000011523,ENSG00000037042,ENSG00000041353,ENSG00000044459,ENSG00000046651,ENSG00000054654,ENSG00000064102,ENSG00000068028,ENSG00000070718,ENSG00000073350,ENSG00000074935,ENSG00000075413,ENSG00000075711,ENSG00000079335,ENSG00000083799,ENSG00000084731,ENSG00000088986,ENSG00000094631
GO:0010952	positive regulation of peptidase activit...	159	36	28.88	2801	0.08773	0.37419	ENSG00000003402,ENSG00000015475,ENSG00000099968,ENSG00000104689,ENSG00000105483,ENSG00000108405,ENSG00000112062,ENSG00000112977,ENSG00000116106,ENSG00000117560,ENSG00000121858,ENSG00000129521,ENSG00000132906,ENSG00000136305,ENSG00000136938,ENSG00000137486,ENSG00000137752,ENSG00000140464,ENSG00000145335,ENSG00000145423
GO:0051168	nuclear export	188	26	34.14	2802	0.95419	0.3742	ENSG00000030066,ENSG00000067066,ENSG00000082146,ENSG00000100614,ENSG00000102898,ENSG00000111266,ENSG00000115875,ENSG00000119392,ENSG00000124788,ENSG00000126226,ENSG00000130227,ENSG00000132507,ENSG00000132953,ENSG00000136709,ENSG00000136938,ENSG00000139746,ENSG00000144231,ENSG00000148737,ENSG00000151929,ENSG00000157106
GO:0070542	response to fatty acid	60	17	10.9	2803	0.03508	0.3745	ENSG00000069702,ENSG00000117586,ENSG00000121691,ENSG00000122420,ENSG00000126262,ENSG00000137462,ENSG00000148218,ENSG00000151726,ENSG00000153823,ENSG00000168229,ENSG00000171631,ENSG00000174233,ENSG00000178445,ENSG00000185897,ENSG00000186469,ENSG00000196139,ENSG00000197122
GO:0002042	cell migration involved in sprouting ang...	47	12	8.54	2804	0.132	0.37525	ENSG00000006638,ENSG00000099250,ENSG00000100292,ENSG00000112293,ENSG00000117020,ENSG00000123358,ENSG00000133121,ENSG00000136826,ENSG00000138685,ENSG00000165757,ENSG00000166068,ENSG00000179388
GO:0009749	response to glucose	136	30	24.7	2805	0.14207	0.37534	ENSG00000001084,ENSG00000004139,ENSG00000054356,ENSG00000083720,ENSG00000088986,ENSG00000107815,ENSG00000112293,ENSG00000114739,ENSG00000116473,ENSG00000118689,ENSG00000119782,ENSG00000119927,ENSG00000124766,ENSG00000135821,ENSG00000136527,ENSG00000137486,ENSG00000143158,ENSG00000147642,ENSG00000148737,ENSG00000150594
GO:0045921	positive regulation of exocytosis	64	14	11.62	2806	0.26395	0.37556	ENSG00000000938,ENSG00000041353,ENSG00000074319,ENSG00000100346,ENSG00000102362,ENSG00000124145,ENSG00000129472,ENSG00000136738,ENSG00000136854,ENSG00000143761,ENSG00000158869,ENSG00000164885,ENSG00000196557,ENSG00000272636
GO:0051457	maintenance of protein location in nucle...	21	6	3.81	2807	0.1674	0.37562	ENSG00000067066,ENSG00000113558,ENSG00000140464,ENSG00000153187,ENSG00000164828,ENSG00000164885
GO:2000573	positive regulation of DNA biosynthetic ...	61	13	11.08	2808	0.30854	0.37569	ENSG00000019991,ENSG00000076984,ENSG00000085511,ENSG00000089022,ENSG00000107854,ENSG00000127586,ENSG00000135549,ENSG00000136826,ENSG00000138668,ENSG00000138685,ENSG00000169116,ENSG00000173273,ENSG00000197122
GO:0010390	histone monoubiquitination	28	7	5.09	2809	0.23536	0.3757	ENSG00000089094,ENSG00000103549,ENSG00000113558,ENSG00000134574,ENSG00000163840,ENSG00000167986,ENSG00000170142
GO:0048009	insulin-like growth factor receptor sign...	23	6	4.18	2810	0.22829	0.37572	ENSG00000017427,ENSG00000115457,ENSG00000145675,ENSG00000150938,ENSG00000169083,ENSG00000172071
GO:0006111	regulation of gluconeogenesis	36	8	6.54	2811	0.32502	0.37582	ENSG00000071889,ENSG00000102710,ENSG00000114166,ENSG00000116678,ENSG00000145214,ENSG00000147162,ENSG00000150907,ENSG00000165140
GO:0060749	mammary gland alveolus development	14	4	2.54	2812	0.24025	0.37583	ENSG00000115738,ENSG00000138798,ENSG00000141655,ENSG00000169083
GO:0090110	cargo loading into COPII-coated vesicle	14	4	2.54	2813	0.24025	0.37583	ENSG00000075826,ENSG00000113615,ENSG00000150961,ENSG00000186480
GO:0099560	synaptic membrane adhesion	15	4	2.72	2814	0.28395	0.37588	ENSG00000080854,ENSG00000112062,ENSG00000142949,ENSG00000162631
GO:0006730	one-carbon metabolic process	21	5	3.81	2815	0.3303	0.3759	ENSG00000038274,ENSG00000065911,ENSG00000120254,ENSG00000133742,ENSG00000168906
GO:0030224	monocyte differentiation	27	6	4.9	2816	0.3647	0.37593	ENSG00000105810,ENSG00000157368,ENSG00000163565,ENSG00000164509,ENSG00000182578,ENSG00000185650
GO:0030318	melanocyte differentiation	16	4	2.91	2817	0.32865	0.37593	ENSG00000100099,ENSG00000106571,ENSG00000157404,ENSG00000171791
GO:2000679	positive regulation of transcription reg...	16	4	2.91	2818	0.32865	0.37593	ENSG00000017427,ENSG00000107485,ENSG00000136826,ENSG00000143799
GO:0002076	osteoblast development	12	3	2.18	2819	0.37601	0.37601	ENSG00000124813,ENSG00000130522,ENSG00000166949
GO:0002089	lens morphogenesis in camera-type eye	12	3	2.18	2820	0.37601	0.37601	ENSG00000137936,ENSG00000143995,ENSG00000177707
GO:0007175	negative regulation of epidermal growth ...	12	3	2.18	2821	0.37601	0.37601	ENSG00000074319,ENSG00000116285,ENSG00000176108
GO:0035563	positive regulation of chromatin binding	12	3	2.18	2822	0.37601	0.37601	ENSG00000138496,ENSG00000163840,ENSG00000175029
GO:0045579	positive regulation of B cell differenti...	12	3	2.18	2823	0.37601	0.37601	ENSG00000126226,ENSG00000139193,ENSG00000173757
GO:0045821	positive regulation of glycolytic proces...	12	3	2.18	2824	0.37601	0.37601	ENSG00000017427,ENSG00000181722,ENSG00000187097
GO:0046697	decidualization	12	3	2.18	2825	0.37601	0.37601	ENSG00000164733,ENSG00000172270,ENSG00000187266
GO:0048012	hepatocyte growth factor receptor signal...	12	3	2.18	2826	0.37601	0.37601	ENSG00000019991,ENSG00000068903,ENSG00000099250
GO:0050482	arachidonic acid secretion	12	3	2.18	2827	0.37601	0.37601	ENSG00000123739,ENSG00000159640,ENSG00000187980
GO:0051450	myoblast proliferation	12	3	2.18	2828	0.37601	0.37601	ENSG00000017427,ENSG00000019991,ENSG00000233276
GO:0070914	UV-damage excision repair	12	3	2.18	2829	0.37601	0.37601	ENSG00000012061,ENSG00000134574,ENSG00000167986
GO:1900119	positive regulation of execution phase o...	12	3	2.18	2830	0.37601	0.37601	ENSG00000068903,ENSG00000078098,ENSG00000176720
GO:1904469	positive regulation of tumor necrosis fa...	12	3	2.18	2831	0.37601	0.37601	ENSG00000107201,ENSG00000115267,ENSG00000135077
GO:0061136	regulation of proteasomal protein catabo...	163	30	29.6	2832	0.49996	0.37613	ENSG00000001084,ENSG00000013561,ENSG00000034713,ENSG00000068903,ENSG00000079482,ENSG00000100387,ENSG00000101665,ENSG00000103549,ENSG00000105723,ENSG00000113712,ENSG00000116044,ENSG00000120885,ENSG00000125818,ENSG00000134109,ENSG00000134882,ENSG00000135924,ENSG00000146535,ENSG00000147162,ENSG00000148218,ENSG00000151692
GO:0007608	sensory perception of smell	43	7	7.81	2833	0.68663	0.37647	ENSG00000138031,ENSG00000141404,ENSG00000166833,ENSG00000177462,ENSG00000197454,ENSG00000198283,ENSG00000238243
GO:0006611	protein export from nucleus	174	23	31.6	2834	0.96833	0.3769	ENSG00000030066,ENSG00000067066,ENSG00000082146,ENSG00000100614,ENSG00000102898,ENSG00000111266,ENSG00000115875,ENSG00000119392,ENSG00000126226,ENSG00000130227,ENSG00000132507,ENSG00000132953,ENSG00000136709,ENSG00000136938,ENSG00000144231,ENSG00000148737,ENSG00000151929,ENSG00000157106,ENSG00000164885,ENSG00000169180
GO:0035722	interleukin-12-mediated signaling pathwa...	43	9	7.81	2835	0.37751	0.37751	ENSG00000006451,ENSG00000096996,ENSG00000099810,ENSG00000127314,ENSG00000133742,ENSG00000143761,ENSG00000150593,ENSG00000152795,ENSG00000197632
GO:0051091	positive regulation of DNA-binding trans...	215	60	39.05	2836	0.00026	0.37827	ENSG00000003402,ENSG00000005100,ENSG00000012223,ENSG00000055208,ENSG00000055332,ENSG00000056558,ENSG00000068971,ENSG00000071564,ENSG00000077150,ENSG00000080561,ENSG00000082512,ENSG00000082805,ENSG00000102245,ENSG00000105887,ENSG00000106785,ENSG00000107201,ENSG00000109320,ENSG00000112343,ENSG00000119401,ENSG00000120885
GO:0016458	gene silencing	289	26	52.49	2837	1	0.37838	ENSG00000005075,ENSG00000005302,ENSG00000068903,ENSG00000099817,ENSG00000100142,ENSG00000100201,ENSG00000100354,ENSG00000101596,ENSG00000101945,ENSG00000110693,ENSG00000119969,ENSG00000126070,ENSG00000126934,ENSG00000131165,ENSG00000144231,ENSG00000144580,ENSG00000160710,ENSG00000166949,ENSG00000186594,ENSG00000199121
GO:0090150	establishment of protein localization to...	289	38	52.49	2838	0.99165	0.38046	ENSG00000015475,ENSG00000023041,ENSG00000073282,ENSG00000088808,ENSG00000100453,ENSG00000102178,ENSG00000103769,ENSG00000104081,ENSG00000113384,ENSG00000114126,ENSG00000123240,ENSG00000128245,ENSG00000132376,ENSG00000141736,ENSG00000148175,ENSG00000148498,ENSG00000151150,ENSG00000158856,ENSG00000159714,ENSG00000160014
GO:0010977	negative regulation of neuron projection...	110	25	19.98	2839	0.13173	0.38252	ENSG00000004468,ENSG00000010319,ENSG00000026025,ENSG00000040608,ENSG00000053108,ENSG00000075213,ENSG00000099250,ENSG00000108379,ENSG00000114745,ENSG00000115993,ENSG00000116106,ENSG00000128245,ENSG00000135916,ENSG00000137672,ENSG00000142453,ENSG00000152377,ENSG00000162676,ENSG00000164885,ENSG00000167680,ENSG00000169330
GO:0000079	regulation of cyclin-dependent protein s...	76	17	13.8	2840	0.20716	0.38343	ENSG00000100225,ENSG00000114166,ENSG00000115649,ENSG00000116717,ENSG00000118971,ENSG00000123080,ENSG00000129355,ENSG00000129757,ENSG00000131023,ENSG00000138646,ENSG00000147082,ENSG00000157456,ENSG00000168517,ENSG00000171862,ENSG00000186834,ENSG00000197122,ENSG00000205089
GO:0035735	intraciliary transport involved in ciliu...	38	8	6.9	2841	0.38448	0.38448	ENSG00000084731,ENSG00000088986,ENSG00000101052,ENSG00000103351,ENSG00000105948,ENSG00000117155,ENSG00000125971,ENSG00000131437
GO:0019886	antigen processing and presentation of e...	91	18	16.53	2842	0.3852	0.3852	ENSG00000042753,ENSG00000072694,ENSG00000084731,ENSG00000088986,ENSG00000113615,ENSG00000129354,ENSG00000131437,ENSG00000135047,ENSG00000137100,ENSG00000137807,ENSG00000143761,ENSG00000150961,ENSG00000158560,ENSG00000158869,ENSG00000161203,ENSG00000167705,ENSG00000196961,ENSG00000223865
GO:0016477	cell migration	1021	254	185.43	2843	1.4e-08	0.38554	ENSG00000000938,ENSG00000005884,ENSG00000005961,ENSG00000006638,ENSG00000010319,ENSG00000010361,ENSG00000017427,ENSG00000019991,ENSG00000019995,ENSG00000026508,ENSG00000033170,ENSG00000034152,ENSG00000035403,ENSG00000039068,ENSG00000054654,ENSG00000060237,ENSG00000061676,ENSG00000065534,ENSG00000066056,ENSG00000066294
GO:0006508	proteolysis	1350	271	245.18	2844	0.03031	0.38805	ENSG00000001084,ENSG00000003402,ENSG00000003436,ENSG00000004897,ENSG00000008382,ENSG00000012223,ENSG00000013561,ENSG00000014216,ENSG00000015475,ENSG00000019991,ENSG00000019995,ENSG00000023445,ENSG00000026508,ENSG00000034713,ENSG00000048028,ENSG00000068903,ENSG00000070423,ENSG00000072657,ENSG00000073282,ENSG00000073861
GO:0070373	negative regulation of ERK1 and ERK2 cas...	54	11	9.81	2845	0.38979	0.38979	ENSG00000010017,ENSG00000075711,ENSG00000116285,ENSG00000120129,ENSG00000120875,ENSG00000136158,ENSG00000136826,ENSG00000137486,ENSG00000143507,ENSG00000166068,ENSG00000171862
GO:0006915	apoptotic process	1489	324	270.43	2846	9.7e-05	0.39272	ENSG00000001084,ENSG00000001460,ENSG00000003402,ENSG00000004139,ENSG00000004468,ENSG00000007968,ENSG00000012223,ENSG00000015475,ENSG00000017427,ENSG00000019991,ENSG00000023445,ENSG00000026508,ENSG00000035681,ENSG00000048028,ENSG00000055332,ENSG00000056558,ENSG00000056972,ENSG00000060138,ENSG00000061676,ENSG00000066056
GO:0035264	multicellular organism growth	113	25	20.52	2847	0.16428	0.39675	ENSG00000007402,ENSG00000012061,ENSG00000017427,ENSG00000087460,ENSG00000105701,ENSG00000107854,ENSG00000115904,ENSG00000119927,ENSG00000123473,ENSG00000127831,ENSG00000129757,ENSG00000140718,ENSG00000144290,ENSG00000150347,ENSG00000160460,ENSG00000169083,ENSG00000169252,ENSG00000169504,ENSG00000171316,ENSG00000171791
GO:0006855	drug transmembrane transport	55	17	9.99	2848	0.01517	0.39734	ENSG00000017797,ENSG00000036565,ENSG00000076351,ENSG00000085563,ENSG00000105281,ENSG00000112077,ENSG00000118777,ENSG00000130821,ENSG00000136868,ENSG00000142494,ENSG00000151012,ENSG00000162383,ENSG00000165457,ENSG00000170540,ENSG00000174032,ENSG00000177542,ENSG00000240583
GO:1904707	positive regulation of vascular smooth m...	28	6	5.09	2849	0.39997	0.39997	ENSG00000017427,ENSG00000102678,ENSG00000116688,ENSG00000138685,ENSG00000154734,ENSG00000171631
GO:0048015	phosphatidylinositol-mediated signaling	129	39	23.43	2850	0.00056	0.40288	ENSG00000000938,ENSG00000017427,ENSG00000019991,ENSG00000068903,ENSG00000068971,ENSG00000078304,ENSG00000101445,ENSG00000105851,ENSG00000107485,ENSG00000113389,ENSG00000114805,ENSG00000121691,ENSG00000126581,ENSG00000133056,ENSG00000135362,ENSG00000135919,ENSG00000136826,ENSG00000141736,ENSG00000145675,ENSG00000147162
GO:0045766	positive regulation of angiogenesis	122	25	22.16	2851	0.28444	0.40329	ENSG00000006638,ENSG00000019991,ENSG00000099250,ENSG00000100292,ENSG00000101445,ENSG00000106366,ENSG00000111961,ENSG00000116044,ENSG00000117020,ENSG00000124181,ENSG00000125730,ENSG00000126458,ENSG00000134954,ENSG00000136826,ENSG00000138061,ENSG00000138685,ENSG00000139567,ENSG00000145423,ENSG00000154229,ENSG00000159399
GO:0046718	viral entry into host cell	100	23	18.16	2852	0.13046	0.40341	ENSG00000073008,ENSG00000078747,ENSG00000080561,ENSG00000082781,ENSG00000105281,ENSG00000112335,ENSG00000112343,ENSG00000117090,ENSG00000121060,ENSG00000121594,ENSG00000123124,ENSG00000132256,ENSG00000148180,ENSG00000149294,ENSG00000154165,ENSG00000163661,ENSG00000164733,ENSG00000167601,ENSG00000170180,ENSG00000203710
GO:0042110	T cell activation	393	111	71.38	2853	4.2e-07	0.40432	ENSG00000013725,ENSG00000017427,ENSG00000049768,ENSG00000057657,ENSG00000072694,ENSG00000073861,ENSG00000075711,ENSG00000076641,ENSG00000078747,ENSG00000081059,ENSG00000081181,ENSG00000083799,ENSG00000090776,ENSG00000096996,ENSG00000100351,ENSG00000101665,ENSG00000102245,ENSG00000102524,ENSG00000104972,ENSG00000105851
GO:0098656	anion transmembrane transport	168	42	30.51	2854	0.01597	0.40449	ENSG00000004939,ENSG00000033867,ENSG00000050438,ENSG00000076351,ENSG00000080493,ENSG00000085563,ENSG00000089057,ENSG00000103064,ENSG00000105281,ENSG00000109572,ENSG00000111371,ENSG00000112053,ENSG00000114859,ENSG00000118596,ENSG00000121940,ENSG00000130821,ENSG00000136295,ENSG00000136802,ENSG00000138074,ENSG00000143158
GO:0051402	neuron apoptotic process	169	42	30.69	2855	0.01762	0.40456	ENSG00000001084,ENSG00000015475,ENSG00000073282,ENSG00000089094,ENSG00000099250,ENSG00000099804,ENSG00000100292,ENSG00000107485,ENSG00000108691,ENSG00000111676,ENSG00000117560,ENSG00000118193,ENSG00000118513,ENSG00000118689,ENSG00000122966,ENSG00000125952,ENSG00000129521,ENSG00000130725,ENSG00000132906,ENSG00000136854
GO:0007568	aging	236	50	42.86	2856	0.12977	0.40517	ENSG00000001084,ENSG00000012061,ENSG00000070961,ENSG00000073282,ENSG00000077150,ENSG00000081181,ENSG00000083168,ENSG00000089022,ENSG00000090238,ENSG00000105325,ENSG00000105810,ENSG00000106366,ENSG00000112062,ENSG00000115457,ENSG00000115738,ENSG00000116044,ENSG00000117020,ENSG00000118689,ENSG00000121691,ENSG00000126581
GO:0031397	negative regulation of protein ubiquitin...	68	13	12.35	2857	0.46787	0.40576	ENSG00000001084,ENSG00000008405,ENSG00000101665,ENSG00000104517,ENSG00000124766,ENSG00000130119,ENSG00000137486,ENSG00000147162,ENSG00000163840,ENSG00000164885,ENSG00000166326,ENSG00000169330,ENSG00000177868
GO:0007010	cytoskeleton organization	1040	212	188.88	2858	0.02998	0.40603	ENSG00000003402,ENSG00000005810,ENSG00000006451,ENSG00000010017,ENSG00000010244,ENSG00000011523,ENSG00000019995,ENSG00000026025,ENSG00000029534,ENSG00000037042,ENSG00000044459,ENSG00000046653,ENSG00000047648,ENSG00000052841,ENSG00000054654,ENSG00000057294,ENSG00000061676,ENSG00000064102,ENSG00000068028,ENSG00000069020
GO:0021915	neural tube development	121	29	21.98	2859	0.06463	0.40628	ENSG00000006451,ENSG00000010361,ENSG00000081059,ENSG00000089094,ENSG00000101052,ENSG00000101109,ENSG00000105701,ENSG00000106397,ENSG00000106571,ENSG00000108518,ENSG00000112655,ENSG00000120254,ENSG00000123473,ENSG00000124145,ENSG00000124766,ENSG00000128918,ENSG00000143869,ENSG00000145423,ENSG00000146350,ENSG00000157216
GO:0071902	positive regulation of protein serine/th...	263	64	47.77	2860	0.00683	0.40649	ENSG00000012223,ENSG00000012983,ENSG00000017427,ENSG00000019991,ENSG00000034152,ENSG00000055208,ENSG00000055332,ENSG00000076984,ENSG00000085511,ENSG00000089022,ENSG00000089248,ENSG00000091436,ENSG00000095015,ENSG00000099942,ENSG00000101109,ENSG00000102245,ENSG00000104814,ENSG00000105851,ENSG00000107968,ENSG00000108984
GO:0042059	negative regulation of epidermal growth ...	35	8	6.36	2861	0.2959	0.40842	ENSG00000070423,ENSG00000074319,ENSG00000116285,ENSG00000136158,ENSG00000136738,ENSG00000138798,ENSG00000176108,ENSG00000265491
GO:0045746	negative regulation of Notch signaling p...	24	6	4.36	2862	0.26105	0.40842	ENSG00000106003,ENSG00000107954,ENSG00000137486,ENSG00000138798,ENSG00000172889,ENSG00000187800
GO:0018279	protein N-linked glycosylation via aspar...	23	5	4.18	2863	0.40874	0.40874	ENSG00000033170,ENSG00000161944,ENSG00000163527,ENSG00000183828,ENSG00000228474
GO:0030511	positive regulation of transforming grow...	23	5	4.18	2864	0.40874	0.40874	ENSG00000069702,ENSG00000118046,ENSG00000129757,ENSG00000153071,ENSG00000164442
GO:0072583	clathrin-dependent endocytosis	37	7	6.72	2865	0.51908	0.40896	ENSG00000042753,ENSG00000116675,ENSG00000118473,ENSG00000153071,ENSG00000161203,ENSG00000164038,ENSG00000196961
GO:0042542	response to hydrogen peroxide	118	25	21.43	2866	0.22728	0.41308	ENSG00000019991,ENSG00000094631,ENSG00000100292,ENSG00000116044,ENSG00000118513,ENSG00000118689,ENSG00000119782,ENSG00000120129,ENSG00000121691,ENSG00000126581,ENSG00000134954,ENSG00000136826,ENSG00000137672,ENSG00000138061,ENSG00000141570,ENSG00000148346,ENSG00000150907,ENSG00000158828,ENSG00000167601,ENSG00000170962
GO:0032729	positive regulation of interferon-gamma ...	53	12	9.63	2867	0.24513	0.4137	ENSG00000096996,ENSG00000115594,ENSG00000117586,ENSG00000121807,ENSG00000122223,ENSG00000135077,ENSG00000153879,ENSG00000164342,ENSG00000172575,ENSG00000198851,ENSG00000223865,ENSG00000226979
GO:0003007	heart morphogenesis	149	41	27.06	2868	0.00304	0.41374	ENSG00000049883,ENSG00000057294,ENSG00000069702,ENSG00000099250,ENSG00000101052,ENSG00000101665,ENSG00000105723,ENSG00000105877,ENSG00000107485,ENSG00000109685,ENSG00000112414,ENSG00000115170,ENSG00000115641,ENSG00000115738,ENSG00000115904,ENSG00000123473,ENSG00000124766,ENSG00000128918,ENSG00000133816,ENSG00000136169
GO:0042149	cellular response to glucose starvation	39	8	7.08	2869	0.41444	0.41444	ENSG00000116044,ENSG00000117394,ENSG00000126581,ENSG00000149212,ENSG00000163565,ENSG00000171791,ENSG00000172071,ENSG00000174206
GO:0043124	negative regulation of I-kappaB kinase/N...	39	8	7.08	2870	0.41444	0.41444	ENSG00000100614,ENSG00000101782,ENSG00000105483,ENSG00000123240,ENSG00000160703,ENSG00000168421,ENSG00000169918,ENSG00000196781
GO:0010243	response to organonitrogen compound	723	141	131.31	2871	0.18013	0.41509	ENSG00000001084,ENSG00000003402,ENSG00000005249,ENSG00000008394,ENSG00000008405,ENSG00000010278,ENSG00000017427,ENSG00000026025,ENSG00000039068,ENSG00000054356,ENSG00000068903,ENSG00000069702,ENSG00000072694,ENSG00000095637,ENSG00000100678,ENSG00000103549,ENSG00000104267,ENSG00000105610,ENSG00000105723,ENSG00000105851
GO:0045765	regulation of angiogenesis	214	48	38.87	2872	0.06403	0.41543	ENSG00000006638,ENSG00000007968,ENSG00000010327,ENSG00000019991,ENSG00000066056,ENSG00000067066,ENSG00000099250,ENSG00000100292,ENSG00000101445,ENSG00000106366,ENSG00000111961,ENSG00000113140,ENSG00000113296,ENSG00000116044,ENSG00000117020,ENSG00000117560,ENSG00000121753,ENSG00000121807,ENSG00000124181,ENSG00000125730
GO:0048678	response to axon injury	49	15	8.9	2873	0.02376	0.41654	ENSG00000004139,ENSG00000040608,ENSG00000116106,ENSG00000116984,ENSG00000119782,ENSG00000125952,ENSG00000134986,ENSG00000135124,ENSG00000136826,ENSG00000142949,ENSG00000166086,ENSG00000169313,ENSG00000171791,ENSG00000171862,ENSG00000198799
GO:0043647	inositol phosphate metabolic process	54	15	9.81	2874	0.0538	0.41686	ENSG00000101333,ENSG00000109452,ENSG00000114805,ENSG00000115956,ENSG00000122223,ENSG00000124181,ENSG00000132376,ENSG00000138685,ENSG00000141401,ENSG00000145335,ENSG00000151689,ENSG00000169860,ENSG00000171631,ENSG00000171862,ENSG00000173598
GO:0043393	regulation of protein binding	181	37	32.87	2875	0.23746	0.41722	ENSG00000001460,ENSG00000069702,ENSG00000075413,ENSG00000083799,ENSG00000099250,ENSG00000101109,ENSG00000102096,ENSG00000106003,ENSG00000111913,ENSG00000116106,ENSG00000119922,ENSG00000130119,ENSG00000131981,ENSG00000135924,ENSG00000137486,ENSG00000138795,ENSG00000142453,ENSG00000142949,ENSG00000148737,ENSG00000153071
GO:0042476	odontogenesis	69	16	12.53	2876	0.17488	0.41747	ENSG00000067836,ENSG00000073282,ENSG00000104267,ENSG00000106366,ENSG00000106571,ENSG00000114739,ENSG00000122641,ENSG00000124813,ENSG00000127152,ENSG00000138795,ENSG00000150907,ENSG00000165272,ENSG00000168646,ENSG00000172270,ENSG00000184916,ENSG00000240583
GO:0072332	intrinsic apoptotic signaling pathway by...	67	15	12.17	2877	0.22481	0.41769	ENSG00000007968,ENSG00000026508,ENSG00000048028,ENSG00000073282,ENSG00000088808,ENSG00000089486,ENSG00000118046,ENSG00000127334,ENSG00000140464,ENSG00000163565,ENSG00000170315,ENSG00000171791,ENSG00000176720,ENSG00000187325,ENSG00000204463
GO:0048477	oogenesis	56	13	10.17	2878	0.20543	0.41769	ENSG00000012061,ENSG00000017427,ENSG00000068903,ENSG00000101224,ENSG00000118689,ENSG00000138735,ENSG00000163661,ENSG00000170915,ENSG00000171791,ENSG00000172572,ENSG00000179598,ENSG00000182749,ENSG00000197122
GO:0007528	neuromuscular junction development	30	8	5.45	2879	0.1639	0.41779	ENSG00000007402,ENSG00000117899,ENSG00000141736,ENSG00000151150,ENSG00000152818,ENSG00000171723,ENSG00000181104,ENSG00000206561
GO:0006367	transcription initiation from RNA polyme...	153	24	27.79	2880	0.81617	0.41791	ENSG00000005075,ENSG00000007968,ENSG00000025434,ENSG00000099817,ENSG00000100142,ENSG00000114166,ENSG00000123358,ENSG00000124641,ENSG00000124813,ENSG00000140009,ENSG00000144231,ENSG00000144852,ENSG00000151623,ENSG00000169083,ENSG00000171681,ENSG00000172819,ENSG00000173153,ENSG00000174738,ENSG00000175221,ENSG00000184384
GO:0032757	positive regulation of interleukin-8 pro...	38	9	6.9	2881	0.24261	0.41795	ENSG00000106366,ENSG00000107201,ENSG00000122223,ENSG00000126262,ENSG00000137462,ENSG00000164342,ENSG00000181104,ENSG00000187554,ENSG00000197561
GO:0051930	regulation of sensory perception of pain	18	4	3.27	2882	0.41843	0.41843	ENSG00000074416,ENSG00000134548,ENSG00000181104,ENSG00000277632
GO:2000778	positive regulation of interleukin-6 sec...	18	4	3.27	2883	0.41843	0.41843	ENSG00000107201,ENSG00000113811,ENSG00000115267,ENSG00000181104
GO:0030099	myeloid cell differentiation	356	94	64.66	2884	6e-05	0.42037	ENSG00000005483,ENSG00000005961,ENSG00000012223,ENSG00000069702,ENSG00000071127,ENSG00000078399,ENSG00000083168,ENSG00000086232,ENSG00000087460,ENSG00000088992,ENSG00000090621,ENSG00000092067,ENSG00000100354,ENSG00000101335,ENSG00000102145,ENSG00000104267,ENSG00000104972,ENSG00000105610,ENSG00000105810,ENSG00000107485
GO:0008630	intrinsic apoptotic signaling pathway in...	93	24	16.89	2885	0.04147	0.42118	ENSG00000015475,ENSG00000026508,ENSG00000048028,ENSG00000073282,ENSG00000089486,ENSG00000100292,ENSG00000119401,ENSG00000120885,ENSG00000127334,ENSG00000129355,ENSG00000132906,ENSG00000136305,ENSG00000140464,ENSG00000145423,ENSG00000145675,ENSG00000148411,ENSG00000163565,ENSG00000171552,ENSG00000171791,ENSG00000176720
GO:0008277	regulation of G protein-coupled receptor...	96	23	17.44	2886	0.09217	0.42192	ENSG00000008405,ENSG00000074416,ENSG00000103154,ENSG00000105723,ENSG00000115956,ENSG00000122679,ENSG00000125730,ENSG00000128872,ENSG00000132329,ENSG00000137486,ENSG00000138835,ENSG00000139436,ENSG00000143919,ENSG00000145214,ENSG00000145335,ENSG00000148908,ENSG00000150681,ENSG00000151746,ENSG00000152465,ENSG00000154229
GO:0071277	cellular response to calcium ion	50	10	9.08	2887	0.42389	0.42389	ENSG00000060237,ENSG00000090674,ENSG00000103528,ENSG00000112293,ENSG00000124772,ENSG00000130522,ENSG00000158856,ENSG00000169504,ENSG00000170345,ENSG00000196139
GO:0034198	cellular response to amino acid starvati...	44	9	7.99	2888	0.40556	0.42412	ENSG00000055332,ENSG00000103148,ENSG00000112977,ENSG00000126581,ENSG00000133706,ENSG00000149212,ENSG00000172071,ENSG00000174206,ENSG00000176641
GO:0042176	regulation of protein catabolic process	325	70	59.03	2889	0.06561	0.42611	ENSG00000001084,ENSG00000005810,ENSG00000013561,ENSG00000028528,ENSG00000034713,ENSG00000039068,ENSG00000068903,ENSG00000078747,ENSG00000079482,ENSG00000100387,ENSG00000101439,ENSG00000101665,ENSG00000103126,ENSG00000103549,ENSG00000104341,ENSG00000104904,ENSG00000105325,ENSG00000105723,ENSG00000112293,ENSG00000112335
GO:0019079	viral genome replication	105	28	19.07	2890	0.01944	0.42679	ENSG00000012223,ENSG00000055332,ENSG00000089127,ENSG00000096063,ENSG00000105939,ENSG00000108691,ENSG00000111331,ENSG00000112343,ENSG00000124214,ENSG00000128383,ENSG00000132376,ENSG00000134321,ENSG00000135114,ENSG00000148175,ENSG00000152778,ENSG00000153560,ENSG00000157601,ENSG00000160710,ENSG00000163565,ENSG00000167986
GO:0001953	negative regulation of cell-matrix adhes...	29	11	5.27	2891	0.00964	0.42777	ENSG00000047648,ENSG00000106366,ENSG00000110880,ENSG00000139567,ENSG00000144824,ENSG00000145675,ENSG00000147044,ENSG00000158856,ENSG00000171862,ENSG00000177076,ENSG00000197122
GO:1903076	regulation of protein localization to pl...	73	18	13.26	2892	0.1012	0.42807	ENSG00000005884,ENSG00000075711,ENSG00000095637,ENSG00000100568,ENSG00000103769,ENSG00000122679,ENSG00000127831,ENSG00000131981,ENSG00000135926,ENSG00000145675,ENSG00000153071,ENSG00000153823,ENSG00000161203,ENSG00000164885,ENSG00000166900,ENSG00000169083,ENSG00000171552,ENSG00000179841
GO:0003333	amino acid transmembrane transport	53	14	9.63	2893	0.08742	0.42818	ENSG00000103064,ENSG00000105281,ENSG00000111371,ENSG00000130821,ENSG00000136802,ENSG00000151012,ENSG00000155465,ENSG00000162383,ENSG00000169507,ENSG00000170540,ENSG00000171488,ENSG00000174358,ENSG00000177542,ENSG00000196517
GO:0007422	peripheral nervous system development	48	13	8.72	2894	0.08254	0.42821	ENSG00000068903,ENSG00000072415,ENSG00000112414,ENSG00000121753,ENSG00000141736,ENSG00000148498,ENSG00000157168,ENSG00000159556,ENSG00000164885,ENSG00000166333,ENSG00000169247,ENSG00000179388,ENSG00000196569
GO:0009880	embryonic pattern specification	36	10	6.54	2895	0.1036	0.42846	ENSG00000075213,ENSG00000090776,ENSG00000099250,ENSG00000123473,ENSG00000140479,ENSG00000154764,ENSG00000166949,ENSG00000168772,ENSG00000179598,ENSG00000197121
GO:0006636	unsaturated fatty acid biosynthetic proc...	39	10	7.08	2896	0.15677	0.42863	ENSG00000066322,ENSG00000095303,ENSG00000108839,ENSG00000148344,ENSG00000164181,ENSG00000166148,ENSG00000170522,ENSG00000173208,ENSG00000179593,ENSG00000196139
GO:2000178	negative regulation of neural precursor ...	15	5	2.72	2897	0.1201	0.42882	ENSG00000068903,ENSG00000089094,ENSG00000108576,ENSG00000115738,ENSG00000166333
GO:1903146	regulation of autophagy of mitochondrion	39	9	7.08	2898	0.26836	0.42893	ENSG00000085733,ENSG00000094631,ENSG00000100225,ENSG00000104765,ENSG00000105723,ENSG00000116688,ENSG00000123240,ENSG00000158828,ENSG00000159399
GO:0019915	lipid storage	56	12	10.17	2899	0.31199	0.42895	ENSG00000008405,ENSG00000025434,ENSG00000109320,ENSG00000125730,ENSG00000126262,ENSG00000140718,ENSG00000173757,ENSG00000175445,ENSG00000177666,ENSG00000197296,ENSG00000259207,ENSG00000263528
GO:1902017	regulation of cilium assembly	44	9	7.99	2900	0.40556	0.4292	ENSG00000010361,ENSG00000054654,ENSG00000083799,ENSG00000088986,ENSG00000100490,ENSG00000111490,ENSG00000122417,ENSG00000160007,ENSG00000168944
GO:0006878	cellular copper ion homeostasis	13	3	2.36	2901	0.42932	0.42932	ENSG00000136867,ENSG00000136868,ENSG00000143761
GO:0032793	positive regulation of CREB transcriptio...	13	3	2.36	2902	0.42932	0.42932	ENSG00000140577,ENSG00000157193,ENSG00000189056
GO:0035635	entry of bacterium into host cell	13	3	2.36	2903	0.42932	0.42932	ENSG00000039068,ENSG00000105879,ENSG00000197122
GO:0045780	positive regulation of bone resorption	13	3	2.36	2904	0.42932	0.42932	ENSG00000104267,ENSG00000141655,ENSG00000154229
GO:0048311	mitochondrion distribution	13	3	2.36	2905	0.42932	0.42932	ENSG00000115993,ENSG00000171100,ENSG00000188687
GO:0050862	positive regulation of T cell receptor s...	13	3	2.36	2906	0.42932	0.42932	ENSG00000083799,ENSG00000135426,ENSG00000163519
GO:0051044	positive regulation of membrane protein ...	13	3	2.36	2907	0.42932	0.42932	ENSG00000112293,ENSG00000140564,ENSG00000150594
GO:0051770	positive regulation of nitric-oxide synt...	13	3	2.36	2908	0.42932	0.42932	ENSG00000108691,ENSG00000108984,ENSG00000137462
GO:0071377	cellular response to glucagon stimulus	13	3	2.36	2909	0.42932	0.42932	ENSG00000005249,ENSG00000138031,ENSG00000174233
GO:0090141	positive regulation of mitochondrial fis...	13	3	2.36	2910	0.42932	0.42932	ENSG00000100523,ENSG00000158828,ENSG00000214253
GO:1900029	positive regulation of ruffle assembly	13	3	2.36	2911	0.42932	0.42932	ENSG00000108518,ENSG00000151491,ENSG00000169313
GO:1904754	positive regulation of vascular associat...	13	3	2.36	2912	0.42932	0.42932	ENSG00000102678,ENSG00000128512,ENSG00000154734
GO:1905564	positive regulation of vascular endothel...	13	3	2.36	2913	0.42932	0.42932	ENSG00000117020,ENSG00000124181,ENSG00000138685
GO:0070198	protein localization to chromosome, telo...	27	4	4.9	2914	0.74914	0.42978	ENSG00000107854,ENSG00000130119,ENSG00000166848,ENSG00000173273
GO:0051216	cartilage development	113	27	20.52	2915	0.07486	0.43255	ENSG00000026508,ENSG00000072840,ENSG00000087460,ENSG00000100473,ENSG00000102678,ENSG00000106571,ENSG00000110693,ENSG00000112062,ENSG00000112293,ENSG00000116985,ENSG00000124813,ENSG00000134245,ENSG00000138685,ENSG00000139567,ENSG00000142453,ENSG00000145423,ENSG00000147862,ENSG00000148516,ENSG00000153162,ENSG00000154764
GO:0030324	lung development	105	21	19.07	2916	0.34962	0.43301	ENSG00000005884,ENSG00000102678,ENSG00000106397,ENSG00000106571,ENSG00000112655,ENSG00000113083,ENSG00000113140,ENSG00000114739,ENSG00000115318,ENSG00000116285,ENSG00000124788,ENSG00000128918,ENSG00000134245,ENSG00000136158,ENSG00000147862,ENSG00000151012,ENSG00000151208,ENSG00000171456,ENSG00000172531,ENSG00000197461
GO:0009267	cellular response to starvation	123	24	22.34	2917	0.38385	0.43316	ENSG00000034713,ENSG00000055332,ENSG00000103148,ENSG00000112977,ENSG00000116044,ENSG00000117394,ENSG00000125952,ENSG00000126581,ENSG00000133056,ENSG00000133706,ENSG00000134245,ENSG00000134755,ENSG00000135821,ENSG00000145545,ENSG00000149212,ENSG00000150907,ENSG00000163565,ENSG00000171791,ENSG00000172071,ENSG00000174206
GO:0032007	negative regulation of TOR signaling	44	10	7.99	2918	0.26841	0.43455	ENSG00000089022,ENSG00000103148,ENSG00000105723,ENSG00000118046,ENSG00000149212,ENSG00000169330,ENSG00000171100,ENSG00000174206,ENSG00000176641,ENSG00000204673
GO:0007218	neuropeptide signaling pathway	29	6	5.27	2919	0.43512	0.43512	ENSG00000102109,ENSG00000171596,ENSG00000173198,ENSG00000184985,ENSG00000241258,ENSG00000278195
GO:0007275	multicellular organism development	3530	776	641.11	2920	4.7e-12	0.43564	ENSG00000003402,ENSG00000004139,ENSG00000004468,ENSG00000005483,ENSG00000005810,ENSG00000005884,ENSG00000005961,ENSG00000006451,ENSG00000006638,ENSG00000007062,ENSG00000007968,ENSG00000008394,ENSG00000010017,ENSG00000010278,ENSG00000010319,ENSG00000010327,ENSG00000010361,ENSG00000012061,ENSG00000012223,ENSG00000013375
GO:0006626	protein targeting to mitochondrion	95	16	17.25	2921	0.67215	0.43601	ENSG00000015475,ENSG00000100099,ENSG00000100225,ENSG00000104765,ENSG00000105723,ENSG00000116688,ENSG00000122085,ENSG00000126768,ENSG00000132286,ENSG00000151929,ENSG00000158828,ENSG00000173210,ENSG00000184903,ENSG00000205981,ENSG00000214253,ENSG00000265354
GO:0030162	regulation of proteolysis	560	122	101.71	2922	0.0146	0.43658	ENSG00000001084,ENSG00000003402,ENSG00000003436,ENSG00000012223,ENSG00000013561,ENSG00000015475,ENSG00000019991,ENSG00000023445,ENSG00000026508,ENSG00000034713,ENSG00000068903,ENSG00000073282,ENSG00000077984,ENSG00000078747,ENSG00000079482,ENSG00000094631,ENSG00000099968,ENSG00000100387,ENSG00000101052,ENSG00000101439
GO:0009408	response to heat	118	18	21.43	2923	0.82659	0.43699	ENSG00000001084,ENSG00000017427,ENSG00000076984,ENSG00000100292,ENSG00000102878,ENSG00000107262,ENSG00000111728,ENSG00000132002,ENSG00000132383,ENSG00000138119,ENSG00000140403,ENSG00000144231,ENSG00000151929,ENSG00000162783,ENSG00000162889,ENSG00000163453,ENSG00000164938,ENSG00000204673
GO:0034101	erythrocyte homeostasis	110	35	19.98	2924	0.00037	0.43805	ENSG00000005483,ENSG00000069702,ENSG00000100292,ENSG00000102145,ENSG00000105610,ENSG00000105810,ENSG00000107485,ENSG00000110693,ENSG00000112062,ENSG00000112077,ENSG00000115738,ENSG00000118689,ENSG00000122641,ENSG00000124098,ENSG00000134954,ENSG00000143479,ENSG00000153879,ENSG00000157404,ENSG00000158578,ENSG00000158856
GO:0051707	response to other organism	661	198	120.05	2925	2.2e-14	0.43878	ENSG00000000938,ENSG00000003402,ENSG00000003436,ENSG00000006638,ENSG00000008394,ENSG00000010327,ENSG00000012223,ENSG00000013725,ENSG00000023445,ENSG00000025434,ENSG00000026025,ENSG00000049768,ENSG00000055332,ENSG00000056972,ENSG00000068903,ENSG00000069535,ENSG00000071889,ENSG00000072694,ENSG00000073861,ENSG00000077150
GO:0050673	epithelial cell proliferation	263	58	47.77	2926	0.06034	0.4392	ENSG00000003402,ENSG00000017427,ENSG00000054356,ENSG00000069702,ENSG00000073282,ENSG00000075711,ENSG00000078098,ENSG00000099250,ENSG00000100292,ENSG00000101052,ENSG00000101445,ENSG00000101940,ENSG00000102678,ENSG00000105810,ENSG00000107485,ENSG00000108691,ENSG00000113140,ENSG00000113296,ENSG00000115738,ENSG00000116285
GO:0045598	regulation of fat cell differentiation	91	25	16.53	2927	0.01829	0.43966	ENSG00000068903,ENSG00000094631,ENSG00000101109,ENSG00000107485,ENSG00000112062,ENSG00000115738,ENSG00000133317,ENSG00000140718,ENSG00000142453,ENSG00000143507,ENSG00000143970,ENSG00000145423,ENSG00000150907,ENSG00000151014,ENSG00000151468,ENSG00000153187,ENSG00000161048,ENSG00000166949,ENSG00000169895,ENSG00000171456
GO:0060993	kidney morphogenesis	46	14	8.35	2928	0.02979	0.44035	ENSG00000075711,ENSG00000106571,ENSG00000107485,ENSG00000124766,ENSG00000134245,ENSG00000138685,ENSG00000146021,ENSG00000162849,ENSG00000166333,ENSG00000171791,ENSG00000176928,ENSG00000185630,ENSG00000196159,ENSG00000248905
GO:0006694	steroid biosynthetic process	135	29	24.52	2929	0.18437	0.44063	ENSG00000001167,ENSG00000005379,ENSG00000070882,ENSG00000079459,ENSG00000100243,ENSG00000106617,ENSG00000107566,ENSG00000108424,ENSG00000109320,ENSG00000117859,ENSG00000119927,ENSG00000124496,ENSG00000128039,ENSG00000140943,ENSG00000145214,ENSG00000145545,ENSG00000147383,ENSG00000153162,ENSG00000160211,ENSG00000162676
GO:0002520	immune system development	769	206	139.66	2930	6.6e-10	0.44066	ENSG00000005483,ENSG00000005961,ENSG00000012061,ENSG00000012223,ENSG00000013375,ENSG00000049768,ENSG00000055332,ENSG00000057657,ENSG00000067836,ENSG00000069702,ENSG00000071127,ENSG00000071564,ENSG00000072694,ENSG00000073861,ENSG00000076554,ENSG00000077150,ENSG00000078399,ENSG00000078747,ENSG00000081059,ENSG00000083168
GO:1901030	positive regulation of mitochondrial out...	31	10	5.63	2931	0.04228	0.44067	ENSG00000015475,ENSG00000073282,ENSG00000088808,ENSG00000100453,ENSG00000105723,ENSG00000114126,ENSG00000128245,ENSG00000171791,ENSG00000176720,ENSG00000198176
GO:0010717	regulation of epithelial to mesenchymal ...	59	15	10.72	2932	0.10319	0.44068	ENSG00000010361,ENSG00000101665,ENSG00000115170,ENSG00000138795,ENSG00000144824,ENSG00000145423,ENSG00000148737,ENSG00000153071,ENSG00000156299,ENSG00000159346,ENSG00000166949,ENSG00000168646,ENSG00000168675,ENSG00000171862,ENSG00000225663
GO:2000008	regulation of protein localization to ce...	31	9	5.63	2933	0.09493	0.44091	ENSG00000046653,ENSG00000104660,ENSG00000138798,ENSG00000158869,ENSG00000166900,ENSG00000185236,ENSG00000198799,ENSG00000198821,ENSG00000213977
GO:2001020	regulation of response to DNA damage sti...	187	37	33.96	2934	0.30859	0.44098	ENSG00000008405,ENSG00000012061,ENSG00000015475,ENSG00000026508,ENSG00000101596,ENSG00000104517,ENSG00000105393,ENSG00000109685,ENSG00000119401,ENSG00000120885,ENSG00000124535,ENSG00000127311,ENSG00000129355,ENSG00000132906,ENSG00000138496,ENSG00000139842,ENSG00000140464,ENSG00000141570,ENSG00000143479,ENSG00000143499
GO:0010954	positive regulation of protein processin...	17	6	3.09	2935	0.07194	0.44102	ENSG00000125730,ENSG00000131187,ENSG00000144468,ENSG00000148180,ENSG00000164344,ENSG00000197122
GO:0030850	prostate gland development	30	8	5.45	2936	0.1639	0.44111	ENSG00000073282,ENSG00000106571,ENSG00000118046,ENSG00000169083,ENSG00000171862,ENSG00000172819,ENSG00000179593,ENSG00000186350
GO:0048663	neuron fate commitment	19	6	3.45	2937	0.11466	0.44111	ENSG00000106571,ENSG00000115738,ENSG00000127152,ENSG00000157168,ENSG00000159556,ENSG00000184916
GO:0051646	mitochondrion localization	36	9	6.54	2938	0.19399	0.44113	ENSG00000094631,ENSG00000115993,ENSG00000116688,ENSG00000131711,ENSG00000147642,ENSG00000170315,ENSG00000171100,ENSG00000188687,ENSG00000278259
GO:0071985	multivesicular body sorting pathway	31	8	5.63	2939	0.18789	0.44115	ENSG00000041353,ENSG00000102362,ENSG00000104341,ENSG00000104660,ENSG00000131165,ENSG00000136100,ENSG00000167671,ENSG00000167705
GO:0009311	oligosaccharide metabolic process	37	9	6.72	2940	0.21777	0.44117	ENSG00000013288,ENSG00000033170,ENSG00000064225,ENSG00000113532,ENSG00000117394,ENSG00000162139,ENSG00000162630,ENSG00000165140,ENSG00000214013
GO:1900242	regulation of synaptic vesicle endocytos...	15	5	2.72	2941	0.1201	0.44117	ENSG00000120910,ENSG00000141985,ENSG00000145214,ENSG00000160014,ENSG00000181856
GO:0071281	cellular response to iron ion	10	4	1.82	2942	0.09068	0.4412	ENSG00000100292,ENSG00000106327,ENSG00000138449,ENSG00000153162
GO:0048566	embryonic digestive tract development	16	5	2.91	2943	0.14984	0.44122	ENSG00000081059,ENSG00000102678,ENSG00000106571,ENSG00000115738,ENSG00000128918
GO:0048016	inositol phosphate-mediated signaling	44	10	7.99	2944	0.26841	0.44124	ENSG00000017427,ENSG00000115641,ENSG00000117602,ENSG00000120910,ENSG00000121753,ENSG00000127334,ENSG00000150995,ENSG00000157168,ENSG00000171596,ENSG00000171735
GO:0032288	myelin assembly	17	5	3.09	2945	0.1823	0.44126	ENSG00000010278,ENSG00000072415,ENSG00000082397,ENSG00000137462,ENSG00000166333
GO:0097201	negative regulation of transcription fro...	12	4	2.18	2946	0.15889	0.44128	ENSG00000068903,ENSG00000132002,ENSG00000151929,ENSG00000164442
GO:0002726	positive regulation of T cell cytokine p...	18	5	3.27	2947	0.21704	0.44131	ENSG00000107485,ENSG00000115594,ENSG00000117586,ENSG00000134321,ENSG00000172175
GO:0035909	aorta morphogenesis	18	5	3.27	2948	0.21704	0.44131	ENSG00000065534,ENSG00000103148,ENSG00000124766,ENSG00000139567,ENSG00000171316
GO:0010738	regulation of protein kinase A signaling	13	4	2.36	2949	0.19831	0.44133	ENSG00000121057,ENSG00000122679,ENSG00000169252,ENSG00000179841
GO:0014842	regulation of skeletal muscle satellite ...	9	3	1.63	2950	0.21443	0.4414	ENSG00000003402,ENSG00000138685,ENSG00000154188
GO:1904385	cellular response to angiotensin	15	4	2.72	2951	0.28395	0.44142	ENSG00000104267,ENSG00000109320,ENSG00000116044,ENSG00000197122
GO:0071218	cellular response to misfolded protein	21	5	3.81	2952	0.3303	0.44144	ENSG00000070423,ENSG00000094631,ENSG00000148719,ENSG00000204308,ENSG00000204463
GO:0001973	adenosine receptor signaling pathway	11	3	2	2953	0.32173	0.44148	ENSG00000103154,ENSG00000169313,ENSG00000169860
GO:0047497	mitochondrion transport along microtubul...	17	4	3.09	2954	0.37368	0.4415	ENSG00000115993,ENSG00000131711,ENSG00000147642,ENSG00000170315
GO:0002021	response to dietary excess	13	3	2.36	2955	0.42932	0.44157	ENSG00000102109,ENSG00000118473,ENSG00000169252
GO:0022038	corpus callosum development	13	3	2.36	2956	0.42932	0.44157	ENSG00000040608,ENSG00000100503,ENSG00000164885
GO:0002315	marginal zone B cell differentiation	8	2	1.45	2957	0.44159	0.44159	ENSG00000106003,ENSG00000135905
GO:0006107	oxaloacetate metabolic process	8	2	1.45	2958	0.44159	0.44159	ENSG00000114021,ENSG00000173757
GO:0006171	cAMP biosynthetic process	8	2	1.45	2959	0.44159	0.44159	ENSG00000138031,ENSG00000174233
GO:0006975	DNA damage induced protein phosphorylati...	8	2	1.45	2960	0.44159	0.44159	ENSG00000008405,ENSG00000108984
GO:0007625	grooming behavior	8	2	1.45	2961	0.44159	0.44159	ENSG00000166148,ENSG00000203797
GO:0008635	activation of cysteine-type endopeptidas...	8	2	1.45	2962	0.44159	0.44159	ENSG00000132906,ENSG00000176720
GO:0030007	cellular potassium ion homeostasis	8	2	1.45	2963	0.44159	0.44159	ENSG00000069849,ENSG00000243335
GO:0033210	leptin-mediated signaling pathway	8	2	1.45	2964	0.44159	0.44159	ENSG00000116678,ENSG00000159346
GO:0033690	positive regulation of osteoblast prolif...	8	2	1.45	2965	0.44159	0.44159	ENSG00000012223,ENSG00000102145
GO:0034351	negative regulation of glial cell apopto...	8	2	1.45	2966	0.44159	0.44159	ENSG00000108691,ENSG00000154229
GO:0035641	locomotory exploration behavior	8	2	1.45	2967	0.44159	0.44159	ENSG00000139637,ENSG00000144290
GO:0036066	protein O-linked fucosylation	8	2	1.45	2968	0.44159	0.44159	ENSG00000101346,ENSG00000106003
GO:0036148	phosphatidylglycerol acyl-chain remodeli...	8	2	1.45	2969	0.44159	0.44159	ENSG00000123739,ENSG00000153395
GO:0038113	interleukin-9-mediated signaling pathway	8	2	1.45	2970	0.44159	0.44159	ENSG00000124334,ENSG00000173757
GO:0039536	negative regulation of RIG-I signaling p...	8	2	1.45	2971	0.44159	0.44159	ENSG00000108771,ENSG00000160703
GO:0042118	endothelial cell activation	8	2	1.45	2972	0.44159	0.44159	ENSG00000078399,ENSG00000135124
GO:0043117	positive regulation of vascular permeabi...	8	2	1.45	2973	0.44159	0.44159	ENSG00000172572,ENSG00000186642
GO:0043497	regulation of protein heterodimerization...	8	2	1.45	2974	0.44159	0.44159	ENSG00000157168,ENSG00000171791
GO:0043652	engulfment of apoptotic cell	8	2	1.45	2975	0.44159	0.44159	ENSG00000072422,ENSG00000126581
GO:0045078	positive regulation of interferon-gamma ...	8	2	1.45	2976	0.44159	0.44159	ENSG00000153879,ENSG00000164342
GO:0045657	positive regulation of monocyte differen...	8	2	1.45	2977	0.44159	0.44159	ENSG00000157368,ENSG00000185650
GO:0046600	negative regulation of centriole replica...	8	2	1.45	2978	0.44159	0.44159	ENSG00000111554,ENSG00000114166
GO:0048791	calcium ion-regulated exocytosis of neur...	8	2	1.45	2979	0.44159	0.44159	ENSG00000103528,ENSG00000272636
GO:0051639	actin filament network formation	8	2	1.45	2980	0.44159	0.44159	ENSG00000079691,ENSG00000102024
GO:0060155	platelet dense granule organization	8	2	1.45	2981	0.44159	0.44159	ENSG00000127533,ENSG00000181104
GO:0060576	intestinal epithelial cell development	8	2	1.45	2982	0.44159	0.44159	ENSG00000057657,ENSG00000181704
GO:0070417	cellular response to cold	8	2	1.45	2983	0.44159	0.44159	ENSG00000150907,ENSG00000172071
GO:0071223	cellular response to lipoteichoic acid	8	2	1.45	2984	0.44159	0.44159	ENSG00000112062,ENSG00000137462
GO:0071285	cellular response to lithium ion	8	2	1.45	2985	0.44159	0.44159	ENSG00000039068,ENSG00000115738
GO:0071372	cellular response to follicle-stimulatin...	8	2	1.45	2986	0.44159	0.44159	ENSG00000001084,ENSG00000122641
GO:0071472	cellular response to salt stress	8	2	1.45	2987	0.44159	0.44159	ENSG00000185650,ENSG00000240583
GO:0071625	vocalization behavior	8	2	1.45	2988	0.44159	0.44159	ENSG00000021645,ENSG00000110076
GO:0097119	postsynaptic density protein 95 clusteri...	8	2	1.45	2989	0.44159	0.44159	ENSG00000110076,ENSG00000189056
GO:1900364	negative regulation of mRNA polyadenylat...	8	2	1.45	2990	0.44159	0.44159	ENSG00000103549,ENSG00000204356
GO:2000121	regulation of removal of superoxide radi...	8	2	1.45	2991	0.44159	0.44159	ENSG00000116044,ENSG00000131979
GO:2000480	negative regulation of cAMP-dependent pr...	8	2	1.45	2992	0.44159	0.44159	ENSG00000005249,ENSG00000135549
GO:2000643	positive regulation of early endosome to...	8	2	1.45	2993	0.44159	0.44159	ENSG00000137710,ENSG00000153071
GO:0010224	response to UV-B	14	3	2.54	2994	0.48088	0.44162	ENSG00000118046,ENSG00000134574,ENSG00000171791
GO:0000731	DNA synthesis involved in DNA repair	48	9	8.72	2995	0.51653	0.44166	ENSG00000009413,ENSG00000121060,ENSG00000124535,ENSG00000129355,ENSG00000132383,ENSG00000154914,ENSG00000170315,ENSG00000170734,ENSG00000221983
GO:0007340	acrosome reaction	16	3	2.91	2996	0.5766	0.4417	ENSG00000138031,ENSG00000152503,ENSG00000196557
GO:0007006	mitochondrial membrane organization	121	22	21.98	2997	0.53507	0.44172	ENSG00000001460,ENSG00000015475,ENSG00000073282,ENSG00000088808,ENSG00000100453,ENSG00000104081,ENSG00000104765,ENSG00000105723,ENSG00000110955,ENSG00000114126,ENSG00000116688,ENSG00000128245,ENSG00000145335,ENSG00000158828,ENSG00000159399,ENSG00000159445,ENSG00000160014,ENSG00000163626,ENSG00000171552,ENSG00000171791
GO:0034968	histone lysine methylation	99	18	17.98	2998	0.53915	0.44172	ENSG00000005483,ENSG00000085276,ENSG00000101945,ENSG00000103037,ENSG00000107077,ENSG00000107485,ENSG00000109685,ENSG00000116254,ENSG00000118058,ENSG00000118513,ENSG00000129691,ENSG00000136169,ENSG00000143499,ENSG00000145391,ENSG00000147162,ENSG00000147548,ENSG00000162676,ENSG00000204356
GO:0044331	cell-cell adhesion mediated by cadherin	18	3	3.27	2999	0.66042	0.44179	ENSG00000039068,ENSG00000135074,ENSG00000139880
GO:0030262	apoptotic nuclear changes	30	3	5.45	3000	0.92906	0.44232	ENSG00000108424,ENSG00000160570,ENSG00000179526
GO:0042119	neutrophil activation	474	81	86.09	3001	0.74917	0.44301	ENSG00000000938,ENSG00000001561,ENSG00000005483,ENSG00000006534,ENSG00000008394,ENSG00000012223,ENSG00000013563,ENSG00000014216,ENSG00000026508,ENSG00000035403,ENSG00000072694,ENSG00000078902,ENSG00000088986,ENSG00000090382,ENSG00000092531,ENSG00000099940,ENSG00000100243,ENSG00000100448,ENSG00000100994,ENSG00000101425
GO:0006402	mRNA catabolic process	292	43	53.03	3002	0.95011	0.44422	ENSG00000026025,ENSG00000060138,ENSG00000065978,ENSG00000073792,ENSG00000090621,ENSG00000100354,ENSG00000103342,ENSG00000105939,ENSG00000107864,ENSG00000107951,ENSG00000112062,ENSG00000112941,ENSG00000120948,ENSG00000126070,ENSG00000126226,ENSG00000127804,ENSG00000129245,ENSG00000132819,ENSG00000135362,ENSG00000136231
GO:0030307	positive regulation of cell growth	121	21	21.98	3003	0.62833	0.44614	ENSG00000004468,ENSG00000017427,ENSG00000089094,ENSG00000099250,ENSG00000103528,ENSG00000103769,ENSG00000105887,ENSG00000108379,ENSG00000110321,ENSG00000119401,ENSG00000124772,ENSG00000131711,ENSG00000138795,ENSG00000141736,ENSG00000145423,ENSG00000166148,ENSG00000166333,ENSG00000171791,ENSG00000176170,ENSG00000187325
GO:0048729	tissue morphogenesis	380	103	69.01	3004	8.1e-06	0.44639	ENSG00000005884,ENSG00000006451,ENSG00000010361,ENSG00000019991,ENSG00000026508,ENSG00000035403,ENSG00000042753,ENSG00000049883,ENSG00000057294,ENSG00000065534,ENSG00000069702,ENSG00000071127,ENSG00000072415,ENSG00000073282,ENSG00000075213,ENSG00000075711,ENSG00000079482,ENSG00000089094,ENSG00000099250,ENSG00000100473
GO:0045892	negative regulation of transcription, DN...	923	174	167.63	3005	0.29936	0.44689	ENSG00000001084,ENSG00000004468,ENSG00000005302,ENSG00000007968,ENSG00000008405,ENSG00000008441,ENSG00000011590,ENSG00000025434,ENSG00000049768,ENSG00000057657,ENSG00000057935,ENSG00000060138,ENSG00000063438,ENSG00000067066,ENSG00000068903,ENSG00000071564,ENSG00000073282,ENSG00000073614,ENSG00000073861,ENSG00000074319
GO:0003006	developmental process involved in reprod...	431	108	78.28	3006	0.00017	0.44707	ENSG00000008394,ENSG00000012061,ENSG00000017427,ENSG00000028839,ENSG00000054356,ENSG00000057657,ENSG00000060138,ENSG00000068903,ENSG00000073282,ENSG00000073614,ENSG00000075213,ENSG00000075711,ENSG00000078399,ENSG00000081059,ENSG00000085511,ENSG00000088986,ENSG00000096063,ENSG00000100814,ENSG00000101109,ENSG00000101224
GO:0032269	negative regulation of cellular protein ...	804	174	146.02	3007	0.00535	0.44722	ENSG00000001084,ENSG00000003402,ENSG00000003436,ENSG00000005249,ENSG00000008405,ENSG00000010017,ENSG00000012223,ENSG00000019991,ENSG00000023445,ENSG00000026508,ENSG00000034713,ENSG00000049768,ENSG00000055332,ENSG00000060237,ENSG00000064961,ENSG00000068903,ENSG00000073614,ENSG00000073792,ENSG00000074319,ENSG00000075711
GO:0032570	response to progesterone	25	6	4.54	3008	0.29493	0.44727	ENSG00000004468,ENSG00000025434,ENSG00000132471,ENSG00000137462,ENSG00000170345,ENSG00000197122
GO:0046835	carbohydrate phosphorylation	24	5	4.36	3009	0.44761	0.44761	ENSG00000111670,ENSG00000124357,ENSG00000156515,ENSG00000156958,ENSG00000159399
GO:0050772	positive regulation of axonogenesis	61	11	11.08	3010	0.56276	0.4479	ENSG00000099250,ENSG00000100503,ENSG00000103769,ENSG00000108379,ENSG00000118046,ENSG00000131711,ENSG00000137285,ENSG00000156299,ENSG00000166333,ENSG00000181754,ENSG00000196576
GO:0055088	lipid homeostasis	86	15	15.62	3011	0.61286	0.44812	ENSG00000005187,ENSG00000025434,ENSG00000087237,ENSG00000113615,ENSG00000115970,ENSG00000119655,ENSG00000119927,ENSG00000161944,ENSG00000166035,ENSG00000174738,ENSG00000175445,ENSG00000177666,ENSG00000181722,ENSG00000186480,ENSG00000197296
GO:0001938	positive regulation of endothelial cell ...	70	16	12.71	3012	0.19072	0.44885	ENSG00000099250,ENSG00000100292,ENSG00000101445,ENSG00000113296,ENSG00000117020,ENSG00000123358,ENSG00000124181,ENSG00000138685,ENSG00000139567,ENSG00000153162,ENSG00000154229,ENSG00000164327,ENSG00000165757,ENSG00000172889,ENSG00000179388,ENSG00000259207
GO:0061041	regulation of wound healing	91	36	16.53	3013	1.3e-06	0.44886	ENSG00000001561,ENSG00000003436,ENSG00000006638,ENSG00000010278,ENSG00000065534,ENSG00000078098,ENSG00000106366,ENSG00000108839,ENSG00000115956,ENSG00000116044,ENSG00000124782,ENSG00000127831,ENSG00000131187,ENSG00000135919,ENSG00000138685,ENSG00000143507,ENSG00000144824,ENSG00000147044,ENSG00000150594,ENSG00000154229
GO:0043281	regulation of cysteine-type endopeptidas...	181	48	32.87	3014	0.00322	0.44954	ENSG00000003402,ENSG00000015475,ENSG00000019991,ENSG00000023445,ENSG00000026508,ENSG00000073282,ENSG00000099968,ENSG00000104689,ENSG00000105483,ENSG00000108405,ENSG00000110330,ENSG00000112977,ENSG00000117560,ENSG00000121858,ENSG00000126432,ENSG00000126709,ENSG00000127831,ENSG00000129355,ENSG00000129521,ENSG00000132906
GO:0009991	response to extracellular stimulus	382	82	69.38	3015	0.05333	0.44991	ENSG00000001084,ENSG00000006638,ENSG00000012061,ENSG00000034713,ENSG00000055332,ENSG00000068903,ENSG00000070961,ENSG00000083720,ENSG00000086232,ENSG00000100292,ENSG00000102109,ENSG00000103148,ENSG00000108405,ENSG00000108576,ENSG00000110218,ENSG00000112977,ENSG00000113140,ENSG00000115457,ENSG00000116044,ENSG00000117394
GO:0009101	glycoprotein biosynthetic process	251	58	45.59	3016	0.02694	0.44997	ENSG00000013375,ENSG00000017427,ENSG00000033170,ENSG00000038427,ENSG00000064225,ENSG00000071073,ENSG00000101346,ENSG00000101901,ENSG00000102145,ENSG00000103154,ENSG00000103489,ENSG00000106003,ENSG00000106397,ENSG00000106692,ENSG00000109956,ENSG00000111728,ENSG00000111885,ENSG00000113384,ENSG00000113532,ENSG00000114745
GO:0032507	maintenance of protein location in cell	64	24	11.62	3017	0.0002	0.45	ENSG00000048707,ENSG00000054654,ENSG00000067066,ENSG00000082397,ENSG00000113384,ENSG00000113558,ENSG00000113758,ENSG00000140464,ENSG00000148180,ENSG00000151150,ENSG00000153187,ENSG00000154620,ENSG00000156515,ENSG00000158427,ENSG00000158828,ENSG00000159399,ENSG00000160460,ENSG00000164828,ENSG00000164885,ENSG00000165959
GO:0050663	cytokine secretion	162	41	29.42	3018	0.01397	0.45012	ENSG00000000938,ENSG00000043462,ENSG00000049768,ENSG00000072694,ENSG00000081181,ENSG00000104972,ENSG00000105483,ENSG00000107201,ENSG00000107485,ENSG00000110218,ENSG00000112062,ENSG00000113811,ENSG00000115267,ENSG00000119927,ENSG00000122223,ENSG00000126262,ENSG00000135077,ENSG00000137462,ENSG00000137752,ENSG00000140464
GO:0042089	cytokine biosynthetic process	87	27	15.8	3019	0.00247	0.45019	ENSG00000034152,ENSG00000049768,ENSG00000073792,ENSG00000092067,ENSG00000100292,ENSG00000104972,ENSG00000107485,ENSG00000109320,ENSG00000116285,ENSG00000120949,ENSG00000121594,ENSG00000121807,ENSG00000122641,ENSG00000136231,ENSG00000136826,ENSG00000137265,ENSG00000153879,ENSG00000162889,ENSG00000164342,ENSG00000168329
GO:0002768	immune response-regulating cell surface ...	304	66	55.21	3020	0.06297	0.45023	ENSG00000000938,ENSG00000004468,ENSG00000043462,ENSG00000049768,ENSG00000055208,ENSG00000060237,ENSG00000061676,ENSG00000072694,ENSG00000076641,ENSG00000082074,ENSG00000083799,ENSG00000095015,ENSG00000100351,ENSG00000104972,ENSG00000107485,ENSG00000109320,ENSG00000110031,ENSG00000112293,ENSG00000113263,ENSG00000115904
GO:0002429	immune response-activating cell surface ...	273	58	49.58	3021	0.10591	0.45062	ENSG00000000938,ENSG00000004468,ENSG00000043462,ENSG00000049768,ENSG00000055208,ENSG00000060237,ENSG00000061676,ENSG00000072694,ENSG00000076641,ENSG00000082074,ENSG00000083799,ENSG00000100351,ENSG00000107485,ENSG00000109320,ENSG00000110031,ENSG00000112293,ENSG00000113263,ENSG00000115935,ENSG00000116473,ENSG00000118046
GO:0051098	regulation of binding	306	63	55.57	3022	0.14945	0.45078	ENSG00000001460,ENSG00000017427,ENSG00000067066,ENSG00000068903,ENSG00000069702,ENSG00000075413,ENSG00000083799,ENSG00000099250,ENSG00000100292,ENSG00000101109,ENSG00000102096,ENSG00000102145,ENSG00000106003,ENSG00000107485,ENSG00000111913,ENSG00000113712,ENSG00000115738,ENSG00000116106,ENSG00000119922,ENSG00000130119
GO:0097581	lamellipodium organization	71	20	12.89	3023	0.02508	0.45085	ENSG00000026508,ENSG00000028528,ENSG00000035403,ENSG00000061676,ENSG00000079691,ENSG00000085733,ENSG00000099204,ENSG00000110880,ENSG00000113384,ENSG00000124782,ENSG00000127831,ENSG00000132970,ENSG00000136002,ENSG00000157404,ENSG00000158856,ENSG00000169313,ENSG00000173210,ENSG00000188677,ENSG00000197122,ENSG00000254999
GO:0045597	positive regulation of cell differentiat...	686	155	124.59	3024	0.00147	0.45087	ENSG00000003402,ENSG00000005884,ENSG00000007062,ENSG00000012223,ENSG00000017427,ENSG00000019991,ENSG00000049768,ENSG00000064961,ENSG00000068903,ENSG00000068971,ENSG00000071564,ENSG00000073282,ENSG00000075213,ENSG00000079691,ENSG00000083799,ENSG00000087460,ENSG00000088992,ENSG00000096996,ENSG00000099250,ENSG00000099942
GO:0032675	regulation of interleukin-6 production	95	24	17.25	3025	0.05181	0.4509	ENSG00000019991,ENSG00000049768,ENSG00000101425,ENSG00000107201,ENSG00000113811,ENSG00000115267,ENSG00000117090,ENSG00000117586,ENSG00000135077,ENSG00000136689,ENSG00000137462,ENSG00000137486,ENSG00000153064,ENSG00000158869,ENSG00000159674,ENSG00000160703,ENSG00000162889,ENSG00000163606,ENSG00000164342,ENSG00000172216
GO:0021782	glial cell development	68	19	12.35	3026	0.03091	0.45092	ENSG00000010278,ENSG00000026025,ENSG00000068903,ENSG00000072415,ENSG00000105810,ENSG00000112414,ENSG00000115738,ENSG00000120885,ENSG00000124766,ENSG00000132970,ENSG00000137462,ENSG00000148180,ENSG00000148498,ENSG00000157168,ENSG00000164885,ENSG00000166333,ENSG00000169247,ENSG00000171862,ENSG00000185483
GO:0060389	pathway-restricted SMAD protein phosphor...	42	14	7.63	3027	0.01335	0.45097	ENSG00000069702,ENSG00000101665,ENSG00000109762,ENSG00000115170,ENSG00000116985,ENSG00000122641,ENSG00000128791,ENSG00000135414,ENSG00000139567,ENSG00000143869,ENSG00000153071,ENSG00000153162,ENSG00000168675,ENSG00000243709
GO:0048644	muscle organ morphogenesis	45	14	8.17	3028	0.02474	0.45106	ENSG00000049883,ENSG00000057294,ENSG00000065534,ENSG00000069702,ENSG00000101665,ENSG00000140416,ENSG00000150347,ENSG00000157168,ENSG00000157240,ENSG00000163092,ENSG00000171316,ENSG00000186350,ENSG00000197381,ENSG00000198626
GO:0071677	positive regulation of mononuclear cell ...	17	8	3.09	3029	0.00597	0.4512	ENSG00000106366,ENSG00000121807,ENSG00000131981,ENSG00000146070,ENSG00000163823,ENSG00000170962,ENSG00000177119,ENSG00000271503
GO:0002820	negative regulation of adaptive immune r...	34	11	6.17	3030	0.03332	0.45122	ENSG00000049768,ENSG00000072694,ENSG00000073861,ENSG00000101665,ENSG00000104972,ENSG00000115318,ENSG00000117586,ENSG00000135077,ENSG00000155307,ENSG00000168685,ENSG00000203710
GO:1900407	regulation of cellular response to oxida...	63	16	11.44	3031	0.09529	0.45126	ENSG00000019991,ENSG00000033170,ENSG00000094631,ENSG00000100225,ENSG00000111912,ENSG00000116044,ENSG00000118689,ENSG00000131979,ENSG00000140950,ENSG00000143799,ENSG00000151012,ENSG00000157240,ENSG00000158828,ENSG00000174130,ENSG00000197548,ENSG00000233276
GO:0035710	CD4-positive, alpha-beta T cell activati...	80	19	14.53	3032	0.12556	0.45127	ENSG00000049768,ENSG00000073861,ENSG00000081181,ENSG00000096996,ENSG00000101665,ENSG00000107485,ENSG00000115318,ENSG00000117586,ENSG00000118513,ENSG00000121594,ENSG00000122224,ENSG00000128791,ENSG00000134321,ENSG00000137265,ENSG00000138795,ENSG00000165283,ENSG00000169508,ENSG00000172175,ENSG00000197471
GO:1902108	regulation of mitochondrial membrane per...	53	14	9.63	3033	0.08742	0.45129	ENSG00000001460,ENSG00000015475,ENSG00000073282,ENSG00000088808,ENSG00000100453,ENSG00000104081,ENSG00000104765,ENSG00000105723,ENSG00000114126,ENSG00000128245,ENSG00000159445,ENSG00000171791,ENSG00000176720,ENSG00000198176
GO:0035137	hindlimb morphogenesis	15	7	2.72	3034	0.01064	0.45131	ENSG00000073282,ENSG00000087460,ENSG00000108379,ENSG00000154764,ENSG00000171316,ENSG00000172819,ENSG00000248905
GO:0030856	regulation of epithelial cell differenti...	87	20	15.8	3035	0.15106	0.45131	ENSG00000007062,ENSG00000073282,ENSG00000105723,ENSG00000106366,ENSG00000107485,ENSG00000116285,ENSG00000129757,ENSG00000134317,ENSG00000134852,ENSG00000135047,ENSG00000139567,ENSG00000148516,ENSG00000153162,ENSG00000165272,ENSG00000172216,ENSG00000173757,ENSG00000179593,ENSG00000184113,ENSG00000185650,ENSG00000196159
GO:0010517	regulation of phospholipase activity	43	12	7.81	3036	0.07689	0.45132	ENSG00000113263,ENSG00000124181,ENSG00000135898,ENSG00000138685,ENSG00000145335,ENSG00000151746,ENSG00000157404,ENSG00000166148,ENSG00000169313,ENSG00000171596,ENSG00000171631,ENSG00000271503
GO:0046545	development of primary female sexual cha...	71	17	12.89	3037	0.13398	0.45133	ENSG00000054356,ENSG00000106003,ENSG00000118689,ENSG00000122641,ENSG00000137486,ENSG00000145685,ENSG00000150347,ENSG00000154734,ENSG00000157404,ENSG00000163661,ENSG00000170315,ENSG00000171552,ENSG00000171791,ENSG00000172216,ENSG00000173757,ENSG00000184903,ENSG00000197122
GO:0070169	positive regulation of biomineral tissue...	27	9	4.9	3038	0.04327	0.45133	ENSG00000012223,ENSG00000046653,ENSG00000114739,ENSG00000115170,ENSG00000153162,ENSG00000166949,ENSG00000169252,ENSG00000172216,ENSG00000177119
GO:0060998	regulation of dendritic spine developmen...	55	14	9.99	3039	0.11187	0.45135	ENSG00000053108,ENSG00000107864,ENSG00000107954,ENSG00000116106,ENSG00000143761,ENSG00000146555,ENSG00000151208,ENSG00000156299,ENSG00000157193,ENSG00000158528,ENSG00000164885,ENSG00000171862,ENSG00000189056,ENSG00000197959
GO:0060193	positive regulation of lipase activity	44	12	7.99	3040	0.08901	0.45135	ENSG00000025434,ENSG00000113263,ENSG00000124181,ENSG00000135898,ENSG00000138685,ENSG00000155366,ENSG00000157404,ENSG00000166148,ENSG00000169313,ENSG00000171596,ENSG00000171631,ENSG00000271503
GO:0014044	Schwann cell development	22	8	4	3041	0.03362	0.45135	ENSG00000068903,ENSG00000072415,ENSG00000112414,ENSG00000148498,ENSG00000157168,ENSG00000164885,ENSG00000166333,ENSG00000169247
GO:0048806	genitalia development	22	8	4	3042	0.03362	0.45135	ENSG00000073282,ENSG00000081059,ENSG00000145545,ENSG00000153162,ENSG00000167601,ENSG00000169083,ENSG00000171316,ENSG00000205981
GO:0120034	positive regulation of plasma membrane b...	83	19	15.07	3043	0.16328	0.45136	ENSG00000006451,ENSG00000010361,ENSG00000061676,ENSG00000088986,ENSG00000099250,ENSG00000100558,ENSG00000107954,ENSG00000108518,ENSG00000111913,ENSG00000151491,ENSG00000157404,ENSG00000160007,ENSG00000163171,ENSG00000168944,ENSG00000169313,ENSG00000179604,ENSG00000187017,ENSG00000197959,ENSG00000254999
GO:1902110	positive regulation of mitochondrial mem...	50	13	9.08	3044	0.10746	0.45136	ENSG00000001460,ENSG00000015475,ENSG00000073282,ENSG00000088808,ENSG00000100453,ENSG00000104081,ENSG00000104765,ENSG00000105723,ENSG00000114126,ENSG00000128245,ENSG00000171791,ENSG00000176720,ENSG00000198176
GO:0043367	CD4-positive, alpha-beta T cell differen...	67	16	12.17	3045	0.14532	0.45137	ENSG00000049768,ENSG00000073861,ENSG00000096996,ENSG00000101665,ENSG00000107485,ENSG00000115318,ENSG00000117586,ENSG00000118513,ENSG00000121594,ENSG00000122224,ENSG00000134321,ENSG00000137265,ENSG00000138795,ENSG00000169508,ENSG00000172175,ENSG00000197471
GO:0002369	T cell cytokine production	34	10	6.17	3046	0.07494	0.45138	ENSG00000049768,ENSG00000073861,ENSG00000075711,ENSG00000101665,ENSG00000107485,ENSG00000115594,ENSG00000117586,ENSG00000134321,ENSG00000164509,ENSG00000172175
GO:0050706	regulation of interleukin-1 beta secreti...	34	10	6.17	3047	0.07494	0.45138	ENSG00000081181,ENSG00000105483,ENSG00000110218,ENSG00000137752,ENSG00000140464,ENSG00000156515,ENSG00000163568,ENSG00000167634,ENSG00000204397,ENSG00000277632
GO:0042534	regulation of tumor necrosis factor bios...	18	7	3.27	3048	0.03188	0.45139	ENSG00000104972,ENSG00000116285,ENSG00000120949,ENSG00000121807,ENSG00000162889,ENSG00000168329,ENSG00000197471
GO:0031664	regulation of lipopolysaccharide-mediate...	20	7	3.63	3049	0.05582	0.45145	ENSG00000012223,ENSG00000105483,ENSG00000111961,ENSG00000132256,ENSG00000153162,ENSG00000154229,ENSG00000204397
GO:0042278	purine nucleoside metabolic process	70	16	12.71	3050	0.19072	0.45146	ENSG00000001561,ENSG00000075711,ENSG00000099256,ENSG00000099810,ENSG00000103202,ENSG00000124275,ENSG00000124596,ENSG00000130830,ENSG00000135318,ENSG00000143774,ENSG00000147044,ENSG00000156110,ENSG00000168229,ENSG00000171723,ENSG00000198805,ENSG00000244005
GO:0021696	cerebellar cortex morphogenesis	21	7	3.81	3051	0.07107	0.45148	ENSG00000079482,ENSG00000105887,ENSG00000118193,ENSG00000135919,ENSG00000154764,ENSG00000164885,ENSG00000253368
GO:2000392	regulation of lamellipodium morphogenesi...	10	5	1.82	3052	0.02208	0.45148	ENSG00000026508,ENSG00000110880,ENSG00000124782,ENSG00000127831,ENSG00000197122
GO:0033688	regulation of osteoblast proliferation	16	6	2.91	3053	0.05467	0.45149	ENSG00000012223,ENSG00000055332,ENSG00000102145,ENSG00000113389,ENSG00000166949,ENSG00000171791
GO:0051208	sequestering of calcium ion	88	19	15.98	3054	0.23778	0.4515	ENSG00000055732,ENSG00000090674,ENSG00000117560,ENSG00000119782,ENSG00000124181,ENSG00000127533,ENSG00000138685,ENSG00000145335,ENSG00000150995,ENSG00000153898,ENSG00000155962,ENSG00000160014,ENSG00000166598,ENSG00000171316,ENSG00000171631,ENSG00000181104,ENSG00000186815,ENSG00000198626,ENSG00000277632
GO:0032878	regulation of establishment or maintenan...	23	7	4.18	3055	0.10822	0.45154	ENSG00000073350,ENSG00000107099,ENSG00000107485,ENSG00000111913,ENSG00000127314,ENSG00000148180,ENSG00000164327
GO:0061384	heart trabecula morphogenesis	23	7	4.18	3056	0.10822	0.45154	ENSG00000069702,ENSG00000112414,ENSG00000115641,ENSG00000115904,ENSG00000154734,ENSG00000157168,ENSG00000171316
GO:1905037	autophagosome organization	91	19	16.53	3057	0.28828	0.45159	ENSG00000034713,ENSG00000070540,ENSG00000103148,ENSG00000116688,ENSG00000126581,ENSG00000133056,ENSG00000136874,ENSG00000147894,ENSG00000149557,ENSG00000150867,ENSG00000157954,ENSG00000158828,ENSG00000164938,ENSG00000171100,ENSG00000174903,ENSG00000196998,ENSG00000197548,ENSG00000198925,ENSG00000204308
GO:0051125	regulation of actin nucleation	25	7	4.54	3058	0.1538	0.45159	ENSG00000061676,ENSG00000115935,ENSG00000127831,ENSG00000143761,ENSG00000148180,ENSG00000248905,ENSG00000254999
GO:0046850	regulation of bone remodeling	31	8	5.63	3059	0.18789	0.45161	ENSG00000004468,ENSG00000104267,ENSG00000116678,ENSG00000141655,ENSG00000154229,ENSG00000182578,ENSG00000197122,ENSG00000259207
GO:0039530	MDA-5 signaling pathway	9	4	1.63	3060	0.06324	0.45161	ENSG00000101782,ENSG00000108771,ENSG00000115267,ENSG00000137628
GO:0098779	positive regulation of mitophagy in resp...	9	4	1.63	3061	0.06324	0.45161	ENSG00000094631,ENSG00000116688,ENSG00000123240,ENSG00000158828
GO:0002068	glandular epithelial cell development	15	5	2.72	3062	0.1201	0.45162	ENSG00000105723,ENSG00000105810,ENSG00000134852,ENSG00000153162,ENSG00000172819
GO:0002374	cytokine secretion involved in immune re...	15	5	2.72	3063	0.1201	0.45162	ENSG00000104972,ENSG00000112062,ENSG00000137462,ENSG00000154188,ENSG00000156515
GO:0032273	positive regulation of protein polymeriz...	109	22	19.8	3064	0.32772	0.45163	ENSG00000061676,ENSG00000072422,ENSG00000075711,ENSG00000079691,ENSG00000085733,ENSG00000100503,ENSG00000108518,ENSG00000115935,ENSG00000127831,ENSG00000143761,ENSG00000148180,ENSG00000158828,ENSG00000159713,ENSG00000163171,ENSG00000164327,ENSG00000179604,ENSG00000196405,ENSG00000198718,ENSG00000241553,ENSG00000248905
GO:0002534	cytokine production involved in inflamma...	32	8	5.81	3065	0.21326	0.45164	ENSG00000013725,ENSG00000112062,ENSG00000150593,ENSG00000153283,ENSG00000167634,ENSG00000173208,ENSG00000174130,ENSG00000177830
GO:0033632	regulation of cell-cell adhesion mediate...	10	4	1.82	3066	0.09068	0.45164	ENSG00000060237,ENSG00000149781,ENSG00000198851,ENSG00000271503
GO:0034695	response to prostaglandin E	16	5	2.91	3067	0.14984	0.45165	ENSG00000069702,ENSG00000117586,ENSG00000171631,ENSG00000174233,ENSG00000186469
GO:0051987	positive regulation of attachment of spi...	5	3	0.91	3068	0.04474	0.45165	ENSG00000068903,ENSG00000126581,ENSG00000153187
GO:1902459	positive regulation of stem cell populat...	5	3	0.91	3069	0.04474	0.45165	ENSG00000073282,ENSG00000089094,ENSG00000213626
GO:1901020	negative regulation of calcium ion trans...	22	6	4	3070	0.19697	0.45167	ENSG00000115970,ENSG00000119782,ENSG00000139890,ENSG00000150594,ENSG00000155962,ENSG00000160014
GO:0032823	regulation of natural killer cell differ...	11	4	2	3071	0.12277	0.45167	ENSG00000057657,ENSG00000167601,ENSG00000172575,ENSG00000173757
GO:0035745	T-helper 2 cell cytokine production	11	4	2	3072	0.12277	0.45167	ENSG00000073861,ENSG00000107485,ENSG00000134321,ENSG00000164509
GO:0006681	galactosylceramide metabolic process	6	3	1.09	3073	0.07756	0.45168	ENSG00000112294,ENSG00000158850,ENSG00000162630
GO:0035696	monocyte extravasation	6	3	1.09	3074	0.07756	0.45168	ENSG00000121807,ENSG00000160593,ENSG00000170962
GO:0014904	myotube cell development	23	6	4.18	3075	0.22829	0.4517	ENSG00000017427,ENSG00000047597,ENSG00000111913,ENSG00000171791,ENSG00000197993,ENSG00000233276
GO:0060740	prostate gland epithelium morphogenesis	12	4	2.18	3076	0.15889	0.4517	ENSG00000073282,ENSG00000169083,ENSG00000172819,ENSG00000186350
GO:1901031	regulation of response to reactive oxyge...	29	7	5.27	3077	0.26524	0.45171	ENSG00000019991,ENSG00000094631,ENSG00000116044,ENSG00000118689,ENSG00000131979,ENSG00000149212,ENSG00000158828
GO:0070142	synaptic vesicle budding	7	3	1.27	3078	0.11786	0.45171	ENSG00000143761,ENSG00000181856,ENSG00000197959
GO:1904996	positive regulation of leukocyte adhesio...	7	3	1.27	3079	0.11786	0.45171	ENSG00000121807,ENSG00000134954,ENSG00000197561
GO:0085029	extracellular matrix assembly	13	4	2.36	3080	0.19831	0.45173	ENSG00000046653,ENSG00000113083,ENSG00000166949,ENSG00000168477
GO:0002679	respiratory burst involved in defense re...	8	3	1.45	3081	0.16404	0.45174	ENSG00000105851,ENSG00000113811,ENSG00000143507
GO:0010960	magnesium ion homeostasis	8	3	1.45	3082	0.16404	0.45174	ENSG00000047597,ENSG00000151150,ENSG00000197993
GO:0060215	primitive hemopoiesis	8	3	1.45	3083	0.16404	0.45174	ENSG00000101109,ENSG00000102145,ENSG00000162367
GO:0006706	steroid catabolic process	14	4	2.54	3084	0.24025	0.45176	ENSG00000101846,ENSG00000124496,ENSG00000128245,ENSG00000145545
GO:0031639	plasminogen activation	14	4	2.54	3085	0.24025	0.45176	ENSG00000106366,ENSG00000131187,ENSG00000135919,ENSG00000164344
GO:1904894	positive regulation of STAT cascade	53	11	9.63	3086	0.36474	0.45177	ENSG00000017427,ENSG00000138061,ENSG00000138496,ENSG00000157404,ENSG00000159346,ENSG00000164509,ENSG00000168685,ENSG00000173193,ENSG00000181104,ENSG00000182578,ENSG00000271503
GO:0009435	NAD biosynthetic process	42	9	7.63	3087	0.34961	0.45177	ENSG00000067057,ENSG00000103485,ENSG00000111674,ENSG00000138496,ENSG00000156515,ENSG00000159399,ENSG00000163864,ENSG00000172331,ENSG00000198805
GO:0003157	endocardium development	9	3	1.63	3088	0.21443	0.45177	ENSG00000101109,ENSG00000115170,ENSG00000157168
GO:0046642	negative regulation of alpha-beta T cell...	9	3	1.63	3089	0.21443	0.45177	ENSG00000078747,ENSG00000081181,ENSG00000128791
GO:1902946	protein localization to early endosome	9	3	1.63	3090	0.21443	0.45177	ENSG00000099250,ENSG00000137710,ENSG00000163840
GO:1905668	positive regulation of protein localizat...	9	3	1.63	3091	0.21443	0.45177	ENSG00000129968,ENSG00000137710,ENSG00000163840
GO:0032925	regulation of activin receptor signaling...	15	4	2.72	3092	0.28395	0.45178	ENSG00000101665,ENSG00000102678,ENSG00000114739,ENSG00000115170
GO:0001766	membrane raft polarization	4	2	0.73	3093	0.15322	0.45178	ENSG00000148180,ENSG00000172005
GO:0007494	midgut development	4	2	0.73	3094	0.15322	0.45178	ENSG00000128918,ENSG00000165731
GO:0010710	regulation of collagen catabolic process	4	2	0.73	3095	0.15322	0.45178	ENSG00000078098,ENSG00000101439
GO:0014916	regulation of lung blood pressure	4	2	0.73	3096	0.15322	0.45178	ENSG00000131979,ENSG00000166949
GO:0016185	synaptic vesicle budding from presynapti...	4	2	0.73	3097	0.15322	0.45178	ENSG00000181856,ENSG00000197959
GO:0018076	N-terminal peptidyl-lysine acetylation	4	2	0.73	3098	0.15322	0.45178	ENSG00000114166,ENSG00000124766
GO:0021631	optic nerve morphogenesis	4	2	0.73	3099	0.15322	0.45178	ENSG00000106571,ENSG00000177301
GO:0031064	negative regulation of histone deacetyla...	4	2	0.73	3100	0.15322	0.45178	ENSG00000049768,ENSG00000073614
GO:0042048	olfactory behavior	4	2	0.73	3101	0.15322	0.45178	ENSG00000138031,ENSG00000171316
GO:0072178	nephric duct morphogenesis	4	2	0.73	3102	0.15322	0.45178	ENSG00000107485,ENSG00000116106
GO:0090261	positive regulation of inclusion body as...	4	2	0.73	3103	0.15322	0.45178	ENSG00000099804,ENSG00000120885
GO:1903764	regulation of potassium ion export acros...	4	2	0.73	3104	0.15322	0.45178	ENSG00000075711,ENSG00000177119
GO:2000051	negative regulation of non-canonical Wnt...	4	2	0.73	3105	0.15322	0.45178	ENSG00000145423,ENSG00000173821
GO:0002922	positive regulation of humoral immune re...	10	3	1.82	3106	0.26747	0.4518	ENSG00000072694,ENSG00000125730,ENSG00000226979
GO:0010998	regulation of translational initiation b...	10	3	1.82	3107	0.26747	0.4518	ENSG00000055332,ENSG00000086232,ENSG00000172071
GO:0051446	positive regulation of meiotic cell cycl...	10	3	1.82	3108	0.26747	0.4518	ENSG00000068903,ENSG00000101224,ENSG00000106003
GO:0051150	regulation of smooth muscle cell differe...	27	6	4.9	3109	0.3647	0.45181	ENSG00000102678,ENSG00000118579,ENSG00000148516,ENSG00000150593,ENSG00000157404,ENSG00000184481
GO:0019348	dolichol metabolic process	5	2	0.91	3110	0.22554	0.45181	ENSG00000128039,ENSG00000136908
GO:2000348	regulation of CD40 signaling pathway	5	2	0.91	3111	0.22554	0.45181	ENSG00000117090,ENSG00000179526
GO:2000630	positive regulation of miRNA metabolic p...	5	2	0.91	3112	0.22554	0.45181	ENSG00000109320,ENSG00000138035
GO:0042269	regulation of natural killer cell mediat...	33	7	5.99	3113	0.39193	0.45183	ENSG00000073008,ENSG00000104972,ENSG00000135077,ENSG00000172575,ENSG00000173757,ENSG00000182985,ENSG00000189430
GO:0036006	cellular response to macrophage colony-s...	11	3	2	3114	0.32173	0.45183	ENSG00000137462,ENSG00000182578,ENSG00000186642
GO:0010874	regulation of cholesterol efflux	17	4	3.09	3115	0.37368	0.45184	ENSG00000025434,ENSG00000087237,ENSG00000100979,ENSG00000138798
GO:0002826	negative regulation of T-helper 1 type i...	6	2	1.09	3116	0.29953	0.45184	ENSG00000117586,ENSG00000135077
GO:0003056	regulation of vascular smooth muscle con...	6	2	1.09	3117	0.29953	0.45184	ENSG00000108405,ENSG00000128512
GO:0033578	protein glycosylation in Golgi	6	2	1.09	3118	0.29953	0.45184	ENSG00000033170,ENSG00000177076
GO:0043308	eosinophil degranulation	6	2	1.09	3119	0.29953	0.45184	ENSG00000121807,ENSG00000277632
GO:0048340	paraxial mesoderm morphogenesis	6	2	1.09	3120	0.29953	0.45184	ENSG00000138795,ENSG00000166949
GO:0048302	regulation of isotype switching to IgG i...	12	3	2.18	3121	0.37601	0.45186	ENSG00000049768,ENSG00000073861,ENSG00000178562
GO:0070884	regulation of calcineurin-NFAT signaling...	29	6	5.27	3122	0.43512	0.45187	ENSG00000017427,ENSG00000115641,ENSG00000117602,ENSG00000127334,ENSG00000157168,ENSG00000171735
GO:1990182	exosomal secretion	18	4	3.27	3123	0.41843	0.45187	ENSG00000074319,ENSG00000103769,ENSG00000124145,ENSG00000136738
GO:0033029	regulation of neutrophil apoptotic proce...	7	2	1.27	3124	0.3722	0.45187	ENSG00000151012,ENSG00000182782
GO:0010574	regulation of vascular endothelial growt...	24	5	4.36	3125	0.44761	0.45189	ENSG00000102898,ENSG00000121807,ENSG00000125730,ENSG00000138061,ENSG00000172071
GO:0045838	positive regulation of membrane potentia...	13	3	2.36	3126	0.42932	0.45189	ENSG00000015475,ENSG00000151150,ENSG00000165283
GO:0046514	ceramide catabolic process	13	3	2.36	3127	0.42932	0.45189	ENSG00000070610,ENSG00000162139,ENSG00000204147
GO:1902751	positive regulation of cell cycle G2/M p...	30	6	5.45	3128	0.46988	0.4519	ENSG00000057935,ENSG00000101224,ENSG00000103769,ENSG00000143479,ENSG00000182185,ENSG00000185630
GO:0042501	serine phosphorylation of STAT protein	8	2	1.45	3129	0.44159	0.4519	ENSG00000164885,ENSG00000165731
GO:0070561	vitamin D receptor signaling pathway	8	2	1.45	3130	0.44159	0.4519	ENSG00000137193,ENSG00000197256
GO:1903376	regulation of oxidative stress-induced n...	8	2	1.45	3131	0.44159	0.4519	ENSG00000143799,ENSG00000158828
GO:0098815	modulation of excitatory postsynaptic po...	25	5	4.54	3132	0.48578	0.45191	ENSG00000141985,ENSG00000154764,ENSG00000169252,ENSG00000171862,ENSG00000189056
GO:0002418	immune response to tumor cell	14	3	2.54	3133	0.48088	0.45191	ENSG00000073008,ENSG00000135077,ENSG00000180644
GO:0000023	maltose metabolic process	3	1	0.54	3134	0.45191	0.45191	ENSG00000214013
GO:0000710	meiotic mismatch repair	3	1	0.54	3135	0.45191	0.45191	ENSG00000012061
GO:0000720	pyrimidine dimer repair by nucleotide-ex...	3	1	0.54	3136	0.45191	0.45191	ENSG00000012061
GO:0000958	mitochondrial mRNA catabolic process	3	1	0.54	3137	0.45191	0.45191	ENSG00000138035
GO:0000973	posttranscriptional tethering of RNA pol...	3	1	0.54	3138	0.45191	0.45191	ENSG00000126226
GO:0001806	type IV hypersensitivity	3	1	0.54	3139	0.45191	0.45191	ENSG00000107485
GO:0001923	B-1 B cell differentiation	3	1	0.54	3140	0.45191	0.45191	ENSG00000172175
GO:0001951	intestinal D-glucose absorption	3	1	0.54	3141	0.45191	0.45191	ENSG00000127831
GO:0001957	intramembranous ossification	3	1	0.54	3142	0.45191	0.45191	ENSG00000168646
GO:0002184	cytoplasmic translational termination	3	1	0.54	3143	0.45191	0.45191	ENSG00000103342
GO:0002277	myeloid dendritic cell activation involv...	3	1	0.54	3144	0.45191	0.45191	ENSG00000117090
GO:0002296	T-helper 1 cell lineage commitment	3	1	0.54	3145	0.45191	0.45191	ENSG00000197471
GO:0002309	T cell proliferation involved in immune ...	3	1	0.54	3146	0.45191	0.45191	ENSG00000104972
GO:0002357	defense response to tumor cell	3	1	0.54	3147	0.45191	0.45191	ENSG00000180644
GO:0002636	positive regulation of germinal center f...	3	1	0.54	3148	0.45191	0.45191	ENSG00000102524
GO:0002677	negative regulation of chronic inflammat...	3	1	0.54	3149	0.45191	0.45191	ENSG00000049768
GO:0002774	Fc receptor mediated inhibitory signalin...	3	1	0.54	3150	0.45191	0.45191	ENSG00000104972
GO:0002949	tRNA threonylcarbamoyladenosine modifica...	3	1	0.54	3151	0.45191	0.45191	ENSG00000128694
GO:0003105	negative regulation of glomerular filtra...	3	1	0.54	3152	0.45191	0.45191	ENSG00000181104
GO:0003274	endocardial cushion fusion	3	1	0.54	3153	0.45191	0.45191	ENSG00000115170
GO:0003344	pericardium morphogenesis	3	1	0.54	3154	0.45191	0.45191	ENSG00000115904
GO:0003360	brainstem development	3	1	0.54	3155	0.45191	0.45191	ENSG00000138363
GO:0006014	D-ribose metabolic process	3	1	0.54	3156	0.45191	0.45191	ENSG00000153574
GO:0006032	chitin catabolic process	3	1	0.54	3157	0.45191	0.45191	ENSG00000085465
GO:0006083	acetate metabolic process	3	1	0.54	3158	0.45191	0.45191	ENSG00000112294
GO:0006295	nucleotide-excision repair, DNA incision...	3	1	0.54	3159	0.45191	0.45191	ENSG00000012061
GO:0006452	translational frameshifting	3	1	0.54	3160	0.45191	0.45191	ENSG00000132507
GO:0006533	aspartate catabolic process	3	1	0.54	3161	0.45191	0.45191	ENSG00000203797
GO:0006543	glutamine catabolic process	3	1	0.54	3162	0.45191	0.45191	ENSG00000115419
GO:0006565	L-serine catabolic process	3	1	0.54	3163	0.45191	0.45191	ENSG00000139410
GO:0006572	tyrosine catabolic process	3	1	0.54	3164	0.45191	0.45191	ENSG00000113924
GO:0006642	triglyceride mobilization	3	1	0.54	3165	0.45191	0.45191	ENSG00000134324
GO:0006663	platelet activating factor biosynthetic ...	3	1	0.54	3166	0.45191	0.45191	ENSG00000111666
GO:0006667	sphinganine metabolic process	3	1	0.54	3167	0.45191	0.45191	ENSG00000168350
GO:0006680	glucosylceramide catabolic process	3	1	0.54	3168	0.45191	0.45191	ENSG00000070610
GO:0006740	NADPH regeneration	3	1	0.54	3169	0.45191	0.45191	ENSG00000160211
GO:0006858	extracellular transport	3	1	0.54	3170	0.45191	0.45191	ENSG00000074319
GO:0006933	negative regulation of cell adhesion inv...	3	1	0.54	3171	0.45191	0.45191	ENSG00000110955
GO:0007296	vitellogenesis	3	1	0.54	3172	0.45191	0.45191	ENSG00000115904
GO:0007343	egg activation	3	1	0.54	3173	0.45191	0.45191	ENSG00000183066
GO:0007352	zygotic specification of dorsal/ventral ...	3	1	0.54	3174	0.45191	0.45191	ENSG00000168772
GO:0007354	zygotic determination of anterior/poster...	3	1	0.54	3175	0.45191	0.45191	ENSG00000140479
GO:0008343	adult feeding behavior	3	1	0.54	3176	0.45191	0.45191	ENSG00000109189
GO:0009051	pentose-phosphate shunt, oxidative branc...	3	1	0.54	3177	0.45191	0.45191	ENSG00000160211
GO:0009236	cobalamin biosynthetic process	3	1	0.54	3178	0.45191	0.45191	ENSG00000132763
GO:0009447	putrescine catabolic process	3	1	0.54	3179	0.45191	0.45191	ENSG00000141504
GO:0009449	gamma-aminobutyric acid biosynthetic pro...	3	1	0.54	3180	0.45191	0.45191	ENSG00000183044
GO:0010266	response to vitamin B1	3	1	0.54	3181	0.45191	0.45191	ENSG00000148218
GO:0010482	regulation of epidermal cell division	3	1	0.54	3182	0.45191	0.45191	ENSG00000073282
GO:0010636	positive regulation of mitochondrial fus...	3	1	0.54	3183	0.45191	0.45191	ENSG00000179598
GO:0010641	positive regulation of platelet-derived ...	3	1	0.54	3184	0.45191	0.45191	ENSG00000197122
GO:0010735	positive regulation of transcription via...	3	1	0.54	3185	0.45191	0.45191	ENSG00000133816
GO:0010754	negative regulation of cGMP-mediated sig...	3	1	0.54	3186	0.45191	0.45191	ENSG00000186642
GO:0010909	positive regulation of heparan sulfate p...	3	1	0.54	3187	0.45191	0.45191	ENSG00000148737
GO:0014719	skeletal muscle satellite cell activatio...	3	1	0.54	3188	0.45191	0.45191	ENSG00000154764
GO:0015709	thiosulfate transport	3	1	0.54	3189	0.45191	0.45191	ENSG00000174032
GO:0015722	canalicular bile acid transport	3	1	0.54	3190	0.45191	0.45191	ENSG00000108846
GO:0015855	pyrimidine nucleobase transport	3	1	0.54	3191	0.45191	0.45191	ENSG00000197506
GO:0015864	pyrimidine nucleoside transport	3	1	0.54	3192	0.45191	0.45191	ENSG00000197506
GO:0017187	peptidyl-glutamic acid carboxylation	3	1	0.54	3193	0.45191	0.45191	ENSG00000167397
GO:0018312	peptidyl-serine ADP-ribosylation	3	1	0.54	3194	0.45191	0.45191	ENSG00000143799
GO:0019050	suppression by virus of host apoptotic p...	3	1	0.54	3195	0.45191	0.45191	ENSG00000171552
GO:0019464	glycine decarboxylation via glycine clea...	3	1	0.54	3196	0.45191	0.45191	ENSG00000178445
GO:0019518	L-threonine catabolic process to glycine	3	1	0.54	3197	0.45191	0.45191	ENSG00000139410
GO:0021563	glossopharyngeal nerve development	3	1	0.54	3198	0.45191	0.45191	ENSG00000166833
GO:0021747	cochlear nucleus development	3	1	0.54	3199	0.45191	0.45191	ENSG00000171791
GO:0021902	commitment of neuronal cell to specific ...	3	1	0.54	3200	0.45191	0.45191	ENSG00000127152
GO:0021960	anterior commissure morphogenesis	3	1	0.54	3201	0.45191	0.45191	ENSG00000147862
GO:0022009	central nervous system vasculogenesis	3	1	0.54	3202	0.45191	0.45191	ENSG00000154764
GO:0030035	microspike assembly	3	1	0.54	3203	0.45191	0.45191	ENSG00000170873
GO:0030046	parallel actin filament bundle assembly	3	1	0.54	3204	0.45191	0.45191	ENSG00000187017
GO:0030185	nitric oxide transport	3	1	0.54	3205	0.45191	0.45191	ENSG00000240583
GO:0030886	negative regulation of myeloid dendritic...	3	1	0.54	3206	0.45191	0.45191	ENSG00000135077
GO:0030887	positive regulation of myeloid dendritic...	3	1	0.54	3207	0.45191	0.45191	ENSG00000166527
GO:0031296	B cell costimulation	3	1	0.54	3208	0.45191	0.45191	ENSG00000102524
GO:0031394	positive regulation of prostaglandin bio...	3	1	0.54	3209	0.45191	0.45191	ENSG00000166148
GO:0031587	positive regulation of inositol 1,4,5-tr...	3	1	0.54	3210	0.45191	0.45191	ENSG00000171631
GO:0032226	positive regulation of synaptic transmis...	3	1	0.54	3211	0.45191	0.45191	ENSG00000158828
GO:0032264	IMP salvage	3	1	0.54	3212	0.45191	0.45191	ENSG00000116337
GO:0032289	central nervous system myelin formation	3	1	0.54	3213	0.45191	0.45191	ENSG00000137462
GO:0032417	positive regulation of sodium:proton ant...	3	1	0.54	3214	0.45191	0.45191	ENSG00000088992
GO:0032489	regulation of Cdc42 protein signal trans...	3	1	0.54	3215	0.45191	0.45191	ENSG00000099250
GO:0032765	positive regulation of mast cell cytokin...	3	1	0.54	3216	0.45191	0.45191	ENSG00000158869
GO:0032804	negative regulation of low-density lipop...	3	1	0.54	3217	0.45191	0.45191	ENSG00000140564
GO:0032831	positive regulation of CD4-positive, CD2...	3	1	0.54	3218	0.45191	0.45191	ENSG00000049768
GO:0033132	negative regulation of glucokinase activ...	3	1	0.54	3219	0.45191	0.45191	ENSG00000166260
GO:0033141	positive regulation of peptidyl-serine p...	3	1	0.54	3220	0.45191	0.45191	ENSG00000165731
GO:0033278	cell proliferation in midbrain	3	1	0.54	3221	0.45191	0.45191	ENSG00000164930
GO:0034164	negative regulation of toll-like recepto...	3	1	0.54	3222	0.45191	0.45191	ENSG00000276600
GO:0034436	glycoprotein transport	3	1	0.54	3223	0.45191	0.45191	ENSG00000143774
GO:0034499	late endosome to Golgi transport	3	1	0.54	3224	0.45191	0.45191	ENSG00000276600
GO:0034727	piecemeal microautophagy of the nucleus	3	1	0.54	3225	0.45191	0.45191	ENSG00000197548
GO:0035063	nuclear speck organization	3	1	0.54	3226	0.45191	0.45191	ENSG00000143479
GO:0035553	oxidative single-stranded RNA demethylat...	3	1	0.54	3227	0.45191	0.45191	ENSG00000140718
GO:0035624	receptor transactivation	3	1	0.54	3228	0.45191	0.45191	ENSG00000150594
GO:0035793	positive regulation of metanephric mesen...	3	1	0.54	3229	0.45191	0.45191	ENSG00000197461
GO:0035814	negative regulation of renal sodium excr...	3	1	0.54	3230	0.45191	0.45191	ENSG00000134548
GO:0035879	plasma membrane lactate transport	3	1	0.54	3231	0.45191	0.45191	ENSG00000170571
GO:0035910	ascending aorta morphogenesis	3	1	0.54	3232	0.45191	0.45191	ENSG00000124766
GO:0036414	histone citrullination	3	1	0.54	3233	0.45191	0.45191	ENSG00000276747
GO:0036510	trimming of terminal mannose on C branch	3	1	0.54	3234	0.45191	0.45191	ENSG00000134109
GO:0038116	chemokine (C-C motif) ligand 21 signalin...	3	1	0.54	3235	0.45191	0.45191	ENSG00000060237
GO:0038123	toll-like receptor TLR1:TLR2 signaling p...	3	1	0.54	3236	0.45191	0.45191	ENSG00000137462
GO:0038163	thrombopoietin-mediated signaling pathwa...	3	1	0.54	3237	0.45191	0.45191	ENSG00000117400
GO:0042138	meiotic DNA double-strand break formatio...	3	1	0.54	3238	0.45191	0.45191	ENSG00000173715
GO:0042701	progesterone secretion	3	1	0.54	3239	0.45191	0.45191	ENSG00000122641
GO:0042904	9-cis-retinoic acid biosynthetic process	3	1	0.54	3240	0.45191	0.45191	ENSG00000128918
GO:0043490	malate-aspartate shuttle	3	1	0.54	3241	0.45191	0.45191	ENSG00000177542
GO:0043686	co-translational protein modification	3	1	0.54	3242	0.45191	0.45191	ENSG00000163527
GO:0044205	'de novo' UMP biosynthetic process	3	1	0.54	3243	0.45191	0.45191	ENSG00000114491
GO:0044208	'de novo' AMP biosynthetic process	3	1	0.54	3244	0.45191	0.45191	ENSG00000239900
GO:0044336	canonical Wnt signaling pathway involved...	3	1	0.54	3245	0.45191	0.45191	ENSG00000081059
GO:0044571	[2Fe-2S] cluster assembly	3	1	0.54	3246	0.45191	0.45191	ENSG00000244005
GO:0045079	negative regulation of chemokine biosynt...	3	1	0.54	3247	0.45191	0.45191	ENSG00000197561
GO:0045204	MAPK export from nucleus	3	1	0.54	3248	0.45191	0.45191	ENSG00000111266
GO:0045213	neurotransmitter receptor metabolic proc...	3	1	0.54	3249	0.45191	0.45191	ENSG00000157168
GO:0045626	negative regulation of T-helper 1 cell d...	3	1	0.54	3250	0.45191	0.45191	ENSG00000117586
GO:0045636	positive regulation of melanocyte differ...	3	1	0.54	3251	0.45191	0.45191	ENSG00000171791
GO:0045716	positive regulation of low-density lipop...	3	1	0.54	3252	0.45191	0.45191	ENSG00000257727
GO:0045728	respiratory burst after phagocytosis	3	1	0.54	3253	0.45191	0.45191	ENSG00000113811
GO:0045799	positive regulation of chromatin assembl...	3	1	0.54	3254	0.45191	0.45191	ENSG00000162367
GO:0045905	positive regulation of translational ter...	3	1	0.54	3255	0.45191	0.45191	ENSG00000132507
GO:0046449	creatinine metabolic process	3	1	0.54	3256	0.45191	0.45191	ENSG00000173757
GO:0046452	dihydrofolate metabolic process	3	1	0.54	3257	0.45191	0.45191	ENSG00000138363
GO:0046952	ketone body catabolic process	3	1	0.54	3258	0.45191	0.45191	ENSG00000083720
GO:0046985	positive regulation of hemoglobin biosyn...	3	1	0.54	3259	0.45191	0.45191	ENSG00000136826
GO:0048021	regulation of melanin biosynthetic proce...	3	1	0.54	3260	0.45191	0.45191	ENSG00000151012
GO:0048105	establishment of body hair planar orient...	3	1	0.54	3261	0.45191	0.45191	ENSG00000164930
GO:0048294	negative regulation of isotype switching...	3	1	0.54	3262	0.45191	0.45191	ENSG00000049768
GO:0048341	paraxial mesoderm formation	3	1	0.54	3263	0.45191	0.45191	ENSG00000138795
GO:0048625	myoblast fate commitment	3	1	0.54	3264	0.45191	0.45191	ENSG00000148737
GO:0048633	positive regulation of skeletal muscle t...	3	1	0.54	3265	0.45191	0.45191	ENSG00000171100
GO:0050975	sensory perception of touch	3	1	0.54	3266	0.45191	0.45191	ENSG00000135124
GO:0051414	response to cortisol	3	1	0.54	3267	0.45191	0.45191	ENSG00000163453
GO:0051684	maintenance of Golgi location	3	1	0.54	3268	0.45191	0.45191	ENSG00000107863
GO:0051823	regulation of synapse structural plastic...	3	1	0.54	3269	0.45191	0.45191	ENSG00000158528
GO:0051964	negative regulation of synapse assembly	3	1	0.54	3270	0.45191	0.45191	ENSG00000137462
GO:0060013	righting reflex	3	1	0.54	3271	0.45191	0.45191	ENSG00000109189
GO:0060018	astrocyte fate commitment	3	1	0.54	3272	0.45191	0.45191	ENSG00000162367
GO:0060025	regulation of synaptic activity	3	1	0.54	3273	0.45191	0.45191	ENSG00000147642
GO:0060154	cellular process regulating host cell cy...	3	1	0.54	3274	0.45191	0.45191	ENSG00000171552
GO:0060244	negative regulation of cell proliferatio...	3	1	0.54	3275	0.45191	0.45191	ENSG00000078098
GO:0060290	transdifferentiation	3	1	0.54	3276	0.45191	0.45191	ENSG00000166949
GO:0060313	negative regulation of blood vessel remo...	3	1	0.54	3277	0.45191	0.45191	ENSG00000101439
GO:0060364	frontal suture morphogenesis	3	1	0.54	3278	0.45191	0.45191	ENSG00000106571
GO:0060399	positive regulation of growth hormone re...	3	1	0.54	3279	0.45191	0.45191	ENSG00000204406
GO:0060430	lung saccule development	3	1	0.54	3280	0.45191	0.45191	ENSG00000171456
GO:0060437	lung growth	3	1	0.54	3281	0.45191	0.45191	ENSG00000136158
GO:0060486	Clara cell differentiation	3	1	0.54	3282	0.45191	0.45191	ENSG00000147862
GO:0060510	type II pneumocyte differentiation	3	1	0.54	3283	0.45191	0.45191	ENSG00000147862
GO:0060528	secretory columnal luminar epithelial ce...	3	1	0.54	3284	0.45191	0.45191	ENSG00000186350
GO:0060687	regulation of branching involved in pros...	3	1	0.54	3285	0.45191	0.45191	ENSG00000186350
GO:0060800	regulation of cell differentiation invol...	3	1	0.54	3286	0.45191	0.45191	ENSG00000101109
GO:0060971	embryonic heart tube left/right pattern ...	3	1	0.54	3287	0.45191	0.45191	ENSG00000164442
GO:0060978	angiogenesis involved in coronary vascul...	3	1	0.54	3288	0.45191	0.45191	ENSG00000099250
GO:0061312	BMP signaling pathway involved in heart ...	3	1	0.54	3289	0.45191	0.45191	ENSG00000115170
GO:0061740	protein targeting to lysosome involved i...	3	1	0.54	3290	0.45191	0.45191	ENSG00000120885
GO:0061819	telomeric DNA-containing double minutes ...	3	1	0.54	3291	0.45191	0.45191	ENSG00000012061
GO:0070474	positive regulation of uterine smooth mu...	3	1	0.54	3292	0.45191	0.45191	ENSG00000183044
GO:0071205	protein localization to juxtaparanode re...	3	1	0.54	3293	0.45191	0.45191	ENSG00000082397
GO:0071315	cellular response to morphine	3	1	0.54	3294	0.45191	0.45191	ENSG00000197548
GO:0071376	cellular response to corticotropin-relea...	3	1	0.54	3295	0.45191	0.45191	ENSG00000123358
GO:0071409	cellular response to cycloheximide	3	1	0.54	3296	0.45191	0.45191	ENSG00000136826
GO:0071423	malate transmembrane transport	3	1	0.54	3297	0.45191	0.45191	ENSG00000174032
GO:0071543	diphosphoinositol polyphosphate metaboli...	3	1	0.54	3298	0.45191	0.45191	ENSG00000173598
GO:0071641	negative regulation of macrophage inflam...	3	1	0.54	3299	0.45191	0.45191	ENSG00000081181
GO:0071673	positive regulation of smooth muscle cel...	3	1	0.54	3300	0.45191	0.45191	ENSG00000170962
GO:0071727	cellular response to triacyl bacterial l...	3	1	0.54	3301	0.45191	0.45191	ENSG00000137462
GO:0071881	adenylate cyclase-inhibiting adrenergic ...	3	1	0.54	3302	0.45191	0.45191	ENSG00000150594
GO:0071899	negative regulation of estrogen receptor...	3	1	0.54	3303	0.45191	0.45191	ENSG00000138795
GO:0072205	metanephric collecting duct development	3	1	0.54	3304	0.45191	0.45191	ENSG00000151208
GO:0072592	oxygen metabolic process	3	1	0.54	3305	0.45191	0.45191	ENSG00000151376
GO:0072679	thymocyte migration	3	1	0.54	3306	0.45191	0.45191	ENSG00000112486
GO:0072709	cellular response to sorbitol	3	1	0.54	3307	0.45191	0.45191	ENSG00000108984
GO:0075206	positive regulation by host of symbiont ...	3	1	0.54	3308	0.45191	0.45191	ENSG00000160014
GO:0086029	Purkinje myocyte to ventricular cardiac ...	3	1	0.54	3309	0.45191	0.45191	ENSG00000198626
GO:0090204	protein localization to nuclear pore	3	1	0.54	3310	0.45191	0.45191	ENSG00000102898
GO:0090258	negative regulation of mitochondrial fis...	3	1	0.54	3311	0.45191	0.45191	ENSG00000158828
GO:0090292	nuclear matrix anchoring at nuclear memb...	3	1	0.54	3312	0.45191	0.45191	ENSG00000164828
GO:0090370	negative regulation of cholesterol efflu...	3	1	0.54	3313	0.45191	0.45191	ENSG00000138798
GO:0097116	gephyrin clustering involved in postsyna...	3	1	0.54	3314	0.45191	0.45191	ENSG00000110076
GO:0097187	dentinogenesis	3	1	0.54	3315	0.45191	0.45191	ENSG00000106366
GO:0097267	omega-hydroxylase P450 pathway	3	1	0.54	3316	0.45191	0.45191	ENSG00000138061
GO:0097494	regulation of vesicle size	3	1	0.54	3317	0.45191	0.45191	ENSG00000161203
GO:0097681	double-strand break repair via alternati...	3	1	0.54	3318	0.45191	0.45191	ENSG00000253729
GO:0098735	positive regulation of the force of hear...	3	1	0.54	3319	0.45191	0.45191	ENSG00000198626
GO:0098967	exocytic insertion of neurotransmitter r...	3	1	0.54	3320	0.45191	0.45191	ENSG00000166900
GO:0098970	postsynaptic neurotransmitter receptor d...	3	1	0.54	3321	0.45191	0.45191	ENSG00000171723
GO:0099074	mitochondrion to lysosome transport	3	1	0.54	3322	0.45191	0.45191	ENSG00000158828
GO:0099179	regulation of synaptic membrane adhesion	3	1	0.54	3323	0.45191	0.45191	ENSG00000112062
GO:0099525	presynaptic dense core vesicle exocytosi...	3	1	0.54	3324	0.45191	0.45191	ENSG00000136854
GO:0099566	regulation of postsynaptic cytosolic cal...	3	1	0.54	3325	0.45191	0.45191	ENSG00000150995
GO:0099703	induction of synaptic vesicle exocytosis...	3	1	0.54	3326	0.45191	0.45191	ENSG00000164885
GO:0110032	positive regulation of G2/MI transition ...	3	1	0.54	3327	0.45191	0.45191	ENSG00000101224
GO:1900086	positive regulation of peptidyl-tyrosine...	3	1	0.54	3328	0.45191	0.45191	ENSG00000159640
GO:1900126	negative regulation of hyaluronan biosyn...	3	1	0.54	3329	0.45191	0.45191	ENSG00000196961
GO:1901315	negative regulation of histone H2A K63-l...	3	1	0.54	3330	0.45191	0.45191	ENSG00000104517
GO:1901382	regulation of chorionic trophoblast cell...	3	1	0.54	3331	0.45191	0.45191	ENSG00000176720
GO:1901529	positive regulation of anion channel act...	3	1	0.54	3332	0.45191	0.45191	ENSG00000085563
GO:1901666	positive regulation of NAD+ ADP-ribosylt...	3	1	0.54	3333	0.45191	0.45191	ENSG00000163840
GO:1901842	negative regulation of high voltage-gate...	3	1	0.54	3334	0.45191	0.45191	ENSG00000139890
GO:1901896	positive regulation of calcium-transport...	3	1	0.54	3335	0.45191	0.45191	ENSG00000198626
GO:1901907	diadenosine pentaphosphate catabolic pro...	3	1	0.54	3336	0.45191	0.45191	ENSG00000173598
GO:1901909	diadenosine hexaphosphate catabolic proc...	3	1	0.54	3337	0.45191	0.45191	ENSG00000173598
GO:1901911	adenosine 5'-(hexahydrogen pentaphosphat...	3	1	0.54	3338	0.45191	0.45191	ENSG00000173598
GO:1902164	positive regulation of DNA damage respon...	3	1	0.54	3339	0.45191	0.45191	ENSG00000163564
GO:1902219	negative regulation of intrinsic apoptot...	3	1	0.54	3340	0.45191	0.45191	ENSG00000060138
GO:1902309	negative regulation of peptidyl-serine d...	3	1	0.54	3341	0.45191	0.45191	ENSG00000101445
GO:1902356	oxaloacetate(2-) transmembrane transport	3	1	0.54	3342	0.45191	0.45191	ENSG00000174032
GO:1902455	negative regulation of stem cell populat...	3	1	0.54	3343	0.45191	0.45191	ENSG00000120963
GO:1902523	positive regulation of protein K63-linke...	3	1	0.54	3344	0.45191	0.45191	ENSG00000110330
GO:1902896	terminal web assembly	3	1	0.54	3345	0.45191	0.45191	ENSG00000127831
GO:1903278	positive regulation of sodium ion export...	3	1	0.54	3346	0.45191	0.45191	ENSG00000069849
GO:1903296	positive regulation of glutamate secreti...	3	1	0.54	3347	0.45191	0.45191	ENSG00000136854
GO:1903553	positive regulation of extracellular exo...	3	1	0.54	3348	0.45191	0.45191	ENSG00000124145
GO:1903614	negative regulation of protein tyrosine ...	3	1	0.54	3349	0.45191	0.45191	ENSG00000131981
GO:1903760	regulation of voltage-gated potassium ch...	3	1	0.54	3350	0.45191	0.45191	ENSG00000075711
GO:1903774	positive regulation of viral budding via...	3	1	0.54	3351	0.45191	0.45191	ENSG00000074319
GO:1903899	positive regulation of PERK-mediated unf...	3	1	0.54	3352	0.45191	0.45191	ENSG00000176720
GO:1903974	positive regulation of cellular response...	3	1	0.54	3353	0.45191	0.45191	ENSG00000137462
GO:1904117	cellular response to vasopressin	3	1	0.54	3354	0.45191	0.45191	ENSG00000174233
GO:1904154	positive regulation of retrograde protei...	3	1	0.54	3355	0.45191	0.45191	ENSG00000134109
GO:1904219	positive regulation of CDP-diacylglycero...	3	1	0.54	3356	0.45191	0.45191	ENSG00000164300
GO:1904222	positive regulation of serine C-palmitoy...	3	1	0.54	3357	0.45191	0.45191	ENSG00000164300
GO:1904378	maintenance of unfolded protein involved...	3	1	0.54	3358	0.45191	0.45191	ENSG00000204463
GO:1904381	Golgi apparatus mannose trimming	3	1	0.54	3359	0.45191	0.45191	ENSG00000111885
GO:1904582	positive regulation of intracellular mRN...	3	1	0.54	3360	0.45191	0.45191	ENSG00000185650
GO:1904628	cellular response to phorbol 13-acetate ...	3	1	0.54	3361	0.45191	0.45191	ENSG00000104814
GO:1904694	negative regulation of vascular smooth m...	3	1	0.54	3362	0.45191	0.45191	ENSG00000128512
GO:1904715	negative regulation of chaperone-mediate...	3	1	0.54	3363	0.45191	0.45191	ENSG00000145335
GO:1904783	positive regulation of NMDA glutamate re...	3	1	0.54	3364	0.45191	0.45191	ENSG00000158828
GO:1904825	protein localization to microtubule plus...	3	1	0.54	3365	0.45191	0.45191	ENSG00000166974
GO:1904956	regulation of midbrain dopaminergic neur...	3	1	0.54	3366	0.45191	0.45191	ENSG00000145423
GO:1905166	negative regulation of lysosomal protein...	3	1	0.54	3367	0.45191	0.45191	ENSG00000104341
GO:1905246	negative regulation of aspartic-type pep...	3	1	0.54	3368	0.45191	0.45191	ENSG00000167634
GO:1905653	positive regulation of artery morphogene...	3	1	0.54	3369	0.45191	0.45191	ENSG00000117020
GO:1905765	negative regulation of protection from n...	3	1	0.54	3370	0.45191	0.45191	ENSG00000012061
GO:1905908	positive regulation of amyloid fibril fo...	3	1	0.54	3371	0.45191	0.45191	ENSG00000120885
GO:1990074	polyuridylation-dependent mRNA catabolic...	3	1	0.54	3372	0.45191	0.45191	ENSG00000144535
GO:1990086	lens fiber cell apoptotic process	3	1	0.54	3373	0.45191	0.45191	ENSG00000007968
GO:1990264	peptidyl-tyrosine dephosphorylation invo...	3	1	0.54	3374	0.45191	0.45191	ENSG00000143507
GO:1990502	dense core granule maturation	3	1	0.54	3375	0.45191	0.45191	ENSG00000054356
GO:1990511	piRNA biosynthetic process	3	1	0.54	3376	0.45191	0.45191	ENSG00000185697
GO:1990641	response to iron ion starvation	3	1	0.54	3377	0.45191	0.45191	ENSG00000086232
GO:1990737	response to manganese-induced endoplasmi...	3	1	0.54	3378	0.45191	0.45191	ENSG00000172071
GO:2000182	regulation of progesterone biosynthetic ...	3	1	0.54	3379	0.45191	0.45191	ENSG00000145214
GO:2000330	positive regulation of T-helper 17 cell ...	3	1	0.54	3380	0.45191	0.45191	ENSG00000096996
GO:2000360	negative regulation of binding of sperm ...	3	1	0.54	3381	0.45191	0.45191	ENSG00000085465
GO:2000467	positive regulation of glycogen (starch)...	3	1	0.54	3382	0.45191	0.45191	ENSG00000105723
GO:2000582	positive regulation of ATP-dependent mic...	3	1	0.54	3383	0.45191	0.45191	ENSG00000088986
GO:2000672	negative regulation of motor neuron apop...	3	1	0.54	3384	0.45191	0.45191	ENSG00000139625
GO:2000741	positive regulation of mesenchymal stem ...	3	1	0.54	3385	0.45191	0.45191	ENSG00000110693
GO:2000813	negative regulation of barbed-end actin ...	3	1	0.54	3386	0.45191	0.45191	ENSG00000079691
GO:2000819	regulation of nucleotide-excision repair	3	1	0.54	3387	0.45191	0.45191	ENSG00000139842
GO:2001013	epithelial cell proliferation involved i...	3	1	0.54	3388	0.45191	0.45191	ENSG00000170873
GO:2001184	positive regulation of interleukin-12 se...	3	1	0.54	3389	0.45191	0.45191	ENSG00000112062
GO:2001286	regulation of caveolin-mediated endocyto...	3	1	0.54	3390	0.45191	0.45191	ENSG00000197122
GO:0061085	regulation of histone H3-K27 methylation	9	2	1.63	3391	0.5065	0.45193	ENSG00000107485,ENSG00000147162
GO:0043516	regulation of DNA damage response, signa...	26	5	4.72	3392	0.52297	0.45194	ENSG00000026508,ENSG00000143479,ENSG00000143499,ENSG00000163564,ENSG00000166068
GO:1900153	positive regulation of nuclear-transcrib...	15	3	2.72	3393	0.53011	0.45194	ENSG00000100354,ENSG00000107864,ENSG00000185650
GO:0044065	regulation of respiratory system process	10	2	1.82	3394	0.56625	0.45196	ENSG00000115419,ENSG00000140718
GO:0055012	ventricular cardiac muscle cell differen...	10	2	1.82	3395	0.56625	0.45196	ENSG00000115641,ENSG00000186350
GO:2000615	regulation of histone H3-K9 acetylation	10	2	1.82	3396	0.56625	0.45196	ENSG00000107485,ENSG00000118058
GO:0003401	axis elongation	16	3	2.91	3397	0.5766	0.45197	ENSG00000112655,ENSG00000136158,ENSG00000145423
GO:0021904	dorsal/ventral neural tube patterning	16	3	2.91	3398	0.5766	0.45197	ENSG00000105701,ENSG00000106571,ENSG00000146350
GO:0048713	regulation of oligodendrocyte differenti...	22	4	4	3399	0.58551	0.45199	ENSG00000071127,ENSG00000115738,ENSG00000137462,ENSG00000143507
GO:0070988	demethylation	61	11	11.08	3400	0.56276	0.452	ENSG00000073614,ENSG00000089094,ENSG00000102878,ENSG00000107077,ENSG00000107485,ENSG00000124701,ENSG00000128383,ENSG00000132763,ENSG00000140718,ENSG00000150347,ENSG00000170854
GO:1901380	negative regulation of potassium ion tra...	17	3	3.09	3401	0.62009	0.452	ENSG00000151150,ENSG00000171862,ENSG00000197993
GO:0051155	positive regulation of striated muscle c...	35	6	6.36	3402	0.63071	0.45204	ENSG00000017427,ENSG00000111913,ENSG00000112062,ENSG00000119401,ENSG00000157168,ENSG00000171791
GO:0060632	regulation of microtubule-based movement	19	3	3.45	3403	0.69755	0.45206	ENSG00000094631,ENSG00000105877,ENSG00000162722
GO:0048708	astrocyte differentiation	47	8	8.54	3404	0.6395	0.45207	ENSG00000026025,ENSG00000105810,ENSG00000110693,ENSG00000115738,ENSG00000116106,ENSG00000135919,ENSG00000162367,ENSG00000185483
GO:0030204	chondroitin sulfate metabolic process	25	4	4.54	3405	0.6905	0.45207	ENSG00000038427,ENSG00000103489,ENSG00000171451,ENSG00000198108
GO:0045064	T-helper 2 cell differentiation	14	2	2.54	3406	0.7519	0.45207	ENSG00000107485,ENSG00000117586
GO:0060428	lung epithelium development	15	2	2.72	3407	0.78602	0.4521	ENSG00000116285,ENSG00000147862
GO:0031440	regulation of mRNA 3'-end processing	27	4	4.9	3408	0.74914	0.45213	ENSG00000103549,ENSG00000107864,ENSG00000185650,ENSG00000204356
GO:0006101	citrate metabolic process	33	4	5.99	3409	0.87429	0.45231	ENSG00000100412,ENSG00000151376,ENSG00000173757,ENSG00000180185
GO:0051306	mitotic sister chromatid separation	59	8	10.72	3410	0.86388	0.45242	ENSG00000004897,ENSG00000010244,ENSG00000120129,ENSG00000126226,ENSG00000144535,ENSG00000153107,ENSG00000156831,ENSG00000164754
GO:0018393	internal peptidyl-lysine acetylation	142	22	25.79	3411	0.82556	0.4526	ENSG00000005302,ENSG00000049768,ENSG00000083168,ENSG00000107485,ENSG00000114166,ENSG00000116254,ENSG00000118058,ENSG00000120616,ENSG00000130024,ENSG00000132471,ENSG00000134014,ENSG00000134852,ENSG00000137265,ENSG00000137486,ENSG00000138795,ENSG00000145335,ENSG00000147162,ENSG00000168137,ENSG00000187325,ENSG00000196367
GO:0000288	nuclear-transcribed mRNA catabolic proce...	70	7	12.71	3412	0.97997	0.4529	ENSG00000100354,ENSG00000107864,ENSG00000144231,ENSG00000144580,ENSG00000151014,ENSG00000151065,ENSG00000185650
GO:0000819	sister chromatid segregation	173	24	31.42	3413	0.94609	0.45319	ENSG00000004897,ENSG00000010244,ENSG00000037042,ENSG00000079335,ENSG00000103769,ENSG00000108424,ENSG00000112941,ENSG00000118193,ENSG00000120129,ENSG00000126226,ENSG00000126581,ENSG00000131023,ENSG00000131165,ENSG00000134690,ENSG00000137807,ENSG00000144535,ENSG00000147457,ENSG00000153107,ENSG00000153187,ENSG00000156831
GO:0006415	translational termination	101	9	18.34	3414	0.99709	0.45349	ENSG00000086504,ENSG00000087263,ENSG00000103342,ENSG00000119392,ENSG00000130921,ENSG00000132300,ENSG00000132507,ENSG00000148187,ENSG00000182180
GO:0032147	activation of protein kinase activity	258	64	46.86	3415	0.00433	0.45472	ENSG00000005249,ENSG00000012983,ENSG00000017427,ENSG00000019991,ENSG00000034152,ENSG00000055208,ENSG00000055332,ENSG00000060237,ENSG00000075711,ENSG00000076984,ENSG00000082146,ENSG00000085511,ENSG00000089022,ENSG00000089248,ENSG00000091436,ENSG00000095015,ENSG00000099942,ENSG00000101109,ENSG00000102245,ENSG00000103126
GO:0043547	positive regulation of GTPase activity	335	64	60.84	3416	0.34676	0.45513	ENSG00000017797,ENSG00000040608,ENSG00000047648,ENSG00000065491,ENSG00000068354,ENSG00000073350,ENSG00000075884,ENSG00000079482,ENSG00000088387,ENSG00000099250,ENSG00000103148,ENSG00000106351,ENSG00000107021,ENSG00000107099,ENSG00000107863,ENSG00000108239,ENSG00000108691,ENSG00000110880,ENSG00000111490,ENSG00000115904
GO:0030838	positive regulation of actin filament po...	83	18	15.07	3417	0.23933	0.45516	ENSG00000061676,ENSG00000072422,ENSG00000075711,ENSG00000079691,ENSG00000085733,ENSG00000108518,ENSG00000115935,ENSG00000127831,ENSG00000143761,ENSG00000148180,ENSG00000163171,ENSG00000164327,ENSG00000179604,ENSG00000196405,ENSG00000241553,ENSG00000248905,ENSG00000254999,ENSG00000276141
GO:0006470	protein dephosphorylation	269	46	48.85	3418	0.70004	0.45704	ENSG00000040199,ENSG00000054356,ENSG00000055332,ENSG00000068971,ENSG00000072135,ENSG00000075711,ENSG00000078304,ENSG00000079335,ENSG00000100614,ENSG00000101224,ENSG00000101445,ENSG00000103381,ENSG00000105063,ENSG00000106341,ENSG00000111266,ENSG00000116675,ENSG00000117602,ENSG00000118046,ENSG00000119383,ENSG00000119782
GO:0007281	germ cell development	157	35	28.51	3419	0.10806	0.4602	ENSG00000012061,ENSG00000017427,ENSG00000028839,ENSG00000057657,ENSG00000068903,ENSG00000088986,ENSG00000096063,ENSG00000100814,ENSG00000101224,ENSG00000102531,ENSG00000105948,ENSG00000107954,ENSG00000112053,ENSG00000112486,ENSG00000115170,ENSG00000116254,ENSG00000118689,ENSG00000138735,ENSG00000151923,ENSG00000153046
GO:0019216	regulation of lipid metabolic process	301	63	54.67	3420	0.119	0.4603	ENSG00000000938,ENSG00000001167,ENSG00000025434,ENSG00000035681,ENSG00000071889,ENSG00000079459,ENSG00000095637,ENSG00000105699,ENSG00000105851,ENSG00000106617,ENSG00000107566,ENSG00000108424,ENSG00000109320,ENSG00000112293,ENSG00000114737,ENSG00000115641,ENSG00000115738,ENSG00000119655,ENSG00000119927,ENSG00000125730
GO:0097352	autophagosome maturation	34	10	6.17	3421	0.07494	0.46119	ENSG00000034713,ENSG00000068354,ENSG00000074319,ENSG00000090674,ENSG00000099940,ENSG00000136436,ENSG00000136874,ENSG00000163820,ENSG00000169252,ENSG00000215305
GO:0002040	sprouting angiogenesis	91	19	16.53	3422	0.28828	0.46168	ENSG00000006638,ENSG00000007968,ENSG00000099250,ENSG00000100292,ENSG00000101445,ENSG00000112293,ENSG00000117020,ENSG00000123358,ENSG00000133121,ENSG00000136826,ENSG00000138685,ENSG00000138795,ENSG00000139567,ENSG00000154124,ENSG00000154188,ENSG00000165757,ENSG00000166068,ENSG00000173821,ENSG00000179388
GO:0001954	positive regulation of cell-matrix adhes...	37	9	6.72	3423	0.21777	0.46175	ENSG00000099250,ENSG00000105810,ENSG00000124145,ENSG00000152818,ENSG00000166333,ENSG00000166949,ENSG00000169756,ENSG00000198851,ENSG00000248905
GO:0006884	cell volume homeostasis	23	6	4.18	3424	0.22829	0.46192	ENSG00000109572,ENSG00000136802,ENSG00000171488,ENSG00000177119,ENSG00000205250,ENSG00000240583
GO:0043403	skeletal muscle tissue regeneration	23	6	4.18	3425	0.22829	0.46192	ENSG00000003402,ENSG00000017427,ENSG00000105887,ENSG00000154764,ENSG00000188107,ENSG00000233276
GO:0001890	placenta development	103	20	18.71	3426	0.40935	0.46211	ENSG00000057657,ENSG00000085511,ENSG00000101109,ENSG00000110330,ENSG00000112062,ENSG00000113555,ENSG00000115760,ENSG00000129757,ENSG00000135074,ENSG00000138795,ENSG00000147383,ENSG00000163508,ENSG00000164733,ENSG00000172216,ENSG00000172270,ENSG00000174989,ENSG00000183734,ENSG00000185650,ENSG00000186350,ENSG00000187266
GO:0006656	phosphatidylcholine biosynthetic process	29	6	5.27	3427	0.43512	0.46232	ENSG00000070214,ENSG00000111666,ENSG00000134324,ENSG00000143036,ENSG00000153395,ENSG00000204385
GO:0001702	gastrulation with mouth forming second	19	4	3.45	3428	0.46239	0.46239	ENSG00000114739,ENSG00000115170,ENSG00000126016,ENSG00000204872
GO:0043153	entrainment of circadian clock by photop...	19	4	3.45	3429	0.46239	0.46239	ENSG00000008405,ENSG00000115738,ENSG00000140464,ENSG00000172531
GO:0070987	error-free translesion synthesis	19	4	3.45	3430	0.46239	0.46239	ENSG00000132383,ENSG00000170315,ENSG00000170734,ENSG00000221983
GO:0051966	regulation of synaptic transmission, glu...	36	7	6.54	3431	0.48796	0.46242	ENSG00000079482,ENSG00000135821,ENSG00000135919,ENSG00000136854,ENSG00000158109,ENSG00000164885,ENSG00000189056
GO:0016601	Rac protein signal transduction	31	6	5.63	3432	0.50402	0.46245	ENSG00000061676,ENSG00000117155,ENSG00000147162,ENSG00000151491,ENSG00000156299,ENSG00000254999
GO:0010595	positive regulation of endothelial cell ...	81	20	14.71	3433	0.08657	0.46771	ENSG00000034152,ENSG00000099250,ENSG00000100292,ENSG00000107485,ENSG00000110955,ENSG00000111961,ENSG00000112293,ENSG00000113140,ENSG00000116044,ENSG00000117020,ENSG00000124181,ENSG00000134954,ENSG00000135124,ENSG00000138685,ENSG00000154188,ENSG00000154229,ENSG00000154764,ENSG00000165757,ENSG00000166025,ENSG00000259207
GO:0032482	Rab protein signal transduction	68	13	12.35	3434	0.46787	0.46787	ENSG00000041353,ENSG00000103769,ENSG00000108774,ENSG00000111737,ENSG00000118508,ENSG00000129472,ENSG00000143545,ENSG00000154917,ENSG00000172794,ENSG00000174903,ENSG00000175582,ENSG00000185236,ENSG00000276600
GO:0035335	peptidyl-tyrosine dephosphorylation	82	16	14.89	3435	0.41929	0.46961	ENSG00000054356,ENSG00000072135,ENSG00000079335,ENSG00000101224,ENSG00000111266,ENSG00000116675,ENSG00000120129,ENSG00000120875,ENSG00000138166,ENSG00000142949,ENSG00000143507,ENSG00000143727,ENSG00000158079,ENSG00000171100,ENSG00000171862,ENSG00000206527
GO:0060079	excitatory postsynaptic potential	55	11	9.99	3436	0.41495	0.46967	ENSG00000105723,ENSG00000108405,ENSG00000135124,ENSG00000141985,ENSG00000145335,ENSG00000154764,ENSG00000158528,ENSG00000164885,ENSG00000169252,ENSG00000171862,ENSG00000189056
GO:0006629	lipid metabolic process	1057	226	191.97	3437	0.00299	0.46972	ENSG00000000938,ENSG00000001167,ENSG00000005187,ENSG00000005249,ENSG00000005379,ENSG00000006007,ENSG00000006534,ENSG00000007541,ENSG00000019991,ENSG00000021762,ENSG00000025434,ENSG00000032444,ENSG00000035115,ENSG00000035681,ENSG00000058866,ENSG00000064225,ENSG00000064763,ENSG00000065357,ENSG00000066322,ENSG00000068903
GO:0007223	Wnt signaling pathway, calcium modulatin...	30	6	5.45	3438	0.46988	0.46988	ENSG00000100354,ENSG00000126070,ENSG00000138795,ENSG00000148737,ENSG00000164930,ENSG00000186469
GO:0051085	chaperone cofactor-dependent protein ref...	30	6	5.45	3439	0.46988	0.46988	ENSG00000100380,ENSG00000107262,ENSG00000132002,ENSG00000137094,ENSG00000148719,ENSG00000160404
GO:0035914	skeletal muscle cell differentiation	43	8	7.81	3440	0.53199	0.47004	ENSG00000064961,ENSG00000100201,ENSG00000100628,ENSG00000108924,ENSG00000124641,ENSG00000163508,ENSG00000170345,ENSG00000174738
GO:0051384	response to glucocorticoid	97	25	17.62	3441	0.03859	0.47034	ENSG00000003402,ENSG00000066926,ENSG00000069535,ENSG00000070961,ENSG00000103740,ENSG00000113140,ENSG00000115457,ENSG00000116285,ENSG00000118689,ENSG00000120129,ENSG00000132906,ENSG00000136689,ENSG00000145545,ENSG00000148218,ENSG00000150907,ENSG00000153162,ENSG00000153187,ENSG00000160014,ENSG00000163453,ENSG00000166148
GO:0045747	positive regulation of Notch signaling p...	41	8	7.45	3442	0.47398	0.47398	ENSG00000073282,ENSG00000106003,ENSG00000114166,ENSG00000157404,ENSG00000163608,ENSG00000168785,ENSG00000184384,ENSG00000184916
GO:0000086	G2/M transition of mitotic cell cycle	186	33	33.78	3443	0.58962	0.4747	ENSG00000005249,ENSG00000022267,ENSG00000046651,ENSG00000057935,ENSG00000058091,ENSG00000085563,ENSG00000088986,ENSG00000100387,ENSG00000101004,ENSG00000101224,ENSG00000103769,ENSG00000113558,ENSG00000116691,ENSG00000118193,ENSG00000119397,ENSG00000122966,ENSG00000123240,ENSG00000127824,ENSG00000131023,ENSG00000137100
GO:0000082	G1/S transition of mitotic cell cycle	223	46	40.5	3444	0.18928	0.4764	ENSG00000005483,ENSG00000015475,ENSG00000022267,ENSG00000041515,ENSG00000099804,ENSG00000100225,ENSG00000102096,ENSG00000103342,ENSG00000105810,ENSG00000108691,ENSG00000114126,ENSG00000115170,ENSG00000115738,ENSG00000115942,ENSG00000116717,ENSG00000118193,ENSG00000118971,ENSG00000122641,ENSG00000123080,ENSG00000124766
GO:0048589	developmental growth	426	90	77.37	3445	0.06242	0.47691	ENSG00000003402,ENSG00000007402,ENSG00000010319,ENSG00000012061,ENSG00000017427,ENSG00000035403,ENSG00000040608,ENSG00000053108,ENSG00000060138,ENSG00000069702,ENSG00000072840,ENSG00000075213,ENSG00000085733,ENSG00000087460,ENSG00000094631,ENSG00000099250,ENSG00000100473,ENSG00000100503,ENSG00000101109,ENSG00000102678
GO:0097191	extrinsic apoptotic signaling pathway	183	54	33.24	3446	0.00011	0.47719	ENSG00000001084,ENSG00000003402,ENSG00000015475,ENSG00000017427,ENSG00000019991,ENSG00000056558,ENSG00000067066,ENSG00000082146,ENSG00000083799,ENSG00000085733,ENSG00000099250,ENSG00000100292,ENSG00000101109,ENSG00000102145,ENSG00000104689,ENSG00000105723,ENSG00000106366,ENSG00000115170,ENSG00000115760,ENSG00000117560
GO:0051493	regulation of cytoskeleton organization	416	83	75.55	3447	0.18377	0.4786	ENSG00000005810,ENSG00000046653,ENSG00000047648,ENSG00000061676,ENSG00000068028,ENSG00000070182,ENSG00000071127,ENSG00000072422,ENSG00000075711,ENSG00000079691,ENSG00000083799,ENSG00000085733,ENSG00000094631,ENSG00000099250,ENSG00000100503,ENSG00000105887,ENSG00000107140,ENSG00000108518,ENSG00000111554,ENSG00000114166
GO:0030522	intracellular receptor signaling pathway	242	61	43.95	3448	0.00359	0.47873	ENSG00000008405,ENSG00000012822,ENSG00000013561,ENSG00000023445,ENSG00000025434,ENSG00000055208,ENSG00000073282,ENSG00000078747,ENSG00000083799,ENSG00000094631,ENSG00000100201,ENSG00000101782,ENSG00000103126,ENSG00000104517,ENSG00000107201,ENSG00000108771,ENSG00000108984,ENSG00000110330,ENSG00000115267,ENSG00000115641
GO:0060349	bone morphogenesis	63	16	11.44	3449	0.09529	0.47958	ENSG00000012223,ENSG00000087460,ENSG00000100473,ENSG00000106571,ENSG00000124813,ENSG00000142453,ENSG00000145423,ENSG00000153162,ENSG00000162496,ENSG00000163359,ENSG00000164946,ENSG00000168646,ENSG00000172819,ENSG00000186480,ENSG00000197467,ENSG00000205221
GO:0006970	response to osmotic stress	61	14	11.08	3450	0.20644	0.4801	ENSG00000060138,ENSG00000065534,ENSG00000076984,ENSG00000085563,ENSG00000100427,ENSG00000116285,ENSG00000117394,ENSG00000135525,ENSG00000136802,ENSG00000164342,ENSG00000171488,ENSG00000181856,ENSG00000185650,ENSG00000240583
GO:0051571	positive regulation of histone H3-K4 met...	15	4	2.72	3451	0.28395	0.48062	ENSG00000005483,ENSG00000118058,ENSG00000118513,ENSG00000204356
GO:0009653	anatomical structure morphogenesis	1724	417	313.11	3452	7.9e-12	0.48062	ENSG00000000938,ENSG00000003402,ENSG00000004139,ENSG00000005810,ENSG00000005884,ENSG00000006451,ENSG00000006638,ENSG00000007062,ENSG00000007968,ENSG00000010017,ENSG00000010278,ENSG00000010319,ENSG00000010327,ENSG00000010361,ENSG00000012061,ENSG00000012223,ENSG00000014216,ENSG00000019991,ENSG00000019995,ENSG00000021645
GO:0048011	neurotrophin TRK receptor signaling path...	21	5	3.81	3453	0.3303	0.48065	ENSG00000068971,ENSG00000115904,ENSG00000136158,ENSG00000197122,ENSG00000204673
GO:0060324	face development	35	7	6.36	3454	0.45628	0.48082	ENSG00000126458,ENSG00000128918,ENSG00000138795,ENSG00000150347,ENSG00000171316,ENSG00000172819,ENSG00000184113
GO:0047496	vesicle transport along microtubule	41	8	7.45	3455	0.47398	0.48085	ENSG00000070718,ENSG00000115993,ENSG00000131437,ENSG00000137807,ENSG00000147642,ENSG00000158560,ENSG00000163820,ENSG00000172575
GO:0039702	viral budding via host ESCRT complex	19	4	3.45	3456	0.46239	0.48085	ENSG00000074319,ENSG00000131165,ENSG00000147457,ENSG00000176108
GO:0002052	positive regulation of neuroblast prolif...	14	3	2.54	3457	0.48088	0.48088	ENSG00000106571,ENSG00000162946,ENSG00000168329
GO:0006390	mitochondrial transcription	14	3	2.54	3458	0.48088	0.48088	ENSG00000107815,ENSG00000118689,ENSG00000122085
GO:0036152	phosphatidylethanolamine acyl-chain remo...	14	3	2.54	3459	0.48088	0.48088	ENSG00000123739,ENSG00000133321,ENSG00000176485
GO:0043011	myeloid dendritic cell differentiation	14	3	2.54	3460	0.48088	0.48088	ENSG00000123685,ENSG00000137265,ENSG00000152495
GO:0045663	positive regulation of myoblast differen...	14	3	2.54	3461	0.48088	0.48088	ENSG00000111913,ENSG00000112062,ENSG00000166333
GO:0046940	nucleoside monophosphate phosphorylation	14	3	2.54	3462	0.48088	0.48088	ENSG00000134326,ENSG00000154027,ENSG00000165695
GO:0070886	positive regulation of calcineurin-NFAT ...	14	3	2.54	3463	0.48088	0.48088	ENSG00000017427,ENSG00000157168,ENSG00000171735
GO:1903543	positive regulation of exosomal secretio...	14	3	2.54	3464	0.48088	0.48088	ENSG00000074319,ENSG00000124145,ENSG00000136738
GO:0045724	positive regulation of cilium assembly	21	4	3.81	3465	0.54623	0.48096	ENSG00000010361,ENSG00000088986,ENSG00000160007,ENSG00000168944
GO:0006887	exocytosis	762	152	138.39	3466	0.10284	0.48101	ENSG00000000938,ENSG00000001561,ENSG00000005961,ENSG00000006451,ENSG00000006534,ENSG00000006715,ENSG00000008394,ENSG00000010278,ENSG00000012223,ENSG00000013563,ENSG00000014216,ENSG00000017427,ENSG00000019991,ENSG00000026508,ENSG00000029534,ENSG00000035403,ENSG00000041353,ENSG00000066294,ENSG00000071127,ENSG00000072694
GO:0008631	intrinsic apoptotic signaling pathway in...	41	7	7.45	3467	0.63509	0.48116	ENSG00000116044,ENSG00000138061,ENSG00000140464,ENSG00000143799,ENSG00000158828,ENSG00000171791,ENSG00000233276
GO:0033120	positive regulation of RNA splicing	30	5	5.45	3468	0.65781	0.48116	ENSG00000117592,ENSG00000130956,ENSG00000136527,ENSG00000143889,ENSG00000145675
GO:0030154	cell differentiation	2704	609	491.09	3469	4.6e-11	0.48158	ENSG00000000938,ENSG00000003402,ENSG00000004139,ENSG00000004468,ENSG00000005483,ENSG00000005810,ENSG00000005884,ENSG00000005961,ENSG00000007062,ENSG00000007402,ENSG00000008394,ENSG00000010017,ENSG00000010278,ENSG00000010319,ENSG00000010361,ENSG00000011028,ENSG00000012061,ENSG00000012223,ENSG00000014216,ENSG00000017427
GO:0001578	microtubule bundle formation	59	12	10.72	3470	0.38267	0.48543	ENSG00000010244,ENSG00000105948,ENSG00000107771,ENSG00000107954,ENSG00000124721,ENSG00000131711,ENSG00000159713,ENSG00000171595,ENSG00000172426,ENSG00000180376,ENSG00000198718,ENSG00000206530
GO:0001774	microglial cell activation	25	5	4.54	3471	0.48578	0.48578	ENSG00000120885,ENSG00000137462,ENSG00000145335,ENSG00000164342,ENSG00000174130
GO:0048873	homeostasis of number of cells within a ...	25	5	4.54	3472	0.48578	0.48578	ENSG00000102145,ENSG00000117020,ENSG00000121807,ENSG00000171791,ENSG00000181104
GO:0060041	retina development in camera-type eye	83	18	15.07	3473	0.23933	0.48673	ENSG00000007062,ENSG00000070961,ENSG00000099250,ENSG00000111554,ENSG00000114739,ENSG00000114859,ENSG00000125952,ENSG00000138061,ENSG00000139567,ENSG00000146350,ENSG00000146555,ENSG00000153395,ENSG00000165731,ENSG00000169504,ENSG00000171316,ENSG00000175544,ENSG00000177707,ENSG00000188687
GO:0034220	ion transmembrane transport	712	139	129.31	3474	0.17849	0.49797	ENSG00000001461,ENSG00000004939,ENSG00000005059,ENSG00000007402,ENSG00000013016,ENSG00000014216,ENSG00000022267,ENSG00000033867,ENSG00000050393,ENSG00000050438,ENSG00000055732,ENSG00000060237,ENSG00000064270,ENSG00000069849,ENSG00000070961,ENSG00000071127,ENSG00000075711,ENSG00000076351,ENSG00000080493,ENSG00000085563
GO:0045444	fat cell differentiation	165	38	29.97	3475	0.06592	0.49801	ENSG00000068903,ENSG00000094631,ENSG00000101109,ENSG00000107485,ENSG00000112062,ENSG00000112146,ENSG00000115738,ENSG00000119401,ENSG00000123358,ENSG00000126262,ENSG00000127954,ENSG00000133317,ENSG00000136826,ENSG00000140718,ENSG00000142453,ENSG00000143507,ENSG00000143970,ENSG00000145423,ENSG00000148737,ENSG00000150347
GO:0043069	negative regulation of programmed cell d...	681	154	123.68	3476	0.00146	0.4984	ENSG00000001084,ENSG00000003402,ENSG00000004468,ENSG00000012223,ENSG00000015475,ENSG00000017427,ENSG00000019991,ENSG00000023445,ENSG00000026508,ENSG00000055332,ENSG00000060138,ENSG00000066056,ENSG00000068903,ENSG00000078747,ENSG00000081059,ENSG00000081181,ENSG00000082146,ENSG00000082805,ENSG00000085276,ENSG00000085733
GO:0006888	ER to Golgi vesicle-mediated transport	192	36	34.87	3477	0.44516	0.50004	ENSG00000029534,ENSG00000070182,ENSG00000075826,ENSG00000088986,ENSG00000093183,ENSG00000099203,ENSG00000100568,ENSG00000105063,ENSG00000108433,ENSG00000111481,ENSG00000113615,ENSG00000114745,ENSG00000117153,ENSG00000126062,ENSG00000136152,ENSG00000136874,ENSG00000137100,ENSG00000137877,ENSG00000143761,ENSG00000150961
GO:0032092	positive regulation of protein binding	83	18	15.07	3478	0.23933	0.50051	ENSG00000001460,ENSG00000075413,ENSG00000099250,ENSG00000101109,ENSG00000106003,ENSG00000116106,ENSG00000130119,ENSG00000131981,ENSG00000137486,ENSG00000148737,ENSG00000156299,ENSG00000159023,ENSG00000159461,ENSG00000159640,ENSG00000163554,ENSG00000163840,ENSG00000164885,ENSG00000169895
GO:0046330	positive regulation of JNK cascade	112	24	20.34	3479	0.21535	0.50068	ENSG00000012983,ENSG00000072694,ENSG00000075213,ENSG00000076984,ENSG00000085511,ENSG00000091436,ENSG00000102245,ENSG00000103126,ENSG00000104814,ENSG00000111961,ENSG00000116106,ENSG00000116717,ENSG00000117090,ENSG00000135272,ENSG00000136689,ENSG00000139193,ENSG00000139625,ENSG00000141655,ENSG00000154764,ENSG00000156299
GO:0001558	regulation of cell growth	308	59	55.94	3480	0.34599	0.50102	ENSG00000004468,ENSG00000007341,ENSG00000010319,ENSG00000017427,ENSG00000022267,ENSG00000040608,ENSG00000053108,ENSG00000074319,ENSG00000075213,ENSG00000078747,ENSG00000082397,ENSG00000085733,ENSG00000089094,ENSG00000099250,ENSG00000103528,ENSG00000103769,ENSG00000105723,ENSG00000105887,ENSG00000108379,ENSG00000110321
GO:0045861	negative regulation of proteolysis	232	62	42.13	3481	0.00073	0.50142	ENSG00000003402,ENSG00000003436,ENSG00000012223,ENSG00000019991,ENSG00000023445,ENSG00000026508,ENSG00000034713,ENSG00000077984,ENSG00000079482,ENSG00000094631,ENSG00000101439,ENSG00000102109,ENSG00000105483,ENSG00000106366,ENSG00000110330,ENSG00000114204,ENSG00000115760,ENSG00000116106,ENSG00000125730,ENSG00000125818
GO:0030010	establishment of cell polarity	109	24	19.8	3482	0.17653	0.50224	ENSG00000072415,ENSG00000073350,ENSG00000075413,ENSG00000079482,ENSG00000107099,ENSG00000107485,ENSG00000111913,ENSG00000112655,ENSG00000113384,ENSG00000118046,ENSG00000121957,ENSG00000126016,ENSG00000127314,ENSG00000131711,ENSG00000136158,ENSG00000148180,ENSG00000148498,ENSG00000151474,ENSG00000154764,ENSG00000162849
GO:0001889	liver development	100	18	18.16	3483	0.55781	0.50256	ENSG00000003402,ENSG00000019991,ENSG00000049883,ENSG00000069702,ENSG00000100292,ENSG00000100412,ENSG00000105699,ENSG00000106571,ENSG00000116473,ENSG00000128918,ENSG00000138035,ENSG00000138668,ENSG00000145545,ENSG00000150347,ENSG00000153879,ENSG00000164442,ENSG00000166949,ENSG00000172216
GO:0007219	Notch signaling pathway	127	24	23.07	3484	0.4505	0.50295	ENSG00000065978,ENSG00000073282,ENSG00000078747,ENSG00000101346,ENSG00000106003,ENSG00000107954,ENSG00000112699,ENSG00000114166,ENSG00000134460,ENSG00000137486,ENSG00000138798,ENSG00000144485,ENSG00000157404,ENSG00000163608,ENSG00000163840,ENSG00000168785,ENSG00000172889,ENSG00000184384,ENSG00000184916,ENSG00000185630
GO:0048545	response to steroid hormone	282	65	51.22	3485	0.02122	0.50299	ENSG00000003402,ENSG00000003436,ENSG00000004468,ENSG00000008405,ENSG00000012822,ENSG00000013561,ENSG00000025434,ENSG00000066926,ENSG00000069535,ENSG00000070961,ENSG00000073282,ENSG00000094631,ENSG00000100201,ENSG00000103126,ENSG00000103740,ENSG00000104267,ENSG00000104517,ENSG00000113083,ENSG00000113140,ENSG00000115457
GO:0045995	regulation of embryonic development	83	21	15.07	3486	0.0648	0.50302	ENSG00000010361,ENSG00000017427,ENSG00000060237,ENSG00000101109,ENSG00000102145,ENSG00000106003,ENSG00000107485,ENSG00000112655,ENSG00000116044,ENSG00000126016,ENSG00000134245,ENSG00000136689,ENSG00000136826,ENSG00000144824,ENSG00000145423,ENSG00000151014,ENSG00000157240,ENSG00000169083,ENSG00000179820,ENSG00000196569
GO:0016358	dendrite development	168	36	30.51	3487	0.15734	0.50317	ENSG00000004139,ENSG00000053108,ENSG00000075213,ENSG00000094631,ENSG00000099250,ENSG00000107864,ENSG00000107954,ENSG00000113758,ENSG00000114745,ENSG00000115993,ENSG00000116106,ENSG00000118046,ENSG00000125249,ENSG00000128245,ENSG00000131711,ENSG00000132640,ENSG00000135905,ENSG00000137672,ENSG00000142453,ENSG00000143761
GO:2000379	positive regulation of reactive oxygen s...	76	14	13.8	3488	0.52346	0.5041	ENSG00000112062,ENSG00000116044,ENSG00000116717,ENSG00000118689,ENSG00000120885,ENSG00000132507,ENSG00000135124,ENSG00000136826,ENSG00000145335,ENSG00000153823,ENSG00000163661,ENSG00000166949,ENSG00000174130,ENSG00000196139
GO:0060412	ventricular septum morphogenesis	29	8	5.27	3489	0.14143	0.50422	ENSG00000069702,ENSG00000101665,ENSG00000109685,ENSG00000115170,ENSG00000115738,ENSG00000124766,ENSG00000157240,ENSG00000164442
GO:0060048	cardiac muscle contraction	83	17	15.07	3490	0.33289	0.50452	ENSG00000013016,ENSG00000034152,ENSG00000057294,ENSG00000075711,ENSG00000101665,ENSG00000105851,ENSG00000108984,ENSG00000119782,ENSG00000134755,ENSG00000135124,ENSG00000138735,ENSG00000140416,ENSG00000155962,ENSG00000160014,ENSG00000171385,ENSG00000198336,ENSG00000198626
GO:0003014	renal system process	69	20	12.53	3491	0.0185	0.50468	ENSG00000005249,ENSG00000005884,ENSG00000102316,ENSG00000103769,ENSG00000113389,ENSG00000132376,ENSG00000132465,ENSG00000134548,ENSG00000138031,ENSG00000146021,ENSG00000148180,ENSG00000165272,ENSG00000166148,ENSG00000171791,ENSG00000174233,ENSG00000181104,ENSG00000188687,ENSG00000196139,ENSG00000198829,ENSG00000240583
GO:0006911	phagocytosis, engulfment	39	8	7.08	3492	0.41444	0.5049	ENSG00000072422,ENSG00000072694,ENSG00000110934,ENSG00000125730,ENSG00000126581,ENSG00000148180,ENSG00000158869,ENSG00000177119
GO:0046513	ceramide biosynthetic process	45	9	8.17	3493	0.43363	0.50493	ENSG00000035681,ENSG00000108405,ENSG00000113532,ENSG00000118276,ENSG00000158850,ENSG00000162630,ENSG00000168350,ENSG00000196542,ENSG00000198964
GO:0090277	positive regulation of peptide hormone s...	55	16	9.99	3494	0.03186	0.50505	ENSG00000004468,ENSG00000083720,ENSG00000088986,ENSG00000106327,ENSG00000112293,ENSG00000120948,ENSG00000124766,ENSG00000135821,ENSG00000136573,ENSG00000137486,ENSG00000143158,ENSG00000145103,ENSG00000147642,ENSG00000148737,ENSG00000183044,ENSG00000272636
GO:0050848	regulation of calcium-mediated signaling	72	19	13.08	3495	0.05293	0.50507	ENSG00000017427,ENSG00000113811,ENSG00000115641,ENSG00000115956,ENSG00000117602,ENSG00000119782,ENSG00000127334,ENSG00000135124,ENSG00000150995,ENSG00000155962,ENSG00000157168,ENSG00000160014,ENSG00000163519,ENSG00000171631,ENSG00000171735,ENSG00000174600,ENSG00000198851,ENSG00000275302,ENSG00000277632
GO:0001975	response to amphetamine	20	4	3.63	3496	0.5051	0.5051	ENSG00000148908,ENSG00000160014,ENSG00000165646,ENSG00000188822
GO:1901223	negative regulation of NIK/NF-kappaB sig...	20	4	3.63	3497	0.5051	0.5051	ENSG00000083799,ENSG00000100614,ENSG00000159346,ENSG00000204614
GO:2000352	negative regulation of endothelial cell ...	20	4	3.63	3498	0.5051	0.5051	ENSG00000106366,ENSG00000107485,ENSG00000116044,ENSG00000154188
GO:0021954	central nervous system neuron developmen...	47	14	8.54	3499	0.03556	0.50519	ENSG00000005810,ENSG00000070610,ENSG00000075213,ENSG00000099250,ENSG00000100503,ENSG00000116106,ENSG00000144290,ENSG00000147862,ENSG00000160007,ENSG00000160460,ENSG00000164885,ENSG00000170315,ENSG00000171862,ENSG00000197381
GO:0048489	synaptic vesicle transport	105	24	19.07	3500	0.13117	0.50532	ENSG00000070718,ENSG00000092531,ENSG00000099940,ENSG00000103528,ENSG00000108405,ENSG00000116473,ENSG00000127314,ENSG00000135604,ENSG00000136854,ENSG00000139190,ENSG00000143761,ENSG00000145335,ENSG00000147044,ENSG00000154764,ENSG00000158828,ENSG00000160014,ENSG00000164885,ENSG00000166900,ENSG00000168280,ENSG00000169860
GO:0007097	nuclear migration	18	7	3.27	3501	0.03188	0.50564	ENSG00000054654,ENSG00000162722,ENSG00000164828,ENSG00000165959,ENSG00000168172,ENSG00000168944,ENSG00000176438
GO:0001736	establishment of planar polarity	63	15	11.44	3502	0.1578	0.50568	ENSG00000010361,ENSG00000042753,ENSG00000071127,ENSG00000073282,ENSG00000108518,ENSG00000112655,ENSG00000145423,ENSG00000153071,ENSG00000154764,ENSG00000156299,ENSG00000157240,ENSG00000161203,ENSG00000164930,ENSG00000185483,ENSG00000196961
GO:0042246	tissue regeneration	36	10	6.54	3503	0.1036	0.50571	ENSG00000003402,ENSG00000017427,ENSG00000105887,ENSG00000133067,ENSG00000143507,ENSG00000148180,ENSG00000154764,ENSG00000171840,ENSG00000188107,ENSG00000233276
GO:0038202	TORC1 signaling	39	10	7.08	3504	0.15677	0.50584	ENSG00000103148,ENSG00000118046,ENSG00000133706,ENSG00000143479,ENSG00000145214,ENSG00000147894,ENSG00000149212,ENSG00000174206,ENSG00000176641,ENSG00000204673
GO:2000036	regulation of stem cell population maint...	17	6	3.09	3505	0.07194	0.50585	ENSG00000073282,ENSG00000089094,ENSG00000107077,ENSG00000120963,ENSG00000162367,ENSG00000213626
GO:0043496	regulation of protein homodimerization a...	19	6	3.45	3506	0.11466	0.50594	ENSG00000001460,ENSG00000130119,ENSG00000131981,ENSG00000157168,ENSG00000169895,ENSG00000171791
GO:0043950	positive regulation of cAMP-mediated sig...	14	5	2.54	3507	0.09345	0.50596	ENSG00000105723,ENSG00000154229,ENSG00000160014,ENSG00000163737,ENSG00000164430
GO:0071470	cellular response to osmotic stress	31	8	5.63	3508	0.18789	0.50598	ENSG00000060138,ENSG00000065534,ENSG00000116285,ENSG00000117394,ENSG00000171488,ENSG00000181856,ENSG00000185650,ENSG00000240583
GO:0009395	phospholipid catabolic process	26	7	4.72	3509	0.17941	0.50601	ENSG00000006007,ENSG00000032444,ENSG00000100997,ENSG00000117592,ENSG00000124181,ENSG00000161048,ENSG00000166035
GO:0032369	negative regulation of lipid transport	15	5	2.72	3510	0.1201	0.50601	ENSG00000008405,ENSG00000025434,ENSG00000109320,ENSG00000138798,ENSG00000259207
GO:0006893	Golgi to plasma membrane transport	51	7	9.26	3511	0.84322	0.50609	ENSG00000021762,ENSG00000113384,ENSG00000113595,ENSG00000123240,ENSG00000124198,ENSG00000143761,ENSG00000151150
GO:0006516	glycoprotein catabolic process	17	5	3.09	3512	0.1823	0.5061	ENSG00000101439,ENSG00000134109,ENSG00000163527,ENSG00000198408,ENSG00000207737
GO:0006264	mitochondrial DNA replication	12	4	2.18	3513	0.15889	0.50613	ENSG00000107815,ENSG00000138346,ENSG00000165283,ENSG00000197548
GO:0045806	negative regulation of endocytosis	40	9	7.26	3514	0.29488	0.50615	ENSG00000025434,ENSG00000072694,ENSG00000103154,ENSG00000104972,ENSG00000112335,ENSG00000131981,ENSG00000137462,ENSG00000171862,ENSG00000186074
GO:0051569	regulation of histone H3-K4 methylation	24	6	4.36	3515	0.26105	0.50617	ENSG00000005483,ENSG00000107485,ENSG00000118058,ENSG00000118513,ENSG00000162676,ENSG00000204356
GO:2001032	regulation of double-strand break repair...	19	5	3.45	3516	0.25361	0.50619	ENSG00000101596,ENSG00000109685,ENSG00000138496,ENSG00000161010,ENSG00000163840
GO:0033344	cholesterol efflux	26	6	4.72	3517	0.32958	0.50626	ENSG00000025434,ENSG00000087237,ENSG00000100979,ENSG00000118777,ENSG00000119655,ENSG00000138798
GO:0001893	maternal placenta development	21	5	3.81	3518	0.3303	0.50629	ENSG00000057657,ENSG00000164733,ENSG00000172270,ENSG00000186350,ENSG00000187266
GO:0045793	positive regulation of cell size	10	3	1.82	3519	0.26747	0.50629	ENSG00000117020,ENSG00000152558,ENSG00000165731
GO:0097028	dendritic cell differentiation	33	7	5.99	3520	0.39193	0.50633	ENSG00000072694,ENSG00000102145,ENSG00000104972,ENSG00000123685,ENSG00000137265,ENSG00000152495,ENSG00000167601
GO:0002829	negative regulation of type 2 immune res...	11	3	2	3521	0.32173	0.50633	ENSG00000073861,ENSG00000081181,ENSG00000121807
GO:0042308	negative regulation of protein import in...	11	3	2	3522	0.32173	0.50633	ENSG00000135272,ENSG00000154188,ENSG00000186642
GO:0006517	protein deglycosylation	29	6	5.27	3523	0.43512	0.5064	ENSG00000013288,ENSG00000111885,ENSG00000134109,ENSG00000159461,ENSG00000198408,ENSG00000204308
GO:0006195	purine nucleotide catabolic process	35	7	6.36	3524	0.45628	0.50643	ENSG00000135318,ENSG00000138735,ENSG00000173598,ENSG00000186642,ENSG00000198805,ENSG00000205268,ENSG00000233276
GO:0045603	positive regulation of endothelial cell ...	13	3	2.36	3525	0.42932	0.50643	ENSG00000139567,ENSG00000153162,ENSG00000184113
GO:0006110	regulation of glycolytic process	30	6	5.45	3526	0.46988	0.50645	ENSG00000017427,ENSG00000106617,ENSG00000147162,ENSG00000165140,ENSG00000181722,ENSG00000187097
GO:0018022	peptidyl-lysine methylation	113	21	20.52	3527	0.49195	0.50647	ENSG00000005483,ENSG00000085276,ENSG00000100483,ENSG00000101945,ENSG00000103037,ENSG00000107077,ENSG00000107485,ENSG00000109685,ENSG00000116254,ENSG00000118058,ENSG00000118513,ENSG00000129691,ENSG00000136169,ENSG00000137265,ENSG00000143499,ENSG00000143919,ENSG00000145391,ENSG00000147162,ENSG00000147548,ENSG00000162676
GO:0018027	peptidyl-lysine dimethylation	14	3	2.54	3528	0.48088	0.50647	ENSG00000101945,ENSG00000143499,ENSG00000145391
GO:0031076	embryonic camera-type eye development	20	4	3.63	3529	0.5051	0.5065	ENSG00000089094,ENSG00000128918,ENSG00000148516,ENSG00000172819
GO:0001946	lymphangiogenesis	9	2	1.63	3530	0.5065	0.5065	ENSG00000114739,ENSG00000139567
GO:0002281	macrophage activation involved in immune...	9	2	1.63	3531	0.5065	0.5065	ENSG00000135077,ENSG00000198829
GO:0003183	mitral valve morphogenesis	9	2	1.63	3532	0.5065	0.5065	ENSG00000115170,ENSG00000124766
GO:0003376	sphingosine-1-phosphate receptor signali...	9	2	1.63	3533	0.5065	0.5065	ENSG00000176170,ENSG00000180739
GO:0007194	negative regulation of adenylate cyclase...	9	2	1.63	3534	0.5065	0.5065	ENSG00000113389,ENSG00000121807
GO:0010248	establishment or maintenance of transmem...	9	2	1.63	3535	0.5065	0.5065	ENSG00000069849,ENSG00000137731
GO:0010642	negative regulation of platelet-derived ...	9	2	1.63	3536	0.5065	0.5065	ENSG00000145335,ENSG00000160013
GO:0010835	regulation of protein ADP-ribosylation	9	2	1.63	3537	0.5065	0.5065	ENSG00000114166,ENSG00000140105
GO:0016081	synaptic vesicle docking	9	2	1.63	3538	0.5065	0.5065	ENSG00000166900,ENSG00000175029
GO:0016139	glycoside catabolic process	9	2	1.63	3539	0.5065	0.5065	ENSG00000070610,ENSG00000179163
GO:0030277	maintenance of gastrointestinal epitheli...	9	2	1.63	3540	0.5065	0.5065	ENSG00000101842,ENSG00000160180
GO:0030388	fructose 1,6-bisphosphate metabolic proc...	9	2	1.63	3541	0.5065	0.5065	ENSG00000067057,ENSG00000165140
GO:0034145	positive regulation of toll-like recepto...	9	2	1.63	3542	0.5065	0.5065	ENSG00000012223,ENSG00000025434
GO:0035871	protein K11-linked deubiquitination	9	2	1.63	3543	0.5065	0.5065	ENSG00000169918,ENSG00000180667
GO:0035999	tetrahydrofolate interconversion	9	2	1.63	3544	0.5065	0.5065	ENSG00000065911,ENSG00000120254
GO:0036158	outer dynein arm assembly	9	2	1.63	3545	0.5065	0.5065	ENSG00000124721,ENSG00000171595
GO:0042474	middle ear morphogenesis	9	2	1.63	3546	0.5065	0.5065	ENSG00000108784,ENSG00000186480
GO:0045198	establishment of epithelial cell apical/...	9	2	1.63	3547	0.5065	0.5065	ENSG00000079482,ENSG00000112655
GO:0046485	ether lipid metabolic process	9	2	1.63	3548	0.5065	0.5065	ENSG00000176485,ENSG00000180089
GO:0048304	positive regulation of isotype switching...	9	2	1.63	3549	0.5065	0.5065	ENSG00000073861,ENSG00000178562
GO:0050908	detection of light stimulus involved in ...	9	2	1.63	3550	0.5065	0.5065	ENSG00000180376,ENSG00000188107
GO:0051014	actin filament severing	9	2	1.63	3551	0.5065	0.5065	ENSG00000127831,ENSG00000148180
GO:0051256	mitotic spindle midzone assembly	9	2	1.63	3552	0.5065	0.5065	ENSG00000079335,ENSG00000137807
GO:0061179	negative regulation of insulin secretion...	9	2	1.63	3553	0.5065	0.5065	ENSG00000119782,ENSG00000150594
GO:0070424	regulation of nucleotide-binding oligome...	9	2	1.63	3554	0.5065	0.5065	ENSG00000023445,ENSG00000110330
GO:0070544	histone H3-K36 demethylation	9	2	1.63	3555	0.5065	0.5065	ENSG00000089094,ENSG00000107077
GO:0070970	interleukin-2 secretion	9	2	1.63	3556	0.5065	0.5065	ENSG00000119927,ENSG00000198805
GO:0071394	cellular response to testosterone stimul...	9	2	1.63	3557	0.5065	0.5065	ENSG00000145545,ENSG00000169083
GO:0099641	anterograde axonal protein transport	9	2	1.63	3558	0.5065	0.5065	ENSG00000041353,ENSG00000168280
GO:1900165	negative regulation of interleukin-6 sec...	9	2	1.63	3559	0.5065	0.5065	ENSG00000153064,ENSG00000163606
GO:1902237	positive regulation of endoplasmic retic...	9	2	1.63	3560	0.5065	0.5065	ENSG00000132824,ENSG00000176720
GO:1904153	negative regulation of retrograde protei...	9	2	1.63	3561	0.5065	0.5065	ENSG00000134882,ENSG00000180667
GO:1990440	positive regulation of transcription fro...	9	2	1.63	3562	0.5065	0.5065	ENSG00000118217,ENSG00000172216
GO:2000234	positive regulation of rRNA processing	9	2	1.63	3563	0.5065	0.5065	ENSG00000115368,ENSG00000119285
GO:0033598	mammary gland epithelial cell proliferat...	26	5	4.72	3564	0.52297	0.50652	ENSG00000107485,ENSG00000115738,ENSG00000124782,ENSG00000172216,ENSG00000233276
GO:0021680	cerebellar Purkinje cell layer developme...	19	3	3.45	3565	0.69755	0.5067	ENSG00000100095,ENSG00000108784,ENSG00000118193
GO:0006417	regulation of translation	316	50	57.39	3566	0.87944	0.50744	ENSG00000026025,ENSG00000055332,ENSG00000060138,ENSG00000073792,ENSG00000086232,ENSG00000087263,ENSG00000089022,ENSG00000100354,ENSG00000105887,ENSG00000106263,ENSG00000107864,ENSG00000107954,ENSG00000110321,ENSG00000112531,ENSG00000114784,ENSG00000115687,ENSG00000117543,ENSG00000118689,ENSG00000119392,ENSG00000120963
GO:0006351	transcription, DNA-templated	2796	492	507.8	3567	0.81746	0.51284	ENSG00000001084,ENSG00000001167,ENSG00000003402,ENSG00000004468,ENSG00000005075,ENSG00000005100,ENSG00000005302,ENSG00000005483,ENSG00000005884,ENSG00000007968,ENSG00000008405,ENSG00000008441,ENSG00000010244,ENSG00000010818,ENSG00000011590,ENSG00000012223,ENSG00000012822,ENSG00000013561,ENSG00000017427,ENSG00000019991
GO:0022604	regulation of cell morphogenesis	365	89	66.29	3568	0.00153	0.51321	ENSG00000000938,ENSG00000004139,ENSG00000005810,ENSG00000010319,ENSG00000019995,ENSG00000026508,ENSG00000040608,ENSG00000047597,ENSG00000053108,ENSG00000071127,ENSG00000073712,ENSG00000075213,ENSG00000075711,ENSG00000075884,ENSG00000079691,ENSG00000082397,ENSG00000085733,ENSG00000099250,ENSG00000099942,ENSG00000100473
GO:0000278	mitotic cell cycle	853	150	154.92	3569	0.68864	0.51822	ENSG00000004897,ENSG00000005249,ENSG00000005483,ENSG00000010244,ENSG00000011295,ENSG00000015475,ENSG00000017427,ENSG00000019991,ENSG00000022267,ENSG00000037042,ENSG00000041515,ENSG00000046651,ENSG00000057935,ENSG00000058091,ENSG00000064102,ENSG00000068903,ENSG00000074935,ENSG00000075711,ENSG00000078098,ENSG00000079335
GO:0042733	embryonic digit morphogenesis	38	8	6.9	3570	0.38448	0.51867	ENSG00000091436,ENSG00000101052,ENSG00000106571,ENSG00000145423,ENSG00000146350,ENSG00000146535,ENSG00000154764,ENSG00000164930
GO:0051898	negative regulation of protein kinase B ...	37	7	6.72	3571	0.51908	0.51908	ENSG00000075711,ENSG00000132376,ENSG00000136826,ENSG00000153064,ENSG00000159445,ENSG00000171100,ENSG00000171862
GO:0010976	positive regulation of neuron projection...	200	39	36.32	3572	0.3379	0.52166	ENSG00000003402,ENSG00000005884,ENSG00000019991,ENSG00000068971,ENSG00000099250,ENSG00000100503,ENSG00000103528,ENSG00000103769,ENSG00000107864,ENSG00000107954,ENSG00000108379,ENSG00000112335,ENSG00000112655,ENSG00000116044,ENSG00000116106,ENSG00000116473,ENSG00000118046,ENSG00000119782,ENSG00000124772,ENSG00000131711
GO:0051881	regulation of mitochondrial membrane pot...	62	14	11.26	3573	0.22497	0.52192	ENSG00000001084,ENSG00000015475,ENSG00000104765,ENSG00000126709,ENSG00000138777,ENSG00000143799,ENSG00000153823,ENSG00000158828,ENSG00000165283,ENSG00000170315,ENSG00000171552,ENSG00000171791,ENSG00000176720,ENSG00000197122
GO:0030514	negative regulation of BMP signaling pat...	29	7	5.27	3574	0.26524	0.52235	ENSG00000100614,ENSG00000101665,ENSG00000128791,ENSG00000145423,ENSG00000157240,ENSG00000158747,ENSG00000166147
GO:0050919	negative chemotaxis	27	6	4.9	3575	0.3647	0.52262	ENSG00000010319,ENSG00000075213,ENSG00000157168,ENSG00000167680,ENSG00000197461,ENSG00000259207
GO:0010718	positive regulation of epithelial to mes...	35	7	6.36	3576	0.45628	0.52281	ENSG00000115170,ENSG00000138795,ENSG00000148737,ENSG00000153071,ENSG00000156299,ENSG00000166949,ENSG00000168646
GO:0043552	positive regulation of phosphatidylinosi...	26	5	4.72	3577	0.52297	0.52297	ENSG00000000938,ENSG00000138685,ENSG00000157404,ENSG00000169313,ENSG00000197122
GO:0006644	phospholipid metabolic process	376	89	68.29	3578	0.00382	0.52331	ENSG00000000938,ENSG00000006007,ENSG00000007541,ENSG00000019991,ENSG00000021762,ENSG00000032444,ENSG00000035115,ENSG00000065357,ENSG00000070214,ENSG00000079459,ENSG00000087237,ENSG00000100997,ENSG00000102678,ENSG00000102780,ENSG00000103502,ENSG00000105851,ENSG00000109452,ENSG00000110697,ENSG00000111666,ENSG00000112293
GO:1904659	glucose transmembrane transport	75	20	13.62	3579	0.04341	0.52813	ENSG00000017427,ENSG00000095637,ENSG00000105723,ENSG00000106617,ENSG00000112062,ENSG00000116044,ENSG00000116473,ENSG00000117394,ENSG00000125730,ENSG00000125744,ENSG00000132376,ENSG00000142583,ENSG00000145675,ENSG00000153823,ENSG00000159399,ENSG00000160326,ENSG00000163736,ENSG00000166263,ENSG00000179914,ENSG00000181856
GO:0006397	mRNA processing	473	50	85.9	3580	1	0.5285	ENSG00000005075,ENSG00000046647,ENSG00000048740,ENSG00000049883,ENSG00000065978,ENSG00000076770,ENSG00000096063,ENSG00000099817,ENSG00000100142,ENSG00000100201,ENSG00000103549,ENSG00000107864,ENSG00000107951,ENSG00000108406,ENSG00000110844,ENSG00000112531,ENSG00000115875,ENSG00000117592,ENSG00000120948,ENSG00000124701
GO:0048814	regulation of dendrite morphogenesis	67	17	12.17	3581	0.08808	0.52864	ENSG00000004139,ENSG00000114745,ENSG00000116106,ENSG00000118046,ENSG00000125249,ENSG00000128245,ENSG00000137672,ENSG00000156299,ENSG00000157193,ENSG00000158528,ENSG00000164885,ENSG00000166333,ENSG00000171862,ENSG00000174989,ENSG00000184402,ENSG00000189056,ENSG00000197959
GO:0030855	epithelial cell differentiation	388	95	70.47	3582	0.00094	0.52888	ENSG00000007062,ENSG00000014216,ENSG00000026025,ENSG00000033867,ENSG00000055732,ENSG00000057294,ENSG00000057657,ENSG00000073282,ENSG00000074319,ENSG00000078902,ENSG00000079482,ENSG00000081052,ENSG00000083857,ENSG00000099250,ENSG00000100373,ENSG00000101109,ENSG00000101445,ENSG00000101842,ENSG00000102531,ENSG00000105325
GO:0045638	negative regulation of myeloid cell diff...	78	18	14.17	3583	0.16241	0.52896	ENSG00000012223,ENSG00000078399,ENSG00000104972,ENSG00000105810,ENSG00000122641,ENSG00000135898,ENSG00000139842,ENSG00000143995,ENSG00000145675,ENSG00000162367,ENSG00000163737,ENSG00000164342,ENSG00000166147,ENSG00000173757,ENSG00000174946,ENSG00000185650,ENSG00000204103,ENSG00000277632
GO:0050709	negative regulation of protein secretion	91	20	16.53	3584	0.20572	0.52907	ENSG00000025434,ENSG00000049768,ENSG00000072694,ENSG00000081181,ENSG00000089248,ENSG00000102362,ENSG00000104972,ENSG00000105483,ENSG00000119782,ENSG00000129158,ENSG00000134321,ENSG00000140464,ENSG00000150594,ENSG00000153064,ENSG00000154188,ENSG00000163606,ENSG00000167634,ENSG00000174130,ENSG00000181104,ENSG00000204397
GO:0001523	retinoid metabolic process	39	10	7.08	3585	0.15677	0.52926	ENSG00000072042,ENSG00000121064,ENSG00000124145,ENSG00000128918,ENSG00000138061,ENSG00000157193,ENSG00000161048,ENSG00000162496,ENSG00000165092,ENSG00000196139
GO:0071347	cellular response to interleukin-1	97	22	17.62	3586	0.15234	0.52972	ENSG00000003436,ENSG00000055208,ENSG00000078902,ENSG00000100387,ENSG00000107968,ENSG00000108691,ENSG00000109320,ENSG00000113558,ENSG00000115594,ENSG00000134070,ENSG00000136689,ENSG00000147488,ENSG00000148346,ENSG00000167634,ENSG00000170315,ENSG00000172216,ENSG00000177889,ENSG00000221983,ENSG00000269335,ENSG00000271503
GO:0001556	oocyte maturation	20	4	3.63	3587	0.5051	0.53008	ENSG00000068903,ENSG00000101224,ENSG00000118689,ENSG00000172572
GO:0002092	positive regulation of receptor internal...	15	3	2.72	3588	0.53011	0.53011	ENSG00000137486,ENSG00000138798,ENSG00000154188
GO:0010804	negative regulation of tumor necrosis fa...	15	3	2.72	3589	0.53011	0.53011	ENSG00000105483,ENSG00000151468,ENSG00000204397
GO:0030033	microvillus assembly	15	3	2.72	3590	0.53011	0.53011	ENSG00000089327,ENSG00000125249,ENSG00000137710
GO:0048535	lymph node development	15	3	2.72	3591	0.53011	0.53011	ENSG00000141655,ENSG00000168685,ENSG00000226979
GO:0051000	positive regulation of nitric-oxide synt...	15	3	2.72	3592	0.53011	0.53011	ENSG00000113389,ENSG00000131979,ENSG00000160014
GO:0071280	cellular response to copper ion	15	3	2.72	3593	0.53011	0.53011	ENSG00000126581,ENSG00000145335,ENSG00000240583
GO:1905606	regulation of presynapse assembly	15	3	2.72	3594	0.53011	0.53011	ENSG00000145335,ENSG00000154764,ENSG00000157240
GO:2000811	negative regulation of anoikis	15	3	2.72	3595	0.53011	0.53011	ENSG00000171791,ENSG00000196781,ENSG00000197122
GO:0030101	natural killer cell activation	54	10	9.81	3596	0.52832	0.53014	ENSG00000026751,ENSG00000057657,ENSG00000115738,ENSG00000122223,ENSG00000135077,ENSG00000167601,ENSG00000172575,ENSG00000173757,ENSG00000189430,ENSG00000204463
GO:0048146	positive regulation of fibroblast prolif...	44	9	7.99	3597	0.40556	0.53155	ENSG00000017427,ENSG00000105810,ENSG00000118513,ENSG00000140464,ENSG00000170962,ENSG00000176170,ENSG00000197461,ENSG00000240583,ENSG00000253729
GO:0016032	viral process	640	137	116.23	3598	0.01786	0.53267	ENSG00000003402,ENSG00000012223,ENSG00000026025,ENSG00000030066,ENSG00000042753,ENSG00000055332,ENSG00000061676,ENSG00000067066,ENSG00000072694,ENSG00000073008,ENSG00000074319,ENSG00000075711,ENSG00000078747,ENSG00000080561,ENSG00000082781,ENSG00000086102,ENSG00000087302,ENSG00000088986,ENSG00000089127,ENSG00000094916
GO:0006886	intracellular protein transport	1015	155	184.34	3599	0.99504	0.53496	ENSG00000006715,ENSG00000015475,ENSG00000017427,ENSG00000023041,ENSG00000028528,ENSG00000030066,ENSG00000039068,ENSG00000041353,ENSG00000042753,ENSG00000048707,ENSG00000065491,ENSG00000067066,ENSG00000068354,ENSG00000070718,ENSG00000075826,ENSG00000082074,ENSG00000082146,ENSG00000085733,ENSG00000089248,ENSG00000094631
GO:0002682	regulation of immune system process	1187	294	215.58	3600	1.4e-09	0.5363	ENSG00000000938,ENSG00000004139,ENSG00000004468,ENSG00000005483,ENSG00000005961,ENSG00000012223,ENSG00000013725,ENSG00000015479,ENSG00000017427,ENSG00000023445,ENSG00000025434,ENSG00000026751,ENSG00000043462,ENSG00000049768,ENSG00000055208,ENSG00000055332,ENSG00000056972,ENSG00000057657,ENSG00000060237,ENSG00000061676
GO:0043388	positive regulation of DNA binding	48	10	8.72	3601	0.37095	0.53682	ENSG00000017427,ENSG00000068903,ENSG00000107485,ENSG00000136826,ENSG00000137265,ENSG00000138798,ENSG00000143799,ENSG00000153879,ENSG00000160014,ENSG00000163564
GO:0035176	social behavior	32	6	5.81	3602	0.53733	0.53733	ENSG00000021645,ENSG00000108576,ENSG00000110076,ENSG00000124788,ENSG00000166148,ENSG00000171862
GO:0043967	histone H4 acetylation	65	10	11.81	3603	0.76663	0.53826	ENSG00000005302,ENSG00000083168,ENSG00000116254,ENSG00000118058,ENSG00000120616,ENSG00000137265,ENSG00000137486,ENSG00000138795,ENSG00000147162,ENSG00000196367
GO:0002223	stimulatory C-type lectin receptor signa...	49	9	8.9	3604	0.54334	0.54334	ENSG00000055208,ENSG00000109320,ENSG00000132514,ENSG00000158869,ENSG00000166527,ENSG00000172175,ENSG00000181143,ENSG00000197122,ENSG00000269335
GO:0007613	memory	67	12	12.17	3605	0.57127	0.5435	ENSG00000005884,ENSG00000100678,ENSG00000107864,ENSG00000108576,ENSG00000124788,ENSG00000152495,ENSG00000157045,ENSG00000168329,ENSG00000171862,ENSG00000172216,ENSG00000187902,ENSG00000189056
GO:0030534	adult behavior	75	18	13.62	3606	0.12366	0.54465	ENSG00000021645,ENSG00000100095,ENSG00000100997,ENSG00000109189,ENSG00000110076,ENSG00000115738,ENSG00000116106,ENSG00000136842,ENSG00000145335,ENSG00000146555,ENSG00000151012,ENSG00000151491,ENSG00000157045,ENSG00000160460,ENSG00000164885,ENSG00000171316,ENSG00000171862,ENSG00000183044
GO:0048286	lung alveolus development	24	5	4.36	3607	0.44761	0.54606	ENSG00000116285,ENSG00000124788,ENSG00000151012,ENSG00000171456,ENSG00000197461
GO:0033137	negative regulation of peptidyl-serine p...	21	4	3.81	3608	0.54623	0.54623	ENSG00000019991,ENSG00000101665,ENSG00000132376,ENSG00000158856
GO:0060325	face morphogenesis	21	4	3.81	3609	0.54623	0.54623	ENSG00000126458,ENSG00000138795,ENSG00000150347,ENSG00000184113
GO:0048870	cell motility	1117	272	202.87	3610	3.4e-08	0.54629	ENSG00000000938,ENSG00000005884,ENSG00000005961,ENSG00000006638,ENSG00000010319,ENSG00000010361,ENSG00000017427,ENSG00000019991,ENSG00000019995,ENSG00000026508,ENSG00000033170,ENSG00000034152,ENSG00000035403,ENSG00000039068,ENSG00000054654,ENSG00000060237,ENSG00000061676,ENSG00000064102,ENSG00000065534,ENSG00000066056
GO:0006897	endocytosis	541	122	98.25	3611	0.0048	0.54798	ENSG00000000938,ENSG00000010278,ENSG00000010327,ENSG00000011028,ENSG00000013725,ENSG00000017797,ENSG00000025434,ENSG00000028528,ENSG00000041353,ENSG00000042753,ENSG00000054793,ENSG00000061676,ENSG00000064989,ENSG00000072422,ENSG00000072694,ENSG00000074319,ENSG00000079482,ENSG00000079691,ENSG00000085733,ENSG00000086232
GO:0051262	protein tetramerization	129	19	23.43	3612	0.8728	0.54799	ENSG00000073282,ENSG00000090674,ENSG00000100380,ENSG00000112294,ENSG00000115419,ENSG00000115652,ENSG00000121691,ENSG00000132570,ENSG00000133812,ENSG00000140577,ENSG00000165140,ENSG00000167768,ENSG00000186350,ENSG00000196405,ENSG00000198821,ENSG00000204228,ENSG00000239900,ENSG00000271503,ENSG00000278828
GO:0051592	response to calcium ion	97	20	17.62	3613	0.30209	0.54832	ENSG00000060237,ENSG00000090674,ENSG00000103528,ENSG00000112293,ENSG00000113140,ENSG00000120129,ENSG00000124772,ENSG00000130522,ENSG00000138668,ENSG00000138741,ENSG00000148344,ENSG00000158856,ENSG00000160014,ENSG00000165272,ENSG00000169504,ENSG00000170345,ENSG00000171121,ENSG00000196139,ENSG00000198626,ENSG00000198829
GO:0051289	protein homotetramerization	66	12	11.99	3614	0.54864	0.54864	ENSG00000073282,ENSG00000090674,ENSG00000100380,ENSG00000112294,ENSG00000115419,ENSG00000121691,ENSG00000132570,ENSG00000140577,ENSG00000165140,ENSG00000186350,ENSG00000196405,ENSG00000198821
GO:0000077	DNA damage checkpoint	144	20	26.15	3615	0.92996	0.54865	ENSG00000008405,ENSG00000048028,ENSG00000091436,ENSG00000105325,ENSG00000105393,ENSG00000112062,ENSG00000114126,ENSG00000116717,ENSG00000124766,ENSG00000134852,ENSG00000139842,ENSG00000140464,ENSG00000142453,ENSG00000144580,ENSG00000161010,ENSG00000184481,ENSG00000198176,ENSG00000198625,ENSG00000205250,ENSG00000253729
GO:0048598	embryonic morphogenesis	349	79	63.38	3616	0.01858	0.54873	ENSG00000005884,ENSG00000006451,ENSG00000010361,ENSG00000060237,ENSG00000073282,ENSG00000075711,ENSG00000078399,ENSG00000081059,ENSG00000082781,ENSG00000087460,ENSG00000089094,ENSG00000091436,ENSG00000101052,ENSG00000101109,ENSG00000102678,ENSG00000102710,ENSG00000105991,ENSG00000106571,ENSG00000107485,ENSG00000108379
GO:0030193	regulation of blood coagulation	56	26	10.17	3617	1.1e-06	0.54876	ENSG00000001561,ENSG00000003436,ENSG00000006638,ENSG00000010278,ENSG00000078098,ENSG00000106366,ENSG00000108839,ENSG00000115956,ENSG00000116044,ENSG00000131187,ENSG00000135919,ENSG00000154229,ENSG00000158856,ENSG00000158869,ENSG00000164344,ENSG00000167397,ENSG00000167768,ENSG00000174175,ENSG00000177119,ENSG00000181104
GO:0009100	glycoprotein metabolic process	301	68	54.67	3618	0.02843	0.54915	ENSG00000013288,ENSG00000013375,ENSG00000017427,ENSG00000033170,ENSG00000038427,ENSG00000064225,ENSG00000071073,ENSG00000101346,ENSG00000101439,ENSG00000101901,ENSG00000102145,ENSG00000103154,ENSG00000103489,ENSG00000106003,ENSG00000106397,ENSG00000106692,ENSG00000109956,ENSG00000111670,ENSG00000111728,ENSG00000111885
GO:0071773	cellular response to BMP stimulus	84	27	15.26	3619	0.00139	0.54947	ENSG00000005884,ENSG00000069702,ENSG00000100614,ENSG00000101665,ENSG00000105701,ENSG00000107485,ENSG00000114374,ENSG00000114739,ENSG00000115170,ENSG00000116985,ENSG00000124813,ENSG00000128791,ENSG00000138795,ENSG00000139567,ENSG00000140479,ENSG00000141622,ENSG00000143869,ENSG00000145423,ENSG00000150593,ENSG00000153162
GO:0031146	SCF-dependent proteasomal ubiquitin-depe...	38	7	6.9	3620	0.54948	0.54948	ENSG00000100387,ENSG00000112146,ENSG00000113558,ENSG00000118193,ENSG00000118564,ENSG00000127585,ENSG00000177294
GO:0007044	cell-substrate junction assembly	77	22	13.98	3621	0.01652	0.55012	ENSG00000046653,ENSG00000047648,ENSG00000065618,ENSG00000073712,ENSG00000079308,ENSG00000085733,ENSG00000087077,ENSG00000095637,ENSG00000099250,ENSG00000110880,ENSG00000124145,ENSG00000139567,ENSG00000144824,ENSG00000151914,ENSG00000158856,ENSG00000166949,ENSG00000169756,ENSG00000171791,ENSG00000171862,ENSG00000177697
GO:0009913	epidermal cell differentiation	125	30	22.7	3622	0.06009	0.55025	ENSG00000014216,ENSG00000033867,ENSG00000055732,ENSG00000057294,ENSG00000073282,ENSG00000074319,ENSG00000101109,ENSG00000111913,ENSG00000116285,ENSG00000126247,ENSG00000127152,ENSG00000129116,ENSG00000131023,ENSG00000134283,ENSG00000134317,ENSG00000134755,ENSG00000134765,ENSG00000135047,ENSG00000136826,ENSG00000140479
GO:0021675	nerve development	43	15	7.81	3623	0.00669	0.55027	ENSG00000075213,ENSG00000099250,ENSG00000105991,ENSG00000106571,ENSG00000135919,ENSG00000141622,ENSG00000144749,ENSG00000165731,ENSG00000166333,ENSG00000166833,ENSG00000171316,ENSG00000177301,ENSG00000197381,ENSG00000198799,ENSG00000204103
GO:0050880	regulation of blood vessel size	77	21	13.98	3624	0.03116	0.5503	ENSG00000001084,ENSG00000004468,ENSG00000006638,ENSG00000100292,ENSG00000106397,ENSG00000108405,ENSG00000108576,ENSG00000121064,ENSG00000128512,ENSG00000131979,ENSG00000150594,ENSG00000159640,ENSG00000164116,ENSG00000166148,ENSG00000169252,ENSG00000169860,ENSG00000174233,ENSG00000181104,ENSG00000185532,ENSG00000197993
GO:0051650	establishment of vesicle localization	228	48	41.41	3625	0.14581	0.55036	ENSG00000041353,ENSG00000070540,ENSG00000070718,ENSG00000092531,ENSG00000099940,ENSG00000103528,ENSG00000103769,ENSG00000105063,ENSG00000108405,ENSG00000108433,ENSG00000113615,ENSG00000114745,ENSG00000115993,ENSG00000116473,ENSG00000117153,ENSG00000127314,ENSG00000129354,ENSG00000131437,ENSG00000135604,ENSG00000136854
GO:2001056	positive regulation of cysteine-type end...	125	29	22.7	3626	0.09094	0.55042	ENSG00000015475,ENSG00000099968,ENSG00000104689,ENSG00000105483,ENSG00000108405,ENSG00000112977,ENSG00000117560,ENSG00000121858,ENSG00000129521,ENSG00000132906,ENSG00000136305,ENSG00000136938,ENSG00000137486,ENSG00000137752,ENSG00000140464,ENSG00000145335,ENSG00000147488,ENSG00000148180,ENSG00000163565,ENSG00000163568
GO:1904064	positive regulation of cation transmembr...	86	21	15.62	3627	0.08867	0.55059	ENSG00000013016,ENSG00000060237,ENSG00000069849,ENSG00000088992,ENSG00000122679,ENSG00000124181,ENSG00000127533,ENSG00000143761,ENSG00000145335,ENSG00000151150,ENSG00000158828,ENSG00000160014,ENSG00000160211,ENSG00000169252,ENSG00000171631,ENSG00000174827,ENSG00000177119,ENSG00000181104,ENSG00000181754,ENSG00000189056
GO:0090330	regulation of platelet aggregation	13	7	2.36	3628	0.00398	0.55072	ENSG00000010278,ENSG00000108839,ENSG00000135919,ENSG00000154229,ENSG00000158856,ENSG00000183044,ENSG00000185532
GO:0046902	regulation of mitochondrial membrane per...	63	16	11.44	3629	0.09529	0.55073	ENSG00000001460,ENSG00000015475,ENSG00000073282,ENSG00000088808,ENSG00000100453,ENSG00000104081,ENSG00000104765,ENSG00000105723,ENSG00000114126,ENSG00000128245,ENSG00000159399,ENSG00000159445,ENSG00000171552,ENSG00000171791,ENSG00000176720,ENSG00000198176
GO:1902305	regulation of sodium ion transmembrane t...	43	12	7.81	3630	0.07689	0.5508	ENSG00000060237,ENSG00000069849,ENSG00000075711,ENSG00000088992,ENSG00000089327,ENSG00000128245,ENSG00000137731,ENSG00000143761,ENSG00000148175,ENSG00000151150,ENSG00000152818,ENSG00000221946
GO:2000736	regulation of stem cell differentiation	49	13	8.9	3631	0.0945	0.55081	ENSG00000055332,ENSG00000071564,ENSG00000078747,ENSG00000102145,ENSG00000107077,ENSG00000107485,ENSG00000110693,ENSG00000116044,ENSG00000118058,ENSG00000118513,ENSG00000153187,ENSG00000162367,ENSG00000213626
GO:0001844	protein insertion into mitochondrial mem...	27	9	4.9	3632	0.04327	0.55081	ENSG00000015475,ENSG00000073282,ENSG00000088808,ENSG00000100453,ENSG00000104081,ENSG00000114126,ENSG00000128245,ENSG00000171791,ENSG00000198176
GO:2000171	negative regulation of dendrite developm...	19	7	3.45	3633	0.04278	0.55091	ENSG00000053108,ENSG00000114745,ENSG00000128245,ENSG00000137672,ENSG00000142453,ENSG00000171862,ENSG00000197959
GO:0001885	endothelial cell development	47	12	8.54	3634	0.132	0.55092	ENSG00000081052,ENSG00000101445,ENSG00000106397,ENSG00000116473,ENSG00000127314,ENSG00000137710,ENSG00000154764,ENSG00000169504,ENSG00000179820,ENSG00000184113,ENSG00000186642,ENSG00000233276
GO:0006779	porphyrin-containing compound biosynthet...	25	8	4.54	3635	0.06886	0.55092	ENSG00000013306,ENSG00000066926,ENSG00000080819,ENSG00000126088,ENSG00000148218,ENSG00000158578,ENSG00000163554,ENSG00000256269
GO:0046629	gamma-delta T cell activation	15	6	2.72	3636	0.04016	0.55096	ENSG00000104972,ENSG00000160593,ENSG00000173585,ENSG00000173757,ENSG00000179388,ENSG00000184916
GO:0006584	catecholamine metabolic process	27	8	4.9	3637	0.10153	0.55099	ENSG00000069535,ENSG00000079931,ENSG00000105887,ENSG00000107485,ENSG00000127838,ENSG00000131979,ENSG00000145335,ENSG00000183044
GO:0010828	positive regulation of glucose transmemb...	27	8	4.9	3638	0.10153	0.55099	ENSG00000017427,ENSG00000095637,ENSG00000112062,ENSG00000116044,ENSG00000116473,ENSG00000125730,ENSG00000145675,ENSG00000179914
GO:0070293	renal absorption	11	5	2	3639	0.03453	0.551	ENSG00000102316,ENSG00000146021,ENSG00000148180,ENSG00000165272,ENSG00000196139
GO:0019953	sexual reproduction	530	99	96.26	3640	0.3941	0.55103	ENSG00000010278,ENSG00000012061,ENSG00000013375,ENSG00000017427,ENSG00000023445,ENSG00000028839,ENSG00000057657,ENSG00000060138,ENSG00000064102,ENSG00000068903,ENSG00000073282,ENSG00000073614,ENSG00000078399,ENSG00000085465,ENSG00000088986,ENSG00000089094,ENSG00000096063,ENSG00000100814,ENSG00000101224,ENSG00000102096
GO:0014061	regulation of norepinephrine secretion	7	4	1.27	3641	0.02383	0.55105	ENSG00000150594,ENSG00000169313,ENSG00000169860,ENSG00000185897
GO:1902807	negative regulation of cell cycle G1/S p...	101	21	18.34	3642	0.28188	0.55106	ENSG00000022267,ENSG00000041515,ENSG00000100225,ENSG00000108691,ENSG00000114126,ENSG00000116717,ENSG00000124766,ENSG00000129355,ENSG00000136826,ENSG00000140464,ENSG00000142453,ENSG00000144580,ENSG00000144677,ENSG00000148411,ENSG00000171791,ENSG00000171862,ENSG00000197256,ENSG00000198176,ENSG00000198625,ENSG00000205250
GO:1900744	regulation of p38MAPK cascade	35	9	6.36	3643	0.17139	0.55107	ENSG00000019991,ENSG00000075711,ENSG00000083799,ENSG00000085511,ENSG00000111961,ENSG00000116717,ENSG00000120129,ENSG00000143507,ENSG00000207737
GO:1904925	positive regulation of autophagy of mito...	13	5	2.36	3644	0.0702	0.55107	ENSG00000094631,ENSG00000116688,ENSG00000123240,ENSG00000158828,ENSG00000159399
GO:0001963	synaptic transmission, dopaminergic	14	5	2.54	3645	0.09345	0.5511	ENSG00000108576,ENSG00000127838,ENSG00000145335,ENSG00000158828,ENSG00000164885
GO:0060445	branching involved in salivary gland mor...	15	5	2.72	3646	0.1201	0.55113	ENSG00000019991,ENSG00000075213,ENSG00000099250,ENSG00000197461,ENSG00000198959
GO:0046929	negative regulation of neurotransmitter ...	10	4	1.82	3647	0.09068	0.55115	ENSG00000116473,ENSG00000127314,ENSG00000127838,ENSG00000158528
GO:0014808	release of sequestered calcium ion into ...	22	6	4	3648	0.19697	0.55118	ENSG00000119782,ENSG00000155962,ENSG00000160014,ENSG00000171316,ENSG00000198626,ENSG00000277632
GO:0042447	hormone catabolic process	11	4	2	3649	0.12277	0.55118	ENSG00000128245,ENSG00000145545,ENSG00000159640,ENSG00000206561
GO:0060571	morphogenesis of an epithelial fold	11	4	2	3650	0.12277	0.55118	ENSG00000073282,ENSG00000134245,ENSG00000143869,ENSG00000169083
GO:1901096	regulation of autophagosome maturation	11	4	2	3651	0.12277	0.55118	ENSG00000068354,ENSG00000136436,ENSG00000163820,ENSG00000169252
GO:0006688	glycosphingolipid biosynthetic process	17	5	3.09	3652	0.1823	0.55119	ENSG00000111728,ENSG00000113532,ENSG00000118276,ENSG00000158850,ENSG00000162630
GO:0042182	ketone catabolic process	6	3	1.09	3653	0.07756	0.5512	ENSG00000063854,ENSG00000083720,ENSG00000127838
GO:0045010	actin nucleation	45	10	8.17	3654	0.29331	0.55121	ENSG00000061676,ENSG00000115935,ENSG00000127831,ENSG00000143761,ENSG00000148180,ENSG00000196405,ENSG00000241553,ENSG00000248905,ENSG00000254999,ENSG00000276141
GO:0019218	regulation of steroid metabolic process	84	17	15.26	3655	0.35232	0.55122	ENSG00000001167,ENSG00000079459,ENSG00000107566,ENSG00000108424,ENSG00000109320,ENSG00000119927,ENSG00000140943,ENSG00000145214,ENSG00000153162,ENSG00000157404,ENSG00000162676,ENSG00000163453,ENSG00000168066,ENSG00000170522,ENSG00000173757,ENSG00000186480,ENSG00000196139
GO:1900015	regulation of cytokine production involv...	29	7	5.27	3656	0.26524	0.55123	ENSG00000013725,ENSG00000112062,ENSG00000150593,ENSG00000167634,ENSG00000173208,ENSG00000174130,ENSG00000177830
GO:0010880	regulation of release of sequestered cal...	18	5	3.27	3657	0.21704	0.55123	ENSG00000119782,ENSG00000155962,ENSG00000160014,ENSG00000171316,ENSG00000198626
GO:0033522	histone H2A ubiquitination	24	6	4.36	3658	0.26105	0.55124	ENSG00000089094,ENSG00000104517,ENSG00000113558,ENSG00000134574,ENSG00000163840,ENSG00000167986
GO:0042053	regulation of dopamine metabolic process	13	4	2.36	3659	0.19831	0.55124	ENSG00000069535,ENSG00000127838,ENSG00000145335,ENSG00000183044
GO:0007028	cytoplasm organization	8	3	1.45	3660	0.16404	0.55126	ENSG00000115904,ENSG00000179598,ENSG00000276747
GO:0021554	optic nerve development	8	3	1.45	3661	0.16404	0.55126	ENSG00000106571,ENSG00000166833,ENSG00000177301
GO:0048524	positive regulation of viral process	80	16	14.53	3662	0.37819	0.55127	ENSG00000074319,ENSG00000096063,ENSG00000112343,ENSG00000124214,ENSG00000135272,ENSG00000138795,ENSG00000148175,ENSG00000160208,ENSG00000160710,ENSG00000167986,ENSG00000178562,ENSG00000179262,ENSG00000185745,ENSG00000197381,ENSG00000238227,ENSG00000271503
GO:0040036	regulation of fibroblast growth factor r...	20	5	3.63	3663	0.29151	0.55129	ENSG00000010361,ENSG00000107485,ENSG00000124813,ENSG00000136158,ENSG00000156642
GO:0042573	retinoic acid metabolic process	9	3	1.63	3664	0.21443	0.55129	ENSG00000121064,ENSG00000128918,ENSG00000196139
GO:0060742	epithelial cell differentiation involved...	9	3	1.63	3665	0.21443	0.55129	ENSG00000073282,ENSG00000169083,ENSG00000186350
GO:0032204	regulation of telomere maintenance	76	15	13.8	3666	0.40598	0.55132	ENSG00000012061,ENSG00000076984,ENSG00000085511,ENSG00000089022,ENSG00000107854,ENSG00000130119,ENSG00000135549,ENSG00000138668,ENSG00000140464,ENSG00000143799,ENSG00000153187,ENSG00000157106,ENSG00000166848,ENSG00000173273,ENSG00000197122
GO:0090075	relaxation of muscle	21	5	3.81	3667	0.3303	0.55132	ENSG00000135124,ENSG00000138735,ENSG00000164116,ENSG00000169860,ENSG00000185532
GO:0010640	regulation of platelet-derived growth fa...	16	4	2.91	3668	0.32865	0.55134	ENSG00000145335,ENSG00000160013,ENSG00000197122,ENSG00000198799
GO:0015677	copper ion import	5	2	0.91	3669	0.22554	0.55134	ENSG00000127954,ENSG00000136868
GO:0023041	neuronal signal transduction	5	2	0.91	3670	0.22554	0.55134	ENSG00000040608,ENSG00000120885
GO:0040031	snRNA modification	5	2	0.91	3671	0.22554	0.55134	ENSG00000127804,ENSG00000146834
GO:0042045	epithelial fluid transport	5	2	0.91	3672	0.22554	0.55134	ENSG00000150995,ENSG00000240583
GO:0043697	cell dedifferentiation	5	2	0.91	3673	0.22554	0.55134	ENSG00000105810,ENSG00000138668
GO:0046060	dATP metabolic process	5	2	0.91	3674	0.22554	0.55134	ENSG00000143774,ENSG00000156110
GO:1901388	regulation of transforming growth factor...	5	2	0.91	3675	0.22554	0.55134	ENSG00000049323,ENSG00000140564
GO:1905244	regulation of modification of synaptic s...	11	3	2	3676	0.32173	0.55135	ENSG00000077063,ENSG00000116106,ENSG00000156299
GO:0006458	'de novo' protein folding	39	8	7.08	3677	0.41444	0.55137	ENSG00000100380,ENSG00000107262,ENSG00000119782,ENSG00000132002,ENSG00000137094,ENSG00000148719,ENSG00000160404,ENSG00000187097
GO:0001547	antral ovarian follicle growth	6	2	1.09	3678	0.29953	0.55137	ENSG00000118689,ENSG00000163661
GO:0003161	cardiac conduction system development	6	2	1.09	3679	0.29953	0.55137	ENSG00000115738,ENSG00000157168
GO:0006072	glycerol-3-phosphate metabolic process	6	2	1.09	3680	0.29953	0.55137	ENSG00000119927,ENSG00000175066
GO:0009414	response to water deprivation	6	2	1.09	3681	0.29953	0.55137	ENSG00000010278,ENSG00000166148
GO:0010749	regulation of nitric oxide mediated sign...	6	2	1.09	3682	0.29953	0.55137	ENSG00000138735,ENSG00000164116
GO:0033299	secretion of lysosomal enzymes	6	2	1.09	3683	0.29953	0.55137	ENSG00000025434,ENSG00000111670
GO:0038092	nodal signaling pathway	6	2	1.09	3684	0.29953	0.55137	ENSG00000164442,ENSG00000166949
GO:0008298	intracellular mRNA localization	12	3	2.18	3685	0.37601	0.55138	ENSG00000126226,ENSG00000151746,ENSG00000185650
GO:0060259	regulation of feeding behavior	12	3	2.18	3686	0.37601	0.55138	ENSG00000116678,ENSG00000118473,ENSG00000161048
GO:0002043	blood vessel endothelial cell proliferat...	18	4	3.27	3687	0.41843	0.5514	ENSG00000100292,ENSG00000101445,ENSG00000139567,ENSG00000165757
GO:0002862	negative regulation of inflammatory resp...	7	2	1.27	3688	0.3722	0.5514	ENSG00000072694,ENSG00000233276
GO:0006678	glucosylceramide metabolic process	7	2	1.27	3689	0.3722	0.5514	ENSG00000070610,ENSG00000112294
GO:0009950	dorsal/ventral axis specification	7	2	1.27	3690	0.3722	0.5514	ENSG00000108379,ENSG00000168772
GO:0014049	positive regulation of glutamate secreti...	7	2	1.27	3691	0.3722	0.5514	ENSG00000136854,ENSG00000166148
GO:0030223	neutrophil differentiation	7	2	1.27	3692	0.3722	0.5514	ENSG00000138795,ENSG00000185862
GO:0034154	toll-like receptor 7 signaling pathway	7	2	1.27	3693	0.3722	0.5514	ENSG00000134321,ENSG00000135077
GO:0060856	establishment of blood-brain barrier	7	2	1.27	3694	0.3722	0.5514	ENSG00000105699,ENSG00000154764
GO:2000321	positive regulation of T-helper 17 cell ...	7	2	1.27	3695	0.3722	0.5514	ENSG00000096996,ENSG00000172175
GO:0010310	regulation of hydrogen peroxide metaboli...	13	3	2.36	3696	0.42932	0.55142	ENSG00000094631,ENSG00000145335,ENSG00000158828
GO:0048070	regulation of developmental pigmentation	13	3	2.36	3697	0.42932	0.55142	ENSG00000100099,ENSG00000157404,ENSG00000171791
GO:1904293	negative regulation of ERAD pathway	13	3	2.36	3698	0.42932	0.55142	ENSG00000134882,ENSG00000155313,ENSG00000180667
GO:1904294	positive regulation of ERAD pathway	13	3	2.36	3699	0.42932	0.55142	ENSG00000116044,ENSG00000134109,ENSG00000204463
GO:0014009	glial cell proliferation	30	6	5.45	3700	0.46988	0.55143	ENSG00000022840,ENSG00000118513,ENSG00000120885,ENSG00000124766,ENSG00000183734,ENSG00000226979
GO:0021517	ventral spinal cord development	19	4	3.45	3701	0.46239	0.55143	ENSG00000106571,ENSG00000124766,ENSG00000159556,ENSG00000189056
GO:0032511	late endosome to vacuole transport via m...	8	2	1.45	3702	0.44159	0.55143	ENSG00000104660,ENSG00000136100
GO:0043576	regulation of respiratory gaseous exchan...	14	3	2.54	3703	0.48088	0.55145	ENSG00000115419,ENSG00000115687,ENSG00000140718
GO:0006924	activation-induced cell death of T cells	9	2	1.63	3704	0.5065	0.55146	ENSG00000119927,ENSG00000134460
GO:0060219	camera-type eye photoreceptor cell diffe...	9	2	1.63	3705	0.5065	0.55146	ENSG00000007062,ENSG00000175544
GO:0010829	negative regulation of glucose transmemb...	15	3	2.72	3706	0.53011	0.55148	ENSG00000105723,ENSG00000132376,ENSG00000153823
GO:0060396	growth hormone receptor signaling pathwa...	15	3	2.72	3707	0.53011	0.55148	ENSG00000145675,ENSG00000173757,ENSG00000204406
GO:0070828	heterochromatin organization	15	3	2.72	3708	0.53011	0.55148	ENSG00000101596,ENSG00000119969,ENSG00000145391
GO:0000964	mitochondrial RNA 5'-end processing	4	1	0.73	3709	0.55148	0.55148	ENSG00000138035
GO:0001778	plasma membrane repair	4	1	0.73	3710	0.55148	0.55148	ENSG00000138119
GO:0001867	complement activation, lectin pathway	4	1	0.73	3711	0.55148	0.55148	ENSG00000167768
GO:0002051	osteoblast fate commitment	4	1	0.73	3712	0.55148	0.55148	ENSG00000124813
GO:0002329	pre-B cell differentiation	4	1	0.73	3713	0.55148	0.55148	ENSG00000136802
GO:0002513	tolerance induction to self antigen	4	1	0.73	3714	0.55148	0.55148	ENSG00000049768
GO:0003139	secondary heart field specification	4	1	0.73	3715	0.55148	0.55148	ENSG00000168646
GO:0003211	cardiac ventricle formation	4	1	0.73	3716	0.55148	0.55148	ENSG00000124766
GO:0006021	inositol biosynthetic process	4	1	0.73	3717	0.55148	0.55148	ENSG00000141401
GO:0006041	glucosamine metabolic process	4	1	0.73	3718	0.55148	0.55148	ENSG00000013375
GO:0006528	asparagine metabolic process	4	1	0.73	3719	0.55148	0.55148	ENSG00000114021
GO:0006549	isoleucine metabolic process	4	1	0.73	3720	0.55148	0.55148	ENSG00000173757
GO:0006659	phosphatidylserine biosynthetic process	4	1	0.73	3721	0.55148	0.55148	ENSG00000188313
GO:0006689	ganglioside catabolic process	4	1	0.73	3722	0.55148	0.55148	ENSG00000162139
GO:0006710	androgen catabolic process	4	1	0.73	3723	0.55148	0.55148	ENSG00000145545
GO:0006798	polyphosphate catabolic process	4	1	0.73	3724	0.55148	0.55148	ENSG00000143363
GO:0007079	mitotic chromosome movement towards spin...	4	1	0.73	3725	0.55148	0.55148	ENSG00000108424
GO:0007185	transmembrane receptor protein tyrosine ...	4	1	0.73	3726	0.55148	0.55148	ENSG00000142949
GO:0007386	compartment pattern specification	4	1	0.73	3727	0.55148	0.55148	ENSG00000106003
GO:0009298	GDP-mannose biosynthetic process	4	1	0.73	3728	0.55148	0.55148	ENSG00000178802
GO:0009912	auditory receptor cell fate commitment	4	1	0.73	3729	0.55148	0.55148	ENSG00000184916
GO:0010536	positive regulation of activation of Jan...	4	1	0.73	3730	0.55148	0.55148	ENSG00000271503
GO:0010724	regulation of definitive erythrocyte dif...	4	1	0.73	3731	0.55148	0.55148	ENSG00000102145
GO:0010756	positive regulation of plasminogen activ...	4	1	0.73	3732	0.55148	0.55148	ENSG00000131187
GO:0010815	bradykinin catabolic process	4	1	0.73	3733	0.55148	0.55148	ENSG00000108039
GO:0014005	microglia development	4	1	0.73	3734	0.55148	0.55148	ENSG00000137462
GO:0014824	artery smooth muscle contraction	4	1	0.73	3735	0.55148	0.55148	ENSG00000004468
GO:0015798	myo-inositol transport	4	1	0.73	3736	0.55148	0.55148	ENSG00000197121
GO:0015879	carnitine transport	4	1	0.73	3737	0.55148	0.55148	ENSG00000174827
GO:0015942	formate metabolic process	4	1	0.73	3738	0.55148	0.55148	ENSG00000120254
GO:0018298	protein-chromophore linkage	4	1	0.73	3739	0.55148	0.55148	ENSG00000008405
GO:0019322	pentose biosynthetic process	4	1	0.73	3740	0.55148	0.55148	ENSG00000160211
GO:0021943	formation of radial glial scaffolds	4	1	0.73	3741	0.55148	0.55148	ENSG00000138795
GO:0022615	protein to membrane docking	4	1	0.73	3742	0.55148	0.55148	ENSG00000112335
GO:0030043	actin filament fragmentation	4	1	0.73	3743	0.55148	0.55148	ENSG00000071127
GO:0030321	transepithelial chloride transport	4	1	0.73	3744	0.55148	0.55148	ENSG00000171631
GO:0031508	pericentric heterochromatin assembly	4	1	0.73	3745	0.55148	0.55148	ENSG00000119969
GO:0031914	negative regulation of synaptic plastici...	4	1	0.73	3746	0.55148	0.55148	ENSG00000164885
GO:0032057	negative regulation of translational ini...	4	1	0.73	3747	0.55148	0.55148	ENSG00000172071
GO:0032741	positive regulation of interleukin-18 pr...	4	1	0.73	3748	0.55148	0.55148	ENSG00000137462
GO:0033031	positive regulation of neutrophil apopto...	4	1	0.73	3749	0.55148	0.55148	ENSG00000182782
GO:0033353	S-adenosylmethionine cycle	4	1	0.73	3750	0.55148	0.55148	ENSG00000124275
GO:0033600	negative regulation of mammary gland epi...	4	1	0.73	3751	0.55148	0.55148	ENSG00000107485
GO:0033615	mitochondrial proton-transporting ATP sy...	4	1	0.73	3752	0.55148	0.55148	ENSG00000164898
GO:0034136	negative regulation of toll-like recepto...	4	1	0.73	3753	0.55148	0.55148	ENSG00000174130
GO:0034197	triglyceride transport	4	1	0.73	3754	0.55148	0.55148	ENSG00000087237
GO:0034382	chylomicron remnant clearance	4	1	0.73	3755	0.55148	0.55148	ENSG00000166035
GO:0034721	histone H3-K4 demethylation, trimethyl-H...	4	1	0.73	3756	0.55148	0.55148	ENSG00000073614
GO:0035093	spermatogenesis, exchange of chromosomal...	4	1	0.73	3757	0.55148	0.55148	ENSG00000116254
GO:0035522	monoubiquitinated histone H2A deubiquiti...	4	1	0.73	3758	0.55148	0.55148	ENSG00000171456
GO:0035694	mitochondrial protein catabolic process	4	1	0.73	3759	0.55148	0.55148	ENSG00000104765
GO:0035926	chemokine (C-C motif) ligand 2 secretion	4	1	0.73	3760	0.55148	0.55148	ENSG00000153898
GO:0036091	positive regulation of transcription fro...	4	1	0.73	3761	0.55148	0.55148	ENSG00000116044
GO:0036302	atrioventricular canal development	4	1	0.73	3762	0.55148	0.55148	ENSG00000171316
GO:0042126	nitrate metabolic process	4	1	0.73	3763	0.55148	0.55148	ENSG00000117791
GO:0042297	vocal learning	4	1	0.73	3764	0.55148	0.55148	ENSG00000110076
GO:0042355	L-fucose catabolic process	4	1	0.73	3765	0.55148	0.55148	ENSG00000033170
GO:0042373	vitamin K metabolic process	4	1	0.73	3766	0.55148	0.55148	ENSG00000167397
GO:0042487	regulation of odontogenesis of dentin-co...	4	1	0.73	3767	0.55148	0.55148	ENSG00000124813
GO:0043137	DNA replication, removal of RNA primer	4	1	0.73	3768	0.55148	0.55148	ENSG00000138346
GO:0043328	protein transport to vacuole involved in...	4	1	0.73	3769	0.55148	0.55148	ENSG00000136100
GO:0043622	cortical microtubule organization	4	1	0.73	3770	0.55148	0.55148	ENSG00000075711
GO:0043654	recognition of apoptotic cell	4	1	0.73	3771	0.55148	0.55148	ENSG00000187800
GO:0045054	constitutive secretory pathway	4	1	0.73	3772	0.55148	0.55148	ENSG00000185236
GO:0045162	clustering of voltage-gated sodium chann...	4	1	0.73	3773	0.55148	0.55148	ENSG00000160460
GO:0045188	regulation of circadian sleep/wake cycle...	4	1	0.73	3774	0.55148	0.55148	ENSG00000177301
GO:0045338	farnesyl diphosphate metabolic process	4	1	0.73	3775	0.55148	0.55148	ENSG00000079459
GO:0045356	positive regulation of interferon-alpha ...	4	1	0.73	3776	0.55148	0.55148	ENSG00000164342
GO:0045588	positive regulation of gamma-delta T cel...	4	1	0.73	3777	0.55148	0.55148	ENSG00000173757
GO:0045650	negative regulation of macrophage differ...	4	1	0.73	3778	0.55148	0.55148	ENSG00000122641
GO:0045836	positive regulation of meiotic nuclear d...	4	1	0.73	3779	0.55148	0.55148	ENSG00000068903
GO:0045901	positive regulation of translational elo...	4	1	0.73	3780	0.55148	0.55148	ENSG00000132507
GO:0045963	negative regulation of dopamine metaboli...	4	1	0.73	3781	0.55148	0.55148	ENSG00000145335
GO:0046881	positive regulation of follicle-stimulat...	4	1	0.73	3782	0.55148	0.55148	ENSG00000122641
GO:0048050	post-embryonic eye morphogenesis	4	1	0.73	3783	0.55148	0.55148	ENSG00000166147
GO:0048549	positive regulation of pinocytosis	4	1	0.73	3784	0.55148	0.55148	ENSG00000167601
GO:0048550	negative regulation of pinocytosis	4	1	0.73	3785	0.55148	0.55148	ENSG00000025434
GO:0050689	negative regulation of defense response ...	4	1	0.73	3786	0.55148	0.55148	ENSG00000185745
GO:0050910	detection of mechanical stimulus involve...	4	1	0.73	3787	0.55148	0.55148	ENSG00000157404
GO:0051343	positive regulation of cyclic-nucleotide...	4	1	0.73	3788	0.55148	0.55148	ENSG00000160014
GO:0051388	positive regulation of neurotrophin TRK ...	4	1	0.73	3789	0.55148	0.55148	ENSG00000068971
GO:0051660	establishment of centrosome localization	4	1	0.73	3790	0.55148	0.55148	ENSG00000075711
GO:0060028	convergent extension involved in axis el...	4	1	0.73	3791	0.55148	0.55148	ENSG00000145423
GO:0060267	positive regulation of respiratory burst	4	1	0.73	3792	0.55148	0.55148	ENSG00000132465
GO:0060355	positive regulation of cell adhesion mol...	4	1	0.73	3793	0.55148	0.55148	ENSG00000158270
GO:0060392	negative regulation of SMAD protein sign...	4	1	0.73	3794	0.55148	0.55148	ENSG00000176973
GO:0060449	bud elongation involved in lung branchin...	4	1	0.73	3795	0.55148	0.55148	ENSG00000136158
GO:0060534	trachea cartilage development	4	1	0.73	3796	0.55148	0.55148	ENSG00000172819
GO:0061038	uterus morphogenesis	4	1	0.73	3797	0.55148	0.55148	ENSG00000154764
GO:0061072	iris morphogenesis	4	1	0.73	3798	0.55148	0.55148	ENSG00000134245
GO:0061084	negative regulation of protein refolding	4	1	0.73	3799	0.55148	0.55148	ENSG00000100380
GO:0061304	retinal blood vessel morphogenesis	4	1	0.73	3800	0.55148	0.55148	ENSG00000138061
GO:0061408	positive regulation of transcription fro...	4	1	0.73	3801	0.55148	0.55148	ENSG00000102878
GO:0061470	T follicular helper cell differentiation	4	1	0.73	3802	0.55148	0.55148	ENSG00000169508
GO:0061624	fructose catabolic process to hydroxyace...	4	1	0.73	3803	0.55148	0.55148	ENSG00000165092
GO:0061739	protein lipidation involved in autophago...	4	1	0.73	3804	0.55148	0.55148	ENSG00000157954
GO:0070100	negative regulation of chemokine-mediate...	4	1	0.73	3805	0.55148	0.55148	ENSG00000271503
GO:0070236	negative regulation of activation-induce...	4	1	0.73	3806	0.55148	0.55148	ENSG00000119927
GO:0070602	regulation of centromeric sister chromat...	4	1	0.73	3807	0.55148	0.55148	ENSG00000168646
GO:0070662	mast cell proliferation	4	1	0.73	3808	0.55148	0.55148	ENSG00000157404
GO:0070842	aggresome assembly	4	1	0.73	3809	0.55148	0.55148	ENSG00000094631
GO:0070945	neutrophil mediated killing of gram-nega...	4	1	0.73	3810	0.55148	0.55148	ENSG00000197561
GO:0071042	nuclear polyadenylation-dependent mRNA c...	4	1	0.73	3811	0.55148	0.55148	ENSG00000138035
GO:0071284	cellular response to lead ion	4	1	0.73	3812	0.55148	0.55148	ENSG00000148218
GO:0071332	cellular response to fructose stimulus	4	1	0.73	3813	0.55148	0.55148	ENSG00000142583
GO:0071422	succinate transmembrane transport	4	1	0.73	3814	0.55148	0.55148	ENSG00000174032
GO:0071650	negative regulation of chemokine (C-C mo...	4	1	0.73	3815	0.55148	0.55148	ENSG00000081181
GO:0071651	positive regulation of chemokine (C-C mo...	4	1	0.73	3816	0.55148	0.55148	ENSG00000153898
GO:0071733	transcriptional activation by promoter-e...	4	1	0.73	3817	0.55148	0.55148	ENSG00000102145
GO:0071787	endoplasmic reticulum tubular network fo...	4	1	0.73	3818	0.55148	0.55148	ENSG00000170540
GO:0071896	protein localization to adherens junctio...	4	1	0.73	3819	0.55148	0.55148	ENSG00000151208
GO:0072102	glomerulus morphogenesis	4	1	0.73	3820	0.55148	0.55148	ENSG00000170873
GO:0072307	regulation of metanephric nephron tubule...	4	1	0.73	3821	0.55148	0.55148	ENSG00000196159
GO:0072675	osteoclast fusion	4	1	0.73	3822	0.55148	0.55148	ENSG00000107957
GO:0086036	regulation of cardiac muscle cell membra...	4	1	0.73	3823	0.55148	0.55148	ENSG00000013016
GO:0090071	negative regulation of ribosome biogenes...	4	1	0.73	3824	0.55148	0.55148	ENSG00000171862
GO:0090170	regulation of Golgi inheritance	4	1	0.73	3825	0.55148	0.55148	ENSG00000126934
GO:0097105	presynaptic membrane assembly	4	1	0.73	3826	0.55148	0.55148	ENSG00000171862
GO:0097118	neuroligin clustering involved in postsy...	4	1	0.73	3827	0.55148	0.55148	ENSG00000110076
GO:0097167	circadian regulation of translation	4	1	0.73	3828	0.55148	0.55148	ENSG00000138668
GO:0097296	activation of cysteine-type endopeptidas...	4	1	0.73	3829	0.55148	0.55148	ENSG00000166949
GO:0099562	maintenance of postsynaptic density stru...	4	1	0.73	3830	0.55148	0.55148	ENSG00000075711
GO:0099576	regulation of protein catabolic process ...	4	1	0.73	3831	0.55148	0.55148	ENSG00000039068
GO:0150079	negative regulation of neuroinflammatory...	4	1	0.73	3832	0.55148	0.55148	ENSG00000163606
GO:1900226	negative regulation of NLRP3 inflammasom...	4	1	0.73	3833	0.55148	0.55148	ENSG00000068903
GO:1900365	positive regulation of mRNA polyadenylat...	4	1	0.73	3834	0.55148	0.55148	ENSG00000107864
GO:1900748	positive regulation of vascular endothel...	4	1	0.73	3835	0.55148	0.55148	ENSG00000165757
GO:1901203	positive regulation of extracellular mat...	4	1	0.73	3836	0.55148	0.55148	ENSG00000166949
GO:1901750	leukotriene D4 biosynthetic process	4	1	0.73	3837	0.55148	0.55148	ENSG00000204136
GO:1902255	positive regulation of intrinsic apoptot...	4	1	0.73	3838	0.55148	0.55148	ENSG00000170315
GO:1902262	apoptotic process involved in blood vess...	4	1	0.73	3839	0.55148	0.55148	ENSG00000138795
GO:1902564	negative regulation of neutrophil activa...	4	1	0.73	3840	0.55148	0.55148	ENSG00000072694
GO:1902953	positive regulation of ER to Golgi vesic...	4	1	0.73	3841	0.55148	0.55148	ENSG00000143761
GO:1902990	mitotic telomere maintenance via semi-co...	4	1	0.73	3842	0.55148	0.55148	ENSG00000138346
GO:1903142	positive regulation of establishment of ...	4	1	0.73	3843	0.55148	0.55148	ENSG00000184113
GO:1903223	positive regulation of oxidative stress-...	4	1	0.73	3844	0.55148	0.55148	ENSG00000174130
GO:1903644	regulation of chaperone-mediated protein...	4	1	0.73	3845	0.55148	0.55148	ENSG00000135924
GO:1903721	positive regulation of I-kappaB phosphor...	4	1	0.73	3846	0.55148	0.55148	ENSG00000168329
GO:1903724	positive regulation of centriole elongat...	4	1	0.73	3847	0.55148	0.55148	ENSG00000168944
GO:1904016	response to Thyroglobulin triiodothyroni...	4	1	0.73	3848	0.55148	0.55148	ENSG00000117394
GO:1904044	response to aldosterone	4	1	0.73	3849	0.55148	0.55148	ENSG00000143799
GO:1904382	mannose trimming involved in glycoprotei...	4	1	0.73	3850	0.55148	0.55148	ENSG00000134109
GO:1904468	negative regulation of tumor necrosis fa...	4	1	0.73	3851	0.55148	0.55148	ENSG00000081181
GO:1904798	positive regulation of core promoter bin...	4	1	0.73	3852	0.55148	0.55148	ENSG00000136826
GO:1905451	positive regulation of Fc-gamma receptor...	4	1	0.73	3853	0.55148	0.55148	ENSG00000116473
GO:1905832	positive regulation of spindle assembly	4	1	0.73	3854	0.55148	0.55148	ENSG00000121957
GO:1990966	ATP generation from poly-ADP-D-ribose	4	1	0.73	3855	0.55148	0.55148	ENSG00000143799
GO:2000064	regulation of cortisol biosynthetic proc...	4	1	0.73	3856	0.55148	0.55148	ENSG00000145214
GO:2000347	positive regulation of hepatocyte prolif...	4	1	0.73	3857	0.55148	0.55148	ENSG00000003402
GO:2000481	positive regulation of cAMP-dependent pr...	4	1	0.73	3858	0.55148	0.55148	ENSG00000169252
GO:2000491	positive regulation of hepatic stellate ...	4	1	0.73	3859	0.55148	0.55148	ENSG00000118513
GO:2000675	negative regulation of type B pancreatic...	4	1	0.73	3860	0.55148	0.55148	ENSG00000148737
GO:2001168	positive regulation of histone H2B ubiqu...	4	1	0.73	3861	0.55148	0.55148	ENSG00000103549
GO:2001206	positive regulation of osteoclast develo...	4	1	0.73	3862	0.55148	0.55148	ENSG00000164038
GO:0050650	chondroitin sulfate proteoglycan biosynt...	21	4	3.81	3863	0.54623	0.5515	ENSG00000038427,ENSG00000103489,ENSG00000109956,ENSG00000198108
GO:0010002	cardioblast differentiation	10	2	1.82	3864	0.56625	0.5515	ENSG00000157168,ENSG00000163508
GO:0042403	thyroid hormone metabolic process	10	2	1.82	3865	0.56625	0.5515	ENSG00000107485,ENSG00000176928
GO:0042984	regulation of amyloid precursor protein ...	10	2	1.82	3866	0.56625	0.5515	ENSG00000103154,ENSG00000135916
GO:0032648	regulation of interferon-beta production	49	9	8.9	3867	0.54334	0.55151	ENSG00000101782,ENSG00000104972,ENSG00000107201,ENSG00000112343,ENSG00000115267,ENSG00000137462,ENSG00000160703,ENSG00000164342,ENSG00000181722
GO:0042491	inner ear auditory receptor cell differe...	22	4	4	3868	0.58551	0.55153	ENSG00000033867,ENSG00000055732,ENSG00000111913,ENSG00000184916
GO:0060603	mammary gland duct morphogenesis	22	4	4	3869	0.58551	0.55153	ENSG00000140464,ENSG00000169083,ENSG00000182578,ENSG00000197122
GO:1901385	regulation of voltage-gated calcium chan...	22	4	4	3870	0.58551	0.55153	ENSG00000013016,ENSG00000124942,ENSG00000139890,ENSG00000160014
GO:0002730	regulation of dendritic cell cytokine pr...	11	2	2	3871	0.62059	0.55153	ENSG00000107201,ENSG00000164342
GO:1902683	regulation of receptor localization to s...	11	2	2	3872	0.62059	0.55153	ENSG00000116473,ENSG00000156642
GO:0046209	nitric oxide metabolic process	61	11	11.08	3873	0.56276	0.55154	ENSG00000081181,ENSG00000120885,ENSG00000131979,ENSG00000135124,ENSG00000136826,ENSG00000137462,ENSG00000138061,ENSG00000163661,ENSG00000166949,ENSG00000168329,ENSG00000174130
GO:0033599	regulation of mammary gland epithelial c...	17	3	3.09	3874	0.62009	0.55154	ENSG00000107485,ENSG00000124782,ENSG00000233276
GO:0071800	podosome assembly	17	3	3.09	3875	0.62009	0.55154	ENSG00000110934,ENSG00000148180,ENSG00000197122
GO:0060761	negative regulation of response to cytok...	45	8	8.17	3876	0.58743	0.55156	ENSG00000025434,ENSG00000105483,ENSG00000136689,ENSG00000136826,ENSG00000151468,ENSG00000173193,ENSG00000204397,ENSG00000271503
GO:0055078	sodium ion homeostasis	23	4	4.18	3877	0.62272	0.55156	ENSG00000069849,ENSG00000100373,ENSG00000134548,ENSG00000166148
GO:0034982	mitochondrial protein processing	12	2	2.18	3878	0.66951	0.55156	ENSG00000165283,ENSG00000184903
GO:0061005	cell differentiation involved in kidney ...	29	5	5.27	3879	0.62649	0.55157	ENSG00000007062,ENSG00000106571,ENSG00000107485,ENSG00000170873,ENSG00000196159
GO:0060669	embryonic placenta morphogenesis	18	3	3.27	3880	0.66042	0.55157	ENSG00000129757,ENSG00000138795,ENSG00000185650
GO:0071801	regulation of podosome assembly	13	2	2.36	3881	0.71318	0.55159	ENSG00000148180,ENSG00000197122
GO:0030166	proteoglycan biosynthetic process	41	7	7.45	3882	0.63509	0.55161	ENSG00000017427,ENSG00000038427,ENSG00000103489,ENSG00000109956,ENSG00000148737,ENSG00000171451,ENSG00000198108
GO:0051567	histone H3-K9 methylation	30	5	5.45	3883	0.65781	0.55161	ENSG00000101945,ENSG00000107077,ENSG00000118513,ENSG00000136169,ENSG00000145391
GO:0060117	auditory receptor cell development	14	2	2.54	3884	0.7519	0.55162	ENSG00000033867,ENSG00000111913
GO:0050434	positive regulation of viral transcripti...	20	3	3.63	3885	0.73151	0.55164	ENSG00000135272,ENSG00000138795,ENSG00000160208
GO:0007632	visual behavior	37	6	6.72	3886	0.68638	0.55165	ENSG00000105991,ENSG00000125971,ENSG00000151012,ENSG00000156642,ENSG00000157404,ENSG00000164885
GO:0010830	regulation of myotube differentiation	33	5	5.99	3887	0.74116	0.5517	ENSG00000003402,ENSG00000111913,ENSG00000112062,ENSG00000132819,ENSG00000171791
GO:0042590	antigen processing and presentation of e...	29	4	5.27	3888	0.79885	0.55175	ENSG00000082781,ENSG00000092531,ENSG00000158869,ENSG00000269335
GO:0040001	establishment of mitotic spindle localiz...	25	3	4.54	3889	0.8581	0.5518	ENSG00000108424,ENSG00000121957,ENSG00000136158
GO:0051294	establishment of spindle orientation	25	3	4.54	3890	0.8581	0.5518	ENSG00000073350,ENSG00000121957,ENSG00000136158
GO:0019217	regulation of fatty acid metabolic proce...	63	9	11.44	3891	0.8321	0.55195	ENSG00000025434,ENSG00000106617,ENSG00000107566,ENSG00000145335,ENSG00000159346,ENSG00000166148,ENSG00000173208,ENSG00000178752,ENSG00000186480
GO:0007127	meiosis I	78	10	14.17	3892	0.92064	0.55226	ENSG00000100814,ENSG00000101224,ENSG00000159374,ENSG00000164754,ENSG00000164828,ENSG00000170315,ENSG00000173715,ENSG00000182185,ENSG00000185697,ENSG00000204463
GO:0006473	protein acetylation	172	26	31.24	3893	0.87499	0.55245	ENSG00000005302,ENSG00000049768,ENSG00000083168,ENSG00000107485,ENSG00000111300,ENSG00000114166,ENSG00000116254,ENSG00000118058,ENSG00000120616,ENSG00000124766,ENSG00000130024,ENSG00000132471,ENSG00000134014,ENSG00000134852,ENSG00000137265,ENSG00000137486,ENSG00000138795,ENSG00000145335,ENSG00000147162,ENSG00000150907
GO:0006613	cotranslational protein targeting to mem...	103	3	18.71	3894	1	0.55427	ENSG00000167881,ENSG00000170540,ENSG00000221983
GO:0072599	establishment of protein localization to...	115	4	20.89	3895	1	0.55448	ENSG00000167881,ENSG00000198356,ENSG00000198626,ENSG00000221983
GO:0016055	Wnt signaling pathway	337	86	61.2	3896	0.00041	0.55491	ENSG00000005884,ENSG00000010361,ENSG00000012822,ENSG00000019995,ENSG00000042753,ENSG00000049768,ENSG00000058091,ENSG00000060237,ENSG00000073712,ENSG00000081059,ENSG00000083799,ENSG00000100354,ENSG00000100387,ENSG00000100614,ENSG00000101109,ENSG00000101193,ENSG00000102678,ENSG00000103126,ENSG00000104517,ENSG00000105723
GO:0001503	ossification	254	54	46.13	3897	0.11413	0.55558	ENSG00000011028,ENSG00000012223,ENSG00000017427,ENSG00000019991,ENSG00000038427,ENSG00000046653,ENSG00000073282,ENSG00000087460,ENSG00000102145,ENSG00000102678,ENSG00000103489,ENSG00000105810,ENSG00000106571,ENSG00000108379,ENSG00000110955,ENSG00000112062,ENSG00000112293,ENSG00000113140,ENSG00000114739,ENSG00000115170
GO:0016311	dephosphorylation	394	66	71.56	3898	0.78799	0.55698	ENSG00000040199,ENSG00000054356,ENSG00000055332,ENSG00000060237,ENSG00000068971,ENSG00000072135,ENSG00000075711,ENSG00000078304,ENSG00000079335,ENSG00000100614,ENSG00000101224,ENSG00000101445,ENSG00000103381,ENSG00000105063,ENSG00000106341,ENSG00000109452,ENSG00000111266,ENSG00000112293,ENSG00000115956,ENSG00000116675
GO:0007173	epidermal growth factor receptor signali...	96	19	17.44	3899	0.37891	0.55831	ENSG00000070423,ENSG00000074319,ENSG00000107954,ENSG00000115904,ENSG00000116285,ENSG00000117560,ENSG00000124181,ENSG00000126709,ENSG00000127831,ENSG00000136158,ENSG00000136738,ENSG00000138798,ENSG00000144580,ENSG00000145675,ENSG00000150594,ENSG00000151491,ENSG00000176108,ENSG00000197122,ENSG00000265491
GO:0010971	positive regulation of G2/M transition o...	27	5	4.9	3900	0.55894	0.55894	ENSG00000057935,ENSG00000101224,ENSG00000103769,ENSG00000182185,ENSG00000185630
GO:0097421	liver regeneration	27	5	4.9	3901	0.55894	0.55894	ENSG00000100292,ENSG00000106571,ENSG00000116473,ENSG00000138035,ENSG00000172216
GO:0043043	peptide biosynthetic process	613	70	111.33	3902	1	0.55904	ENSG00000001084,ENSG00000005100,ENSG00000026025,ENSG00000055332,ENSG00000060138,ENSG00000063854,ENSG00000073792,ENSG00000086232,ENSG00000086504,ENSG00000087263,ENSG00000089022,ENSG00000090621,ENSG00000100354,ENSG00000103342,ENSG00000105887,ENSG00000106263,ENSG00000107864,ENSG00000107954,ENSG00000110321,ENSG00000112531
GO:0016236	macroautophagy	262	47	47.58	3903	0.5633	0.56041	ENSG00000014216,ENSG00000034713,ENSG00000068354,ENSG00000070540,ENSG00000074319,ENSG00000088986,ENSG00000090674,ENSG00000094631,ENSG00000099940,ENSG00000100292,ENSG00000102096,ENSG00000103148,ENSG00000104765,ENSG00000106617,ENSG00000116688,ENSG00000116977,ENSG00000123240,ENSG00000126247,ENSG00000126581,ENSG00000133056
GO:0045055	regulated exocytosis	675	138	122.59	3904	0.06453	0.56205	ENSG00000000938,ENSG00000001561,ENSG00000005961,ENSG00000006534,ENSG00000006715,ENSG00000008394,ENSG00000010278,ENSG00000012223,ENSG00000013563,ENSG00000014216,ENSG00000017427,ENSG00000019991,ENSG00000026508,ENSG00000035403,ENSG00000041353,ENSG00000066294,ENSG00000071127,ENSG00000072694,ENSG00000078902,ENSG00000088986
GO:0048208	COPII vesicle coating	61	11	11.08	3905	0.56276	0.56276	ENSG00000105063,ENSG00000108433,ENSG00000113615,ENSG00000114745,ENSG00000117153,ENSG00000150961,ENSG00000170043,ENSG00000174903,ENSG00000181029,ENSG00000198734,ENSG00000206560
GO:0051924	regulation of calcium ion transport	157	38	28.51	3906	0.03393	0.5638	ENSG00000013016,ENSG00000065534,ENSG00000066294,ENSG00000104972,ENSG00000105851,ENSG00000108405,ENSG00000108691,ENSG00000115970,ENSG00000119782,ENSG00000122679,ENSG00000124181,ENSG00000124942,ENSG00000127533,ENSG00000131981,ENSG00000132376,ENSG00000135124,ENSG00000137672,ENSG00000138741,ENSG00000138798,ENSG00000139890
GO:0030837	negative regulation of actin filament po...	48	18	8.72	3907	0.00122	0.56387	ENSG00000070182,ENSG00000079691,ENSG00000105887,ENSG00000108518,ENSG00000127831,ENSG00000128872,ENSG00000136842,ENSG00000137710,ENSG00000137877,ENSG00000148180,ENSG00000151491,ENSG00000154620,ENSG00000158427,ENSG00000158856,ENSG00000160460,ENSG00000163554,ENSG00000179820,ENSG00000197694
GO:0045667	regulation of osteoblast differentiation	79	22	14.35	3908	0.02214	0.56429	ENSG00000012223,ENSG00000017427,ENSG00000019991,ENSG00000073282,ENSG00000087460,ENSG00000105810,ENSG00000106571,ENSG00000114739,ENSG00000115170,ENSG00000115738,ENSG00000124813,ENSG00000128791,ENSG00000130522,ENSG00000136929,ENSG00000145423,ENSG00000151014,ENSG00000153162,ENSG00000166333,ENSG00000166949,ENSG00000168646
GO:0016331	morphogenesis of embryonic epithelium	102	26	18.52	3909	0.04015	0.56434	ENSG00000006451,ENSG00000010361,ENSG00000073282,ENSG00000089094,ENSG00000101052,ENSG00000101109,ENSG00000107485,ENSG00000108518,ENSG00000112655,ENSG00000120254,ENSG00000123473,ENSG00000124145,ENSG00000124766,ENSG00000128918,ENSG00000134245,ENSG00000143869,ENSG00000145423,ENSG00000157240,ENSG00000160007,ENSG00000164930
GO:0008202	steroid metabolic process	215	45	39.05	3910	0.16496	0.56472	ENSG00000001167,ENSG00000005379,ENSG00000021762,ENSG00000070610,ENSG00000070882,ENSG00000079459,ENSG00000087237,ENSG00000100243,ENSG00000101846,ENSG00000106617,ENSG00000107566,ENSG00000108424,ENSG00000109320,ENSG00000115677,ENSG00000116678,ENSG00000117859,ENSG00000119655,ENSG00000119927,ENSG00000121691,ENSG00000124496
GO:0061351	neural precursor cell proliferation	95	22	17.25	3911	0.12957	0.56505	ENSG00000068903,ENSG00000089094,ENSG00000106571,ENSG00000108576,ENSG00000113758,ENSG00000115738,ENSG00000118193,ENSG00000118689,ENSG00000138795,ENSG00000138798,ENSG00000150907,ENSG00000154764,ENSG00000162946,ENSG00000164930,ENSG00000166333,ENSG00000168172,ENSG00000168329,ENSG00000168944,ENSG00000196576,ENSG00000205336
GO:0010863	positive regulation of phospholipase C a...	28	9	5.09	3912	0.05384	0.56528	ENSG00000113263,ENSG00000124181,ENSG00000135898,ENSG00000138685,ENSG00000157404,ENSG00000166148,ENSG00000169313,ENSG00000171596,ENSG00000171631
GO:0021846	cell proliferation in forebrain	15	5	2.72	3913	0.1201	0.56571	ENSG00000106571,ENSG00000118193,ENSG00000154764,ENSG00000168172,ENSG00000168944
GO:0051926	negative regulation of calcium ion trans...	38	9	6.9	3914	0.24261	0.56575	ENSG00000104972,ENSG00000115970,ENSG00000119782,ENSG00000132376,ENSG00000139890,ENSG00000150594,ENSG00000155962,ENSG00000160014,ENSG00000171791
GO:2000272	negative regulation of signaling recepto...	23	6	4.18	3915	0.22829	0.56583	ENSG00000074319,ENSG00000116285,ENSG00000122679,ENSG00000171862,ENSG00000176108,ENSG00000180155
GO:0007271	synaptic transmission, cholinergic	14	4	2.54	3916	0.24025	0.56592	ENSG00000166405,ENSG00000180155,ENSG00000196569,ENSG00000206561
GO:0000266	mitochondrial fission	31	7	5.63	3917	0.32764	0.56594	ENSG00000100523,ENSG00000157601,ENSG00000158828,ENSG00000170581,ENSG00000183486,ENSG00000214253,ENSG00000278259
GO:0008299	isoprenoid biosynthetic process	21	5	3.81	3918	0.3303	0.56599	ENSG00000079459,ENSG00000128039,ENSG00000128918,ENSG00000196139,ENSG00000214960
GO:2001171	positive regulation of ATP biosynthetic ...	22	5	4	3919	0.36951	0.56604	ENSG00000017427,ENSG00000153823,ENSG00000158828,ENSG00000181722,ENSG00000187097
GO:0003215	cardiac right ventricle morphogenesis	11	3	2	3920	0.32173	0.56604	ENSG00000107485,ENSG00000124766,ENSG00000171316
GO:0032700	negative regulation of interleukin-17 pr...	11	3	2	3921	0.32173	0.56604	ENSG00000049768,ENSG00000081181,ENSG00000117586
GO:0045190	isotype switching	45	9	8.17	3922	0.43363	0.56609	ENSG00000012061,ENSG00000049768,ENSG00000073861,ENSG00000102245,ENSG00000109685,ENSG00000112486,ENSG00000117586,ENSG00000161955,ENSG00000178562
GO:0032780	negative regulation of ATPase activity	12	3	2.18	3923	0.37601	0.56609	ENSG00000012223,ENSG00000100483,ENSG00000115970
GO:0033194	response to hydroperoxide	19	4	3.45	3924	0.46239	0.56616	ENSG00000004468,ENSG00000008394,ENSG00000164938,ENSG00000233276
GO:2000145	regulation of cell motility	671	170	121.86	3925	1.2e-06	0.56617	ENSG00000000938,ENSG00000005884,ENSG00000005961,ENSG00000006638,ENSG00000010319,ENSG00000010361,ENSG00000017427,ENSG00000019991,ENSG00000034152,ENSG00000035403,ENSG00000039068,ENSG00000054654,ENSG00000060237,ENSG00000065534,ENSG00000066056,ENSG00000067066,ENSG00000075213,ENSG00000079691,ENSG00000087077,ENSG00000094631
GO:1903358	regulation of Golgi organization	14	3	2.54	3926	0.48088	0.56618	ENSG00000013016,ENSG00000126934,ENSG00000148429
GO:0006851	mitochondrial calcium ion transmembrane ...	20	4	3.63	3927	0.5051	0.56621	ENSG00000005059,ENSG00000050393,ENSG00000100678,ENSG00000165283
GO:0045954	positive regulation of natural killer ce...	21	4	3.81	3928	0.54623	0.56625	ENSG00000073008,ENSG00000172575,ENSG00000173757,ENSG00000182985
GO:0000290	deadenylation-dependent decapping of nuc...	10	2	1.82	3929	0.56625	0.56625	ENSG00000151014,ENSG00000151065
GO:0003334	keratinocyte development	10	2	1.82	3930	0.56625	0.56625	ENSG00000127152,ENSG00000129116
GO:0006105	succinate metabolic process	10	2	1.82	3931	0.56625	0.56625	ENSG00000112294,ENSG00000173757
GO:0006307	DNA dealkylation involved in DNA repair	10	2	1.82	3932	0.56625	0.56625	ENSG00000100325,ENSG00000140718
GO:0007288	sperm axoneme assembly	10	2	1.82	3933	0.56625	0.56625	ENSG00000107954,ENSG00000206530
GO:0009313	oligosaccharide catabolic process	10	2	1.82	3934	0.56625	0.56625	ENSG00000013288,ENSG00000162139
GO:0009635	response to herbicide	10	2	1.82	3935	0.56625	0.56625	ENSG00000148218,ENSG00000148346
GO:0010666	positive regulation of cardiac muscle ce...	10	2	1.82	3936	0.56625	0.56625	ENSG00000132507,ENSG00000171862
GO:0010918	positive regulation of mitochondrial mem...	10	2	1.82	3937	0.56625	0.56625	ENSG00000015475,ENSG00000165283
GO:0016554	cytidine to uridine editing	10	2	1.82	3938	0.56625	0.56625	ENSG00000124701,ENSG00000128383
GO:0032025	response to cobalt ion	10	2	1.82	3939	0.56625	0.56625	ENSG00000132906,ENSG00000148218
GO:0032060	bleb assembly	10	2	1.82	3940	0.56625	0.56625	ENSG00000065534,ENSG00000177119
GO:0032966	negative regulation of collagen biosynth...	10	2	1.82	3941	0.56625	0.56625	ENSG00000116285,ENSG00000116473
GO:0033539	fatty acid beta-oxidation using acyl-CoA...	10	2	1.82	3942	0.56625	0.56625	ENSG00000122971,ENSG00000240303
GO:0034244	negative regulation of transcription elo...	10	2	1.82	3943	0.56625	0.56625	ENSG00000153187,ENSG00000204356
GO:0036342	post-anal tail morphogenesis	10	2	1.82	3944	0.56625	0.56625	ENSG00000073282,ENSG00000145423
GO:0036444	calcium import into the mitochondrion	10	2	1.82	3945	0.56625	0.56625	ENSG00000005059,ENSG00000050393
GO:0042738	exogenous drug catabolic process	10	2	1.82	3946	0.56625	0.56625	ENSG00000130649,ENSG00000144852
GO:0045721	negative regulation of gluconeogenesis	10	2	1.82	3947	0.56625	0.56625	ENSG00000071889,ENSG00000116678
GO:0060044	negative regulation of cardiac muscle ce...	10	2	1.82	3948	0.56625	0.56625	ENSG00000143995,ENSG00000171862
GO:0060841	venous blood vessel development	10	2	1.82	3949	0.56625	0.56625	ENSG00000114739,ENSG00000139567
GO:0070475	rRNA base methylation	10	2	1.82	3950	0.56625	0.56625	ENSG00000126749,ENSG00000127804
GO:0070986	left/right axis specification	10	2	1.82	3951	0.56625	0.56625	ENSG00000136169,ENSG00000164442
GO:0071233	cellular response to leucine	10	2	1.82	3952	0.56625	0.56625	ENSG00000133706,ENSG00000149212
GO:0071361	cellular response to ethanol	10	2	1.82	3953	0.56625	0.56625	ENSG00000164938,ENSG00000171862
GO:0090042	tubulin deacetylation	10	2	1.82	3954	0.56625	0.56625	ENSG00000068903,ENSG00000094631
GO:1903861	positive regulation of dendrite extensio...	10	2	1.82	3955	0.56625	0.56625	ENSG00000103528,ENSG00000124772
GO:1904903	ESCRT III complex disassembly	10	2	1.82	3956	0.56625	0.56625	ENSG00000131165,ENSG00000147457
GO:1990253	cellular response to leucine starvation	10	2	1.82	3957	0.56625	0.56625	ENSG00000133706,ENSG00000149212
GO:0006301	postreplication repair	50	9	9.08	3958	0.56956	0.56632	ENSG00000009413,ENSG00000121060,ENSG00000132383,ENSG00000136709,ENSG00000154914,ENSG00000170315,ENSG00000170734,ENSG00000177889,ENSG00000221983
GO:0060285	cilium-dependent cell motility	23	4	4.18	3959	0.62272	0.56635	ENSG00000105877,ENSG00000124721,ENSG00000172426,ENSG00000206530
GO:0006998	nuclear envelope organization	46	8	8.35	3960	0.61393	0.56639	ENSG00000111224,ENSG00000119638,ENSG00000120948,ENSG00000134324,ENSG00000147457,ENSG00000154229,ENSG00000157456,ENSG00000164828
GO:0001913	T cell mediated cytotoxicity	43	7	7.81	3961	0.68663	0.56651	ENSG00000072694,ENSG00000073008,ENSG00000096996,ENSG00000104972,ENSG00000168685,ENSG00000180644,ENSG00000197540
GO:0050905	neuromuscular process	54	8	9.81	3962	0.78915	0.56678	ENSG00000005810,ENSG00000105991,ENSG00000107736,ENSG00000127838,ENSG00000131979,ENSG00000171735,ENSG00000171862,ENSG00000197381
GO:0006801	superoxide metabolic process	49	6	8.9	3963	0.90206	0.56706	ENSG00000107957,ENSG00000108839,ENSG00000116044,ENSG00000131979,ENSG00000167815,ENSG00000184903
GO:0006633	fatty acid biosynthetic process	114	24	20.7	3964	0.24327	0.5681	ENSG00000005187,ENSG00000025434,ENSG00000066322,ENSG00000074416,ENSG00000095303,ENSG00000106617,ENSG00000107566,ENSG00000108839,ENSG00000115425,ENSG00000130649,ENSG00000148344,ENSG00000159346,ENSG00000164181,ENSG00000166035,ENSG00000166148,ENSG00000170522,ENSG00000173208,ENSG00000175445,ENSG00000179593,ENSG00000186480
GO:0001756	somitogenesis	40	9	7.26	3965	0.29488	0.56883	ENSG00000101346,ENSG00000106003,ENSG00000128918,ENSG00000138795,ENSG00000144485,ENSG00000145423,ENSG00000166949,ENSG00000168646,ENSG00000253729
GO:0019233	sensory perception of pain	51	10	9.26	3966	0.45035	0.5693	ENSG00000074416,ENSG00000121807,ENSG00000134548,ENSG00000135124,ENSG00000164885,ENSG00000169860,ENSG00000177301,ENSG00000181104,ENSG00000188822,ENSG00000277632
GO:2001244	positive regulation of intrinsic apoptot...	52	10	9.44	3967	0.47664	0.56938	ENSG00000015475,ENSG00000104081,ENSG00000132824,ENSG00000148411,ENSG00000166289,ENSG00000170315,ENSG00000171552,ENSG00000171791,ENSG00000176720,ENSG00000214253
GO:0032212	positive regulation of telomere maintena...	33	6	5.99	3968	0.56964	0.56964	ENSG00000076984,ENSG00000085511,ENSG00000089022,ENSG00000107854,ENSG00000135549,ENSG00000173273
GO:0031647	regulation of protein stability	235	41	42.68	3969	0.63947	0.5705	ENSG00000010244,ENSG00000017427,ENSG00000048028,ENSG00000069849,ENSG00000088992,ENSG00000094631,ENSG00000100099,ENSG00000100225,ENSG00000101109,ENSG00000101665,ENSG00000102096,ENSG00000108518,ENSG00000116106,ENSG00000120885,ENSG00000124766,ENSG00000130119,ENSG00000136152,ENSG00000136854,ENSG00000136908,ENSG00000145335
GO:0006631	fatty acid metabolic process	281	48	51.03	3970	0.70604	0.57109	ENSG00000005187,ENSG00000005249,ENSG00000025434,ENSG00000066322,ENSG00000074416,ENSG00000095303,ENSG00000095321,ENSG00000103740,ENSG00000106617,ENSG00000107566,ENSG00000108839,ENSG00000112062,ENSG00000112294,ENSG00000115425,ENSG00000119927,ENSG00000121310,ENSG00000122971,ENSG00000125730,ENSG00000130649,ENSG00000133422
GO:0071385	cellular response to glucocorticoid stim...	40	12	7.26	3971	0.04706	0.57509	ENSG00000003402,ENSG00000066926,ENSG00000070961,ENSG00000116285,ENSG00000118689,ENSG00000132906,ENSG00000145545,ENSG00000150907,ENSG00000153187,ENSG00000185650,ENSG00000240583,ENSG00000278195
GO:0045824	negative regulation of innate immune res...	37	11	6.72	3972	0.05932	0.57524	ENSG00000025434,ENSG00000071889,ENSG00000104972,ENSG00000108771,ENSG00000135077,ENSG00000143507,ENSG00000153283,ENSG00000160703,ENSG00000163565,ENSG00000173193,ENSG00000203710
GO:0030901	midbrain development	65	16	11.81	3973	0.11875	0.57527	ENSG00000068903,ENSG00000069535,ENSG00000088986,ENSG00000089094,ENSG00000102678,ENSG00000108379,ENSG00000115904,ENSG00000128245,ENSG00000143869,ENSG00000145423,ENSG00000151208,ENSG00000157240,ENSG00000160014,ENSG00000160211,ENSG00000164930,ENSG00000166165
GO:0050832	defense response to fungus	21	7	3.81	3974	0.07107	0.5756	ENSG00000012223,ENSG00000071889,ENSG00000100448,ENSG00000115523,ENSG00000159674,ENSG00000164821,ENSG00000197561
GO:0001676	long-chain fatty acid metabolic process	79	17	14.35	3975	0.25836	0.57577	ENSG00000066322,ENSG00000074416,ENSG00000095303,ENSG00000103740,ENSG00000108839,ENSG00000130649,ENSG00000138061,ENSG00000143554,ENSG00000146416,ENSG00000148344,ENSG00000151726,ENSG00000165591,ENSG00000167114,ENSG00000170522,ENSG00000179593,ENSG00000196139,ENSG00000204147
GO:2000114	regulation of establishment of cell pola...	20	6	3.63	3976	0.13988	0.57586	ENSG00000107099,ENSG00000107485,ENSG00000111913,ENSG00000127314,ENSG00000148180,ENSG00000164327
GO:0018149	peptide cross-linking	18	4	3.27	3977	0.41843	0.5764	ENSG00000124491,ENSG00000166947,ENSG00000167768,ENSG00000198959
GO:0051131	chaperone-mediated protein complex assem...	18	4	3.27	3978	0.41843	0.5764	ENSG00000094631,ENSG00000120885,ENSG00000171476,ENSG00000267060
GO:0032703	negative regulation of interleukin-2 pro...	21	4	3.81	3979	0.54623	0.57657	ENSG00000049768,ENSG00000073861,ENSG00000107485,ENSG00000135077
GO:0048701	embryonic cranial skeleton morphogenesis	27	5	4.9	3980	0.55894	0.5766	ENSG00000087460,ENSG00000105991,ENSG00000120254,ENSG00000124813,ENSG00000166949
GO:0007096	regulation of exit from mitosis	16	3	2.91	3981	0.5766	0.5766	ENSG00000068903,ENSG00000079335,ENSG00000129757
GO:0007221	positive regulation of transcription of ...	16	3	2.91	3982	0.5766	0.5766	ENSG00000114166,ENSG00000184384,ENSG00000185630
GO:0034389	lipid droplet organization	16	3	2.91	3983	0.5766	0.5766	ENSG00000134247,ENSG00000177666,ENSG00000197296
GO:0035024	negative regulation of Rho protein signa...	16	3	2.91	3984	0.5766	0.5766	ENSG00000005884,ENSG00000111913,ENSG00000160007
GO:0043968	histone H2A acetylation	16	3	2.91	3985	0.5766	0.5766	ENSG00000005302,ENSG00000120616,ENSG00000196367
GO:0061952	midbody abscission	16	3	2.91	3986	0.5766	0.5766	ENSG00000131165,ENSG00000147457,ENSG00000176108
GO:0097150	neuronal stem cell population maintenanc...	16	3	2.91	3987	0.5766	0.5766	ENSG00000118689,ENSG00000150907,ENSG00000168172
GO:1902166	negative regulation of intrinsic apoptot...	16	3	2.91	3988	0.5766	0.5766	ENSG00000026508,ENSG00000171791,ENSG00000187325
GO:0046889	positive regulation of lipid biosyntheti...	53	9	9.63	3989	0.64388	0.57684	ENSG00000025434,ENSG00000035681,ENSG00000095637,ENSG00000112293,ENSG00000151468,ENSG00000153162,ENSG00000166148,ENSG00000173208,ENSG00000181722
GO:0002474	antigen processing and presentation of p...	45	7	8.17	3990	0.73326	0.57702	ENSG00000082781,ENSG00000092531,ENSG00000113615,ENSG00000150961,ENSG00000158869,ENSG00000159640,ENSG00000269335
GO:0032868	response to insulin	208	40	37.78	3991	0.37097	0.57784	ENSG00000001084,ENSG00000003402,ENSG00000008405,ENSG00000054356,ENSG00000095637,ENSG00000105723,ENSG00000112293,ENSG00000114166,ENSG00000114737,ENSG00000115290,ENSG00000115904,ENSG00000116285,ENSG00000117394,ENSG00000118689,ENSG00000121691,ENSG00000121858,ENSG00000125952,ENSG00000132376,ENSG00000134324,ENSG00000137449
GO:0007040	lysosome organization	54	11	9.81	3992	0.38979	0.57837	ENSG00000100099,ENSG00000104341,ENSG00000107521,ENSG00000108784,ENSG00000111670,ENSG00000126581,ENSG00000140943,ENSG00000143761,ENSG00000168172,ENSG00000189298,ENSG00000276600
GO:0030433	ubiquitin-dependent ERAD pathway	69	12	12.53	3993	0.61505	0.57839	ENSG00000107566,ENSG00000116044,ENSG00000121060,ENSG00000134109,ENSG00000135924,ENSG00000136813,ENSG00000159461,ENSG00000163527,ENSG00000166598,ENSG00000180667,ENSG00000204308,ENSG00000204463
GO:0010629	negative regulation of gene expression	1517	255	275.51	3994	0.9331	0.57901	ENSG00000001084,ENSG00000004468,ENSG00000005075,ENSG00000005302,ENSG00000007968,ENSG00000008405,ENSG00000008441,ENSG00000011590,ENSG00000017427,ENSG00000023445,ENSG00000025434,ENSG00000026025,ENSG00000049768,ENSG00000055332,ENSG00000057657,ENSG00000057935,ENSG00000060138,ENSG00000063438,ENSG00000065978,ENSG00000067066
GO:0031098	stress-activated protein kinase signalin...	256	58	46.49	3995	0.0384	0.58108	ENSG00000012983,ENSG00000019991,ENSG00000034152,ENSG00000055208,ENSG00000055332,ENSG00000072694,ENSG00000075213,ENSG00000075711,ENSG00000076984,ENSG00000078747,ENSG00000082146,ENSG00000083799,ENSG00000085276,ENSG00000085511,ENSG00000091436,ENSG00000095015,ENSG00000099942,ENSG00000101109,ENSG00000102245,ENSG00000103126
GO:0008544	epidermis development	188	42	34.14	3996	0.08293	0.5825	ENSG00000010361,ENSG00000014216,ENSG00000033867,ENSG00000055732,ENSG00000057294,ENSG00000065618,ENSG00000073282,ENSG00000074319,ENSG00000083444,ENSG00000101109,ENSG00000101846,ENSG00000106397,ENSG00000111913,ENSG00000115904,ENSG00000116285,ENSG00000122641,ENSG00000126247,ENSG00000127152,ENSG00000129116,ENSG00000131023
GO:0048839	inner ear development	100	25	18.16	3997	0.05351	0.58291	ENSG00000033867,ENSG00000055732,ENSG00000102678,ENSG00000105991,ENSG00000106571,ENSG00000107485,ENSG00000107736,ENSG00000108784,ENSG00000111913,ENSG00000112655,ENSG00000113140,ENSG00000124145,ENSG00000136158,ENSG00000136938,ENSG00000144749,ENSG00000148516,ENSG00000162889,ENSG00000164930,ENSG00000171316,ENSG00000184916
GO:0001843	neural tube closure	73	15	13.26	3998	0.34266	0.58481	ENSG00000006451,ENSG00000010361,ENSG00000089094,ENSG00000108518,ENSG00000112655,ENSG00000120254,ENSG00000123473,ENSG00000124145,ENSG00000145423,ENSG00000157240,ENSG00000160007,ENSG00000164930,ENSG00000172819,ENSG00000196576,ENSG00000206557
GO:0071333	cellular response to glucose stimulus	93	21	16.89	3999	0.16429	0.58512	ENSG00000001084,ENSG00000054356,ENSG00000083720,ENSG00000088986,ENSG00000107815,ENSG00000112293,ENSG00000116473,ENSG00000118689,ENSG00000119782,ENSG00000124766,ENSG00000136527,ENSG00000137486,ENSG00000143158,ENSG00000147642,ENSG00000150594,ENSG00000156299,ENSG00000164038,ENSG00000166263,ENSG00000181722,ENSG00000185236
GO:0010259	multicellular organism aging	22	4	4	4000	0.58551	0.58551	ENSG00000012061,ENSG00000073282,ENSG00000141622,ENSG00000145354
GO:0045332	phospholipid translocation	22	4	4	4001	0.58551	0.58551	ENSG00000054793,ENSG00000085563,ENSG00000122490,ENSG00000143515
GO:0045879	negative regulation of smoothened signal...	22	4	4	4002	0.58551	0.58551	ENSG00000106571,ENSG00000124813,ENSG00000135919,ENSG00000198851
GO:0046483	heterocycle metabolic process	4933	773	895.91	4003	1	0.58566	ENSG00000001084,ENSG00000001167,ENSG00000001561,ENSG00000003402,ENSG00000004468,ENSG00000005075,ENSG00000005100,ENSG00000005187,ENSG00000005302,ENSG00000005483,ENSG00000005884,ENSG00000007350,ENSG00000007968,ENSG00000008405,ENSG00000008441,ENSG00000009413,ENSG00000010244,ENSG00000010818,ENSG00000011590,ENSG00000012061
GO:0006637	acyl-CoA metabolic process	87	13	15.8	4004	0.82047	0.58657	ENSG00000005187,ENSG00000064763,ENSG00000066322,ENSG00000103740,ENSG00000119927,ENSG00000143158,ENSG00000145335,ENSG00000151726,ENSG00000159445,ENSG00000164181,ENSG00000170522,ENSG00000206527,ENSG00000230124
GO:0007093	mitotic cell cycle checkpoint	160	19	29.06	4005	0.98864	0.58934	ENSG00000010244,ENSG00000075711,ENSG00000091436,ENSG00000114126,ENSG00000116717,ENSG00000120129,ENSG00000124766,ENSG00000126226,ENSG00000140464,ENSG00000142453,ENSG00000144580,ENSG00000161010,ENSG00000171552,ENSG00000173559,ENSG00000184481,ENSG00000198176,ENSG00000198625,ENSG00000205250,ENSG00000253729
GO:1901216	positive regulation of neuron death	70	15	12.71	4006	0.2817	0.59249	ENSG00000072694,ENSG00000099804,ENSG00000117560,ENSG00000118513,ENSG00000118689,ENSG00000120885,ENSG00000130725,ENSG00000132906,ENSG00000143799,ENSG00000145335,ENSG00000164885,ENSG00000170345,ENSG00000174130,ENSG00000214253,ENSG00000277632
GO:1901796	regulation of signal transduction by p53...	117	22	21.25	4007	0.46592	0.5927	ENSG00000026508,ENSG00000073282,ENSG00000083168,ENSG00000088808,ENSG00000089022,ENSG00000112062,ENSG00000116254,ENSG00000118046,ENSG00000127334,ENSG00000140464,ENSG00000143479,ENSG00000143499,ENSG00000155542,ENSG00000163564,ENSG00000164938,ENSG00000166068,ENSG00000170315,ENSG00000171791,ENSG00000186834,ENSG00000187325
GO:0038096	Fc-gamma receptor signaling pathway invo...	73	13	13.26	4008	0.57915	0.59336	ENSG00000000938,ENSG00000061676,ENSG00000072694,ENSG00000115935,ENSG00000116473,ENSG00000124181,ENSG00000145675,ENSG00000160654,ENSG00000197122,ENSG00000198821,ENSG00000203747,ENSG00000241553,ENSG00000254999
GO:0001947	heart looping	28	5	5.09	4009	0.59349	0.59349	ENSG00000101052,ENSG00000123473,ENSG00000133816,ENSG00000136169,ENSG00000166949
GO:0050853	B cell receptor signaling pathway	52	9	9.44	4010	0.6199	0.59365	ENSG00000004468,ENSG00000110031,ENSG00000113263,ENSG00000120690,ENSG00000136573,ENSG00000163563,ENSG00000163599,ENSG00000171791,ENSG00000174500
GO:0009791	post-embryonic development	71	15	12.89	4011	0.30165	0.60074	ENSG00000012061,ENSG00000057657,ENSG00000087460,ENSG00000107485,ENSG00000110693,ENSG00000112294,ENSG00000114739,ENSG00000127152,ENSG00000136826,ENSG00000144290,ENSG00000150347,ENSG00000150995,ENSG00000165646,ENSG00000166147,ENSG00000171791
GO:0007612	learning	87	15	15.8	4012	0.63185	0.6011	ENSG00000005249,ENSG00000021645,ENSG00000100678,ENSG00000110076,ENSG00000124788,ENSG00000137462,ENSG00000138031,ENSG00000151012,ENSG00000154146,ENSG00000156642,ENSG00000157404,ENSG00000164885,ENSG00000170345,ENSG00000184113,ENSG00000189056
GO:0030512	negative regulation of transforming grow...	61	12	11.08	4013	0.43067	0.60145	ENSG00000049323,ENSG00000069702,ENSG00000100614,ENSG00000101665,ENSG00000109762,ENSG00000166147,ENSG00000166949,ENSG00000168675,ENSG00000170315,ENSG00000176973,ENSG00000221983,ENSG00000242265
GO:0042531	positive regulation of tyrosine phosphor...	40	7	7.26	4014	0.60758	0.60758	ENSG00000017427,ENSG00000138496,ENSG00000157404,ENSG00000164509,ENSG00000173193,ENSG00000182578,ENSG00000271503
GO:1905515	non-motile cilium assembly	51	8	9.26	4015	0.73156	0.60808	ENSG00000010361,ENSG00000088986,ENSG00000101052,ENSG00000110318,ENSG00000146350,ENSG00000162946,ENSG00000186889,ENSG00000198718
GO:0032880	regulation of protein localization	771	178	140.03	4016	0.00022	0.60933	ENSG00000000938,ENSG00000004468,ENSG00000005810,ENSG00000005884,ENSG00000007402,ENSG00000015475,ENSG00000017427,ENSG00000025434,ENSG00000039068,ENSG00000046653,ENSG00000049768,ENSG00000067066,ENSG00000072694,ENSG00000073282,ENSG00000074319,ENSG00000075711,ENSG00000081181,ENSG00000083720,ENSG00000083799,ENSG00000088808
GO:0050778	positive regulation of immune response	595	135	108.06	4017	0.00246	0.61318	ENSG00000000938,ENSG00000004139,ENSG00000004468,ENSG00000012223,ENSG00000015479,ENSG00000023445,ENSG00000025434,ENSG00000043462,ENSG00000049768,ENSG00000055208,ENSG00000060237,ENSG00000061676,ENSG00000072694,ENSG00000073008,ENSG00000073861,ENSG00000076641,ENSG00000078747,ENSG00000082074,ENSG00000083799,ENSG00000095015
GO:0001654	eye development	220	59	39.96	4018	0.00088	0.61379	ENSG00000007062,ENSG00000026025,ENSG00000049449,ENSG00000057657,ENSG00000070961,ENSG00000075711,ENSG00000083857,ENSG00000089094,ENSG00000099250,ENSG00000102678,ENSG00000102878,ENSG00000105325,ENSG00000105701,ENSG00000106571,ENSG00000107485,ENSG00000108784,ENSG00000111554,ENSG00000114739,ENSG00000114859,ENSG00000115904
GO:0016197	endosomal transport	187	33	33.96	4019	0.60296	0.61426	ENSG00000013016,ENSG00000028528,ENSG00000070423,ENSG00000074319,ENSG00000082805,ENSG00000100568,ENSG00000103769,ENSG00000104341,ENSG00000104660,ENSG00000108433,ENSG00000111737,ENSG00000122490,ENSG00000131165,ENSG00000136100,ENSG00000136738,ENSG00000143545,ENSG00000147457,ENSG00000153214,ENSG00000154917,ENSG00000164292
GO:0051480	regulation of cytosolic calcium ion conc...	220	63	39.96	4020	8.3e-05	0.61445	ENSG00000004468,ENSG00000005379,ENSG00000006638,ENSG00000055732,ENSG00000070961,ENSG00000078589,ENSG00000090674,ENSG00000100678,ENSG00000105851,ENSG00000107736,ENSG00000108405,ENSG00000112486,ENSG00000117560,ENSG00000119782,ENSG00000121797,ENSG00000121807,ENSG00000122420,ENSG00000122679,ENSG00000124181,ENSG00000127533
GO:0043542	endothelial cell migration	156	36	28.33	4021	0.07014	0.61755	ENSG00000006638,ENSG00000034152,ENSG00000067066,ENSG00000078098,ENSG00000099250,ENSG00000100292,ENSG00000107485,ENSG00000110955,ENSG00000111961,ENSG00000112293,ENSG00000113140,ENSG00000116044,ENSG00000116977,ENSG00000117020,ENSG00000123358,ENSG00000124181,ENSG00000126016,ENSG00000133121,ENSG00000134954,ENSG00000135124
GO:0034341	response to interferon-gamma	161	36	29.24	4022	0.10098	0.61785	ENSG00000025434,ENSG00000026025,ENSG00000026508,ENSG00000067066,ENSG00000089127,ENSG00000096996,ENSG00000108691,ENSG00000111331,ENSG00000111335,ENSG00000112343,ENSG00000121060,ENSG00000131979,ENSG00000132256,ENSG00000132274,ENSG00000135114,ENSG00000136436,ENSG00000136854,ENSG00000137265,ENSG00000137462,ENSG00000137752
GO:0006497	protein lipidation	79	20	14.35	4023	0.0699	0.61911	ENSG00000007541,ENSG00000023041,ENSG00000054392,ENSG00000070540,ENSG00000100614,ENSG00000112293,ENSG00000113811,ENSG00000129968,ENSG00000135845,ENSG00000136908,ENSG00000152465,ENSG00000157954,ENSG00000159714,ENSG00000174227,ENSG00000184307,ENSG00000196998,ENSG00000197121,ENSG00000197548,ENSG00000197563,ENSG00000197858
GO:0030705	cytoskeleton-dependent intracellular tra...	155	33	28.15	4024	0.17987	0.61931	ENSG00000041353,ENSG00000054654,ENSG00000070718,ENSG00000084731,ENSG00000088986,ENSG00000101052,ENSG00000103351,ENSG00000104892,ENSG00000105948,ENSG00000107863,ENSG00000115993,ENSG00000117155,ENSG00000125971,ENSG00000131437,ENSG00000131711,ENSG00000137807,ENSG00000147642,ENSG00000151746,ENSG00000151914,ENSG00000153187
GO:0045744	negative regulation of G protein-coupled...	32	8	5.81	4025	0.21326	0.61935	ENSG00000008405,ENSG00000103154,ENSG00000115956,ENSG00000137486,ENSG00000145335,ENSG00000151746,ENSG00000169252,ENSG00000271503
GO:0060135	maternal process involved in female preg...	41	9	7.45	4026	0.32202	0.61956	ENSG00000005884,ENSG00000057657,ENSG00000105610,ENSG00000135077,ENSG00000164733,ENSG00000169083,ENSG00000172270,ENSG00000186350,ENSG00000187266
GO:0042759	long-chain fatty acid biosynthetic proce...	20	5	3.63	4027	0.29151	0.61962	ENSG00000108839,ENSG00000130649,ENSG00000170522,ENSG00000179593,ENSG00000204147
GO:0008585	female gonad development	68	16	12.35	4028	0.15974	0.61964	ENSG00000054356,ENSG00000106003,ENSG00000118689,ENSG00000122641,ENSG00000137486,ENSG00000150347,ENSG00000154734,ENSG00000157404,ENSG00000163661,ENSG00000170315,ENSG00000171552,ENSG00000171791,ENSG00000172216,ENSG00000173757,ENSG00000184903,ENSG00000197122
GO:0051899	membrane depolarization	58	14	10.53	4029	0.15536	0.61969	ENSG00000001084,ENSG00000022267,ENSG00000100346,ENSG00000101665,ENSG00000126709,ENSG00000128245,ENSG00000135124,ENSG00000143799,ENSG00000151150,ENSG00000171791,ENSG00000176720,ENSG00000196557,ENSG00000197122,ENSG00000198216
GO:0034656	nucleobase-containing small molecule cat...	43	11	7.81	4030	0.14371	0.61976	ENSG00000001561,ENSG00000105723,ENSG00000124701,ENSG00000128383,ENSG00000135318,ENSG00000138185,ENSG00000187097,ENSG00000197217,ENSG00000198805,ENSG00000205309,ENSG00000213930
GO:2000273	positive regulation of signaling recepto...	27	8	4.9	4031	0.10153	0.61978	ENSG00000107954,ENSG00000138798,ENSG00000150594,ENSG00000158828,ENSG00000162367,ENSG00000164885,ENSG00000169252,ENSG00000189056
GO:2000463	positive regulation of excitatory postsy...	18	4	3.27	4032	0.41843	0.61982	ENSG00000154764,ENSG00000169252,ENSG00000171862,ENSG00000189056
GO:0097755	positive regulation of blood vessel diam...	36	9	6.54	4033	0.19399	0.61995	ENSG00000100292,ENSG00000106397,ENSG00000121064,ENSG00000128512,ENSG00000131979,ENSG00000164116,ENSG00000169252,ENSG00000185532,ENSG00000233276
GO:0000060	protein import into nucleus, translocati...	33	6	5.99	4034	0.56964	0.62006	ENSG00000017427,ENSG00000102898,ENSG00000104517,ENSG00000108424,ENSG00000186642,ENSG00000196139
GO:0030206	chondroitin sulfate biosynthetic process	17	3	3.09	4035	0.62009	0.62009	ENSG00000038427,ENSG00000103489,ENSG00000198108
GO:0032402	melanosome transport	17	3	3.09	4036	0.62009	0.62009	ENSG00000041353,ENSG00000103769,ENSG00000185236
GO:0042832	defense response to protozoan	17	3	3.09	4037	0.62009	0.62009	ENSG00000137265,ENSG00000163737,ENSG00000172243
GO:0061003	positive regulation of dendritic spine m...	17	3	3.09	4038	0.62009	0.62009	ENSG00000156299,ENSG00000157193,ENSG00000189056
GO:0015804	neutral amino acid transport	24	6	4.36	4039	0.26105	0.62016	ENSG00000105281,ENSG00000111371,ENSG00000132824,ENSG00000164300,ENSG00000174358,ENSG00000196517
GO:0050855	regulation of B cell receptor signaling ...	24	4	4.36	4040	0.65774	0.62018	ENSG00000110031,ENSG00000120690,ENSG00000136573,ENSG00000174500
GO:0009312	oligosaccharide biosynthetic process	14	4	2.54	4041	0.24025	0.62021	ENSG00000033170,ENSG00000117394,ENSG00000162630,ENSG00000165140
GO:0000578	embryonic axis specification	20	5	3.63	4042	0.29151	0.62024	ENSG00000123473,ENSG00000140479,ENSG00000154764,ENSG00000168772,ENSG00000179598
GO:0032228	regulation of synaptic transmission, GAB...	20	5	3.63	4043	0.29151	0.62024	ENSG00000104267,ENSG00000109189,ENSG00000136854,ENSG00000171862,ENSG00000188822
GO:0006903	vesicle targeting	86	15	15.62	4044	0.61286	0.62026	ENSG00000070540,ENSG00000092531,ENSG00000099940,ENSG00000105063,ENSG00000108433,ENSG00000113615,ENSG00000114745,ENSG00000117153,ENSG00000129354,ENSG00000150961,ENSG00000170043,ENSG00000174903,ENSG00000181029,ENSG00000198734,ENSG00000206560
GO:0003351	epithelial cilium movement	17	4	3.09	4045	0.37368	0.62036	ENSG00000046651,ENSG00000105877,ENSG00000154040,ENSG00000166171
GO:0080009	mRNA methylation	13	3	2.36	4046	0.42932	0.62043	ENSG00000105879,ENSG00000127804,ENSG00000137200
GO:1902043	positive regulation of extrinsic apoptot...	13	3	2.36	4047	0.42932	0.62043	ENSG00000101109,ENSG00000171862,ENSG00000172005
GO:0048010	vascular endothelial growth factor recep...	74	12	13.44	4048	0.7139	0.62047	ENSG00000061676,ENSG00000099250,ENSG00000102678,ENSG00000112062,ENSG00000114738,ENSG00000138119,ENSG00000145675,ENSG00000162889,ENSG00000167601,ENSG00000197122,ENSG00000254999,ENSG00000259207
GO:2000651	positive regulation of sodium ion transm...	14	3	2.54	4049	0.48088	0.62047	ENSG00000060237,ENSG00000088992,ENSG00000151150
GO:0040020	regulation of meiotic nuclear division	15	3	2.72	4050	0.53011	0.62052	ENSG00000068903,ENSG00000105325,ENSG00000172572
GO:0001829	trophectodermal cell differentiation	11	2	2	4051	0.62059	0.62059	ENSG00000163508,ENSG00000171476
GO:0003222	ventricular trabecula myocardium morphog...	11	2	2	4052	0.62059	0.62059	ENSG00000157168,ENSG00000171316
GO:0009113	purine nucleobase biosynthetic process	11	2	2	4053	0.62059	0.62059	ENSG00000120254,ENSG00000128050
GO:0009972	cytidine deamination	11	2	2	4054	0.62059	0.62059	ENSG00000124701,ENSG00000128383
GO:0010842	retina layer formation	11	2	2	4055	0.62059	0.62059	ENSG00000007062,ENSG00000146555
GO:0010867	positive regulation of triglyceride bios...	11	2	2	4056	0.62059	0.62059	ENSG00000025434,ENSG00000112293
GO:0010875	positive regulation of cholesterol efflu...	11	2	2	4057	0.62059	0.62059	ENSG00000025434,ENSG00000100979
GO:0017085	response to insecticide	11	2	2	4058	0.62059	0.62059	ENSG00000066926,ENSG00000221983
GO:0030949	positive regulation of vascular endothel...	11	2	2	4059	0.62059	0.62059	ENSG00000102678,ENSG00000259207
GO:0031953	negative regulation of protein autophosp...	11	2	2	4060	0.62059	0.62059	ENSG00000107140,ENSG00000116285
GO:0033189	response to vitamin A	11	2	2	4061	0.62059	0.62059	ENSG00000121691,ENSG00000128918
GO:0035435	phosphate ion transmembrane transport	11	2	2	4062	0.62059	0.62059	ENSG00000154122,ENSG00000174032
GO:0042754	negative regulation of circadian rhythm	11	2	2	4063	0.62059	0.62059	ENSG00000008405,ENSG00000101945
GO:0046325	negative regulation of glucose import	11	2	2	4064	0.62059	0.62059	ENSG00000105723,ENSG00000153823
GO:0048596	embryonic camera-type eye morphogenesis	11	2	2	4065	0.62059	0.62059	ENSG00000089094,ENSG00000148516
GO:0048711	positive regulation of astrocyte differe...	11	2	2	4066	0.62059	0.62059	ENSG00000115738,ENSG00000135919
GO:0060100	positive regulation of phagocytosis, eng...	11	2	2	4067	0.62059	0.62059	ENSG00000125730,ENSG00000177119
GO:0071294	cellular response to zinc ion	11	2	2	4068	0.62059	0.62059	ENSG00000135124,ENSG00000143799
GO:0071880	adenylate cyclase-activating adrenergic ...	11	2	2	4069	0.62059	0.62059	ENSG00000150594,ENSG00000169252
GO:1900017	positive regulation of cytokine producti...	11	2	2	4070	0.62059	0.62059	ENSG00000013725,ENSG00000174130
GO:1900025	negative regulation of substrate adhesio...	11	2	2	4071	0.62059	0.62059	ENSG00000110880,ENSG00000158856
GO:1901741	positive regulation of myoblast fusion	11	2	2	4072	0.62059	0.62059	ENSG00000111913,ENSG00000112062
GO:1902018	negative regulation of cilium assembly	11	2	2	4073	0.62059	0.62059	ENSG00000111490,ENSG00000122417
GO:1902358	sulfate transmembrane transport	11	2	2	4074	0.62059	0.62059	ENSG00000112053,ENSG00000174032
GO:2000786	positive regulation of autophagosome ass...	11	2	2	4075	0.62059	0.62059	ENSG00000126581,ENSG00000150867
GO:1902176	negative regulation of oxidative stress-...	17	3	3.09	4076	0.62009	0.62062	ENSG00000116044,ENSG00000158828,ENSG00000233276
GO:0030239	myofibril assembly	37	5	6.72	4077	0.82762	0.62104	ENSG00000003402,ENSG00000071127,ENSG00000128872,ENSG00000136842,ENSG00000140416
GO:0031668	cellular response to extracellular stimu...	213	41	38.68	4078	0.36626	0.62178	ENSG00000034713,ENSG00000055332,ENSG00000070961,ENSG00000100292,ENSG00000103148,ENSG00000112977,ENSG00000116044,ENSG00000117394,ENSG00000125952,ENSG00000126581,ENSG00000133056,ENSG00000133706,ENSG00000134245,ENSG00000134755,ENSG00000135124,ENSG00000135821,ENSG00000137193,ENSG00000145423,ENSG00000145545,ENSG00000148346
GO:0021510	spinal cord development	54	12	9.81	4079	0.26684	0.62183	ENSG00000106571,ENSG00000115318,ENSG00000124766,ENSG00000135414,ENSG00000143869,ENSG00000145545,ENSG00000151929,ENSG00000159556,ENSG00000162367,ENSG00000189056,ENSG00000197381,ENSG00000205221
GO:0048008	platelet-derived growth factor receptor ...	44	9	7.99	4080	0.40556	0.62228	ENSG00000099250,ENSG00000145335,ENSG00000150347,ENSG00000160013,ENSG00000170962,ENSG00000171862,ENSG00000197122,ENSG00000197461,ENSG00000198799
GO:0032008	positive regulation of TOR signaling	33	5	5.99	4081	0.74116	0.62303	ENSG00000113384,ENSG00000117020,ENSG00000133706,ENSG00000164327,ENSG00000189056
GO:0050821	protein stabilization	149	26	27.06	4082	0.62307	0.62307	ENSG00000010244,ENSG00000017427,ENSG00000069849,ENSG00000088992,ENSG00000100099,ENSG00000101109,ENSG00000101665,ENSG00000102096,ENSG00000108518,ENSG00000116106,ENSG00000120885,ENSG00000124766,ENSG00000136152,ENSG00000136854,ENSG00000145675,ENSG00000151929,ENSG00000158828,ENSG00000163564,ENSG00000166263,ENSG00000166326
GO:0050679	positive regulation of epithelial cell p...	120	29	21.79	4083	0.059	0.62334	ENSG00000003402,ENSG00000017427,ENSG00000054356,ENSG00000073282,ENSG00000099250,ENSG00000100292,ENSG00000101445,ENSG00000102678,ENSG00000113296,ENSG00000117020,ENSG00000123358,ENSG00000124181,ENSG00000124782,ENSG00000135821,ENSG00000138685,ENSG00000139567,ENSG00000141736,ENSG00000153162,ENSG00000154229,ENSG00000154764
GO:0051247	positive regulation of protein metabolic...	1300	279	236.1	4084	0.00077	0.62441	ENSG00000001084,ENSG00000003402,ENSG00000004660,ENSG00000005100,ENSG00000005249,ENSG00000005483,ENSG00000012223,ENSG00000012983,ENSG00000013561,ENSG00000015475,ENSG00000017427,ENSG00000019991,ENSG00000023445,ENSG00000025434,ENSG00000026025,ENSG00000026508,ENSG00000028528,ENSG00000034152,ENSG00000043093,ENSG00000043462
GO:0050714	positive regulation of protein secretion	183	46	33.24	4085	0.01097	0.62462	ENSG00000000938,ENSG00000004468,ENSG00000017427,ENSG00000083720,ENSG00000088986,ENSG00000102362,ENSG00000105483,ENSG00000107201,ENSG00000107485,ENSG00000110218,ENSG00000112062,ENSG00000112293,ENSG00000113384,ENSG00000113615,ENSG00000113811,ENSG00000115267,ENSG00000117586,ENSG00000120948,ENSG00000122223,ENSG00000124766
GO:0045454	cell redox homeostasis	58	10	10.53	4086	0.62557	0.62557	ENSG00000001084,ENSG00000087301,ENSG00000116044,ENSG00000117592,ENSG00000126432,ENSG00000167815,ENSG00000182512,ENSG00000184470,ENSG00000233276,ENSG00000239264
GO:0090200	positive regulation of release of cytoch...	29	5	5.27	4087	0.62649	0.62649	ENSG00000015475,ENSG00000104081,ENSG00000121858,ENSG00000136305,ENSG00000158828
GO:0022407	regulation of cell-cell adhesion	318	88	57.75	4088	1.6e-05	0.62743	ENSG00000010278,ENSG00000013725,ENSG00000017427,ENSG00000026508,ENSG00000039068,ENSG00000049768,ENSG00000060237,ENSG00000072694,ENSG00000073861,ENSG00000075711,ENSG00000076641,ENSG00000078747,ENSG00000081181,ENSG00000083799,ENSG00000089327,ENSG00000090776,ENSG00000096996,ENSG00000100351,ENSG00000101665,ENSG00000102245
GO:0060341	regulation of cellular localization	697	153	126.59	4089	0.0051	0.62799	ENSG00000000938,ENSG00000005884,ENSG00000015475,ENSG00000017427,ENSG00000039068,ENSG00000046653,ENSG00000066294,ENSG00000067066,ENSG00000073282,ENSG00000074319,ENSG00000075711,ENSG00000079482,ENSG00000083720,ENSG00000083799,ENSG00000088808,ENSG00000088986,ENSG00000095637,ENSG00000100099,ENSG00000100292,ENSG00000100427
GO:0010466	negative regulation of peptidase activit...	150	48	27.24	4090	2.8e-05	0.62923	ENSG00000003402,ENSG00000003436,ENSG00000012223,ENSG00000019991,ENSG00000023445,ENSG00000026508,ENSG00000077984,ENSG00000101439,ENSG00000102109,ENSG00000105483,ENSG00000106366,ENSG00000110330,ENSG00000114204,ENSG00000115760,ENSG00000125730,ENSG00000125818,ENSG00000126226,ENSG00000126432,ENSG00000126709,ENSG00000127831
GO:0040029	regulation of gene expression, epigeneti...	345	32	62.66	4091	1	0.63014	ENSG00000005075,ENSG00000005302,ENSG00000068903,ENSG00000094631,ENSG00000099817,ENSG00000100142,ENSG00000100354,ENSG00000101596,ENSG00000101945,ENSG00000114166,ENSG00000119969,ENSG00000120616,ENSG00000126070,ENSG00000126934,ENSG00000130165,ENSG00000132471,ENSG00000144231,ENSG00000153046,ENSG00000153187,ENSG00000160710
GO:0036092	phosphatidylinositol-3-phosphate biosynt...	35	6	6.36	4092	0.63071	0.63071	ENSG00000102678,ENSG00000105851,ENSG00000109452,ENSG00000133056,ENSG00000138685,ENSG00000145675
GO:0045429	positive regulation of nitric oxide bios...	35	6	6.36	4093	0.63071	0.63071	ENSG00000120885,ENSG00000135124,ENSG00000136826,ENSG00000163661,ENSG00000166949,ENSG00000174130
GO:0045540	regulation of cholesterol biosynthetic p...	41	7	7.45	4094	0.63509	0.63075	ENSG00000001167,ENSG00000079459,ENSG00000107566,ENSG00000108424,ENSG00000119927,ENSG00000140943,ENSG00000170522
GO:0050678	regulation of epithelial cell proliferat...	225	53	40.86	4095	0.02374	0.63078	ENSG00000003402,ENSG00000017427,ENSG00000054356,ENSG00000069702,ENSG00000073282,ENSG00000075711,ENSG00000099250,ENSG00000100292,ENSG00000101052,ENSG00000101445,ENSG00000101940,ENSG00000102678,ENSG00000105810,ENSG00000107485,ENSG00000108691,ENSG00000113140,ENSG00000113296,ENSG00000116285,ENSG00000117020,ENSG00000118046
GO:0071383	cellular response to steroid hormone sti...	198	48	35.96	4096	0.01852	0.6308	ENSG00000003402,ENSG00000003436,ENSG00000008405,ENSG00000012822,ENSG00000013561,ENSG00000025434,ENSG00000066926,ENSG00000070961,ENSG00000073282,ENSG00000094631,ENSG00000100201,ENSG00000103126,ENSG00000104517,ENSG00000115641,ENSG00000116285,ENSG00000118689,ENSG00000119927,ENSG00000123358,ENSG00000128245,ENSG00000131023
GO:0009743	response to carbohydrate	161	40	29.24	4097	0.02025	0.63104	ENSG00000001084,ENSG00000004139,ENSG00000012061,ENSG00000054356,ENSG00000064989,ENSG00000083720,ENSG00000088986,ENSG00000107815,ENSG00000108984,ENSG00000112293,ENSG00000113140,ENSG00000114739,ENSG00000116473,ENSG00000118689,ENSG00000119782,ENSG00000119927,ENSG00000121691,ENSG00000124766,ENSG00000127314,ENSG00000135821
GO:1903038	negative regulation of leukocyte cell-ce...	98	28	17.8	4098	0.0075	0.63115	ENSG00000049768,ENSG00000060237,ENSG00000072694,ENSG00000073861,ENSG00000075711,ENSG00000076641,ENSG00000078747,ENSG00000081181,ENSG00000101665,ENSG00000104972,ENSG00000106571,ENSG00000111913,ENSG00000115318,ENSG00000117586,ENSG00000121210,ENSG00000121594,ENSG00000124145,ENSG00000128791,ENSG00000131981,ENSG00000134460
GO:0060485	mesenchyme development	161	39	29.24	4099	0.03163	0.63122	ENSG00000010319,ENSG00000010361,ENSG00000019991,ENSG00000069702,ENSG00000075213,ENSG00000090776,ENSG00000099250,ENSG00000100201,ENSG00000101665,ENSG00000102678,ENSG00000110880,ENSG00000112655,ENSG00000115170,ENSG00000115318,ENSG00000117153,ENSG00000128918,ENSG00000138795,ENSG00000139567,ENSG00000144824,ENSG00000145423
GO:0031346	positive regulation of cell projection o...	285	61	51.76	4100	0.0891	0.6313	ENSG00000003402,ENSG00000005884,ENSG00000006451,ENSG00000010361,ENSG00000019991,ENSG00000061676,ENSG00000068971,ENSG00000079691,ENSG00000088986,ENSG00000099250,ENSG00000100503,ENSG00000100558,ENSG00000103528,ENSG00000103769,ENSG00000107864,ENSG00000107954,ENSG00000108379,ENSG00000108518,ENSG00000110880,ENSG00000111913
GO:0050688	regulation of defense response to virus	64	21	11.62	4101	0.00344	0.6313	ENSG00000023445,ENSG00000056972,ENSG00000078747,ENSG00000096996,ENSG00000101782,ENSG00000104972,ENSG00000107201,ENSG00000108771,ENSG00000110330,ENSG00000112343,ENSG00000113811,ENSG00000134460,ENSG00000137628,ENSG00000138496,ENSG00000138646,ENSG00000160703,ENSG00000163568,ENSG00000163840,ENSG00000164430,ENSG00000166326
GO:0014909	smooth muscle cell migration	55	19	9.99	4102	0.00275	0.63137	ENSG00000017427,ENSG00000099250,ENSG00000102678,ENSG00000106366,ENSG00000116044,ENSG00000128512,ENSG00000140416,ENSG00000154734,ENSG00000159640,ENSG00000166333,ENSG00000170962,ENSG00000171631,ENSG00000171791,ENSG00000184481,ENSG00000185532,ENSG00000197122,ENSG00000197461,ENSG00000259207,ENSG00000271503
GO:1905477	positive regulation of protein localizat...	99	26	17.98	4103	0.02846	0.63154	ENSG00000005884,ENSG00000015475,ENSG00000073282,ENSG00000075711,ENSG00000088808,ENSG00000095637,ENSG00000100453,ENSG00000103154,ENSG00000103769,ENSG00000114126,ENSG00000117899,ENSG00000122679,ENSG00000127831,ENSG00000128245,ENSG00000131981,ENSG00000141736,ENSG00000145675,ENSG00000148175,ENSG00000151150,ENSG00000164885
GO:0001952	regulation of cell-matrix adhesion	85	22	15.44	4104	0.04796	0.6318	ENSG00000046653,ENSG00000047648,ENSG00000099250,ENSG00000105810,ENSG00000106366,ENSG00000110880,ENSG00000124145,ENSG00000139567,ENSG00000144824,ENSG00000145675,ENSG00000147044,ENSG00000152818,ENSG00000158856,ENSG00000166333,ENSG00000166949,ENSG00000169756,ENSG00000171791,ENSG00000171862,ENSG00000177076,ENSG00000197122
GO:0008645	hexose transmembrane transport	81	21	14.71	4105	0.05161	0.63185	ENSG00000017427,ENSG00000095637,ENSG00000105723,ENSG00000106617,ENSG00000112062,ENSG00000116044,ENSG00000116473,ENSG00000117394,ENSG00000125730,ENSG00000125744,ENSG00000132376,ENSG00000142583,ENSG00000145675,ENSG00000153823,ENSG00000154025,ENSG00000159399,ENSG00000160326,ENSG00000163736,ENSG00000166263,ENSG00000179914
GO:0008038	neuron recognition	29	11	5.27	4106	0.00964	0.63196	ENSG00000075213,ENSG00000099250,ENSG00000113555,ENSG00000116106,ENSG00000129116,ENSG00000156642,ENSG00000160007,ENSG00000162614,ENSG00000170571,ENSG00000172270,ENSG00000181754
GO:0000302	response to reactive oxygen species	184	39	33.42	4107	0.16344	0.63197	ENSG00000003402,ENSG00000019991,ENSG00000054356,ENSG00000061918,ENSG00000094631,ENSG00000100292,ENSG00000116044,ENSG00000116984,ENSG00000118513,ENSG00000118689,ENSG00000119782,ENSG00000120129,ENSG00000121691,ENSG00000126432,ENSG00000126581,ENSG00000130649,ENSG00000131979,ENSG00000134954,ENSG00000136826,ENSG00000137672
GO:0043583	ear development	114	26	20.7	4108	0.12243	0.63203	ENSG00000033867,ENSG00000055732,ENSG00000102678,ENSG00000105991,ENSG00000106571,ENSG00000107485,ENSG00000107736,ENSG00000108784,ENSG00000111913,ENSG00000112655,ENSG00000113140,ENSG00000124145,ENSG00000136158,ENSG00000136938,ENSG00000144749,ENSG00000148516,ENSG00000162889,ENSG00000164930,ENSG00000171316,ENSG00000171791
GO:0034340	response to type I interferon	76	19	13.8	4109	0.08418	0.63205	ENSG00000067066,ENSG00000089127,ENSG00000111331,ENSG00000111335,ENSG00000119917,ENSG00000119922,ENSG00000126709,ENSG00000132530,ENSG00000134321,ENSG00000135114,ENSG00000137265,ENSG00000142166,ENSG00000157601,ENSG00000160710,ENSG00000170581,ENSG00000183486,ENSG00000184979,ENSG00000185745,ENSG00000263528
GO:0072577	endothelial cell apoptotic process	43	13	7.81	4110	0.03741	0.63205	ENSG00000102245,ENSG00000106366,ENSG00000107485,ENSG00000108691,ENSG00000116044,ENSG00000117560,ENSG00000118689,ENSG00000124181,ENSG00000150593,ENSG00000154188,ENSG00000169031,ENSG00000177119,ENSG00000196139
GO:0046620	regulation of organ growth	67	17	12.17	4111	0.08808	0.63212	ENSG00000007402,ENSG00000017427,ENSG00000060138,ENSG00000069702,ENSG00000101109,ENSG00000102678,ENSG00000105723,ENSG00000108576,ENSG00000112062,ENSG00000131023,ENSG00000137193,ENSG00000138685,ENSG00000142453,ENSG00000143995,ENSG00000151718,ENSG00000160211,ENSG00000171862
GO:0002675	positive regulation of acute inflammator...	22	8	4	4112	0.03362	0.63227	ENSG00000105851,ENSG00000125730,ENSG00000126262,ENSG00000131187,ENSG00000141655,ENSG00000158869,ENSG00000164344,ENSG00000185897
GO:0005979	regulation of glycogen biosynthetic proc...	22	8	4	4113	0.03362	0.63227	ENSG00000017427,ENSG00000095637,ENSG00000105723,ENSG00000115687,ENSG00000127334,ENSG00000132376,ENSG00000172531,ENSG00000235194
GO:0099173	postsynapse organization	117	25	21.25	4114	0.21387	0.63231	ENSG00000005884,ENSG00000072694,ENSG00000075711,ENSG00000079482,ENSG00000085733,ENSG00000094631,ENSG00000099250,ENSG00000110076,ENSG00000116106,ENSG00000117899,ENSG00000129968,ENSG00000135905,ENSG00000143761,ENSG00000151012,ENSG00000154764,ENSG00000156299,ENSG00000157193,ENSG00000158528,ENSG00000164885,ENSG00000171723
GO:0032479	regulation of type I interferon producti...	106	23	19.25	4115	0.20305	0.63231	ENSG00000005100,ENSG00000077150,ENSG00000078747,ENSG00000083799,ENSG00000101782,ENSG00000104972,ENSG00000107201,ENSG00000108771,ENSG00000109320,ENSG00000112343,ENSG00000115267,ENSG00000119401,ENSG00000121060,ENSG00000135077,ENSG00000137462,ENSG00000138646,ENSG00000160703,ENSG00000163565,ENSG00000164342,ENSG00000164430
GO:0010544	negative regulation of platelet activati...	13	6	2.36	4116	0.01908	0.63233	ENSG00000010278,ENSG00000108839,ENSG00000135919,ENSG00000183044,ENSG00000185532,ENSG00000197461
GO:0072673	lamellipodium morphogenesis	15	6	2.72	4117	0.04016	0.6324	ENSG00000026508,ENSG00000028528,ENSG00000110880,ENSG00000124782,ENSG00000127831,ENSG00000197122
GO:0051900	regulation of mitochondrial depolarizati...	16	6	2.91	4118	0.05467	0.63243	ENSG00000001084,ENSG00000126709,ENSG00000143799,ENSG00000171791,ENSG00000176720,ENSG00000197122
GO:0060544	regulation of necroptotic process	16	6	2.91	4119	0.05467	0.63243	ENSG00000003402,ENSG00000023445,ENSG00000060138,ENSG00000083799,ENSG00000110330,ENSG00000176720
GO:0070231	T cell apoptotic process	44	11	7.99	4120	0.16195	0.63244	ENSG00000081181,ENSG00000106571,ENSG00000107099,ENSG00000117560,ENSG00000119927,ENSG00000131981,ENSG00000134460,ENSG00000139193,ENSG00000168685,ENSG00000171611,ENSG00000271503
GO:0051100	negative regulation of binding	129	26	23.43	4121	0.31074	0.63252	ENSG00000067066,ENSG00000100292,ENSG00000102096,ENSG00000102145,ENSG00000111913,ENSG00000115738,ENSG00000119922,ENSG00000130119,ENSG00000130956,ENSG00000135924,ENSG00000138795,ENSG00000142453,ENSG00000142949,ENSG00000146834,ENSG00000147894,ENSG00000148143,ENSG00000153071,ENSG00000159640,ENSG00000162946,ENSG00000163565
GO:0016574	histone ubiquitination	44	10	7.99	4122	0.26841	0.63262	ENSG00000089094,ENSG00000103549,ENSG00000104517,ENSG00000113558,ENSG00000134574,ENSG00000141570,ENSG00000163840,ENSG00000167986,ENSG00000170142,ENSG00000177889
GO:0010883	regulation of lipid storage	39	9	7.08	4123	0.26836	0.63264	ENSG00000025434,ENSG00000109320,ENSG00000125730,ENSG00000140718,ENSG00000175445,ENSG00000177666,ENSG00000197296,ENSG00000259207,ENSG00000263528
GO:0031669	cellular response to nutrient levels	188	36	34.14	4124	0.39101	0.63265	ENSG00000034713,ENSG00000055332,ENSG00000070961,ENSG00000100292,ENSG00000103148,ENSG00000112977,ENSG00000116044,ENSG00000117394,ENSG00000125952,ENSG00000126581,ENSG00000133056,ENSG00000133706,ENSG00000134245,ENSG00000134755,ENSG00000135124,ENSG00000135821,ENSG00000137193,ENSG00000145545,ENSG00000148346,ENSG00000149212
GO:0003209	cardiac atrium morphogenesis	12	4	2.18	4125	0.15889	0.63266	ENSG00000109685,ENSG00000115170,ENSG00000115904,ENSG00000124766
GO:0030575	nuclear body organization	12	4	2.18	4126	0.15889	0.63266	ENSG00000134954,ENSG00000140464,ENSG00000143479,ENSG00000168066
GO:2000402	negative regulation of lymphocyte migrat...	12	4	2.18	4127	0.15889	0.63266	ENSG00000108691,ENSG00000111913,ENSG00000163606,ENSG00000174500
GO:1904888	cranial skeletal system development	41	9	7.45	4128	0.32202	0.6327	ENSG00000073282,ENSG00000087460,ENSG00000105991,ENSG00000106571,ENSG00000120254,ENSG00000124813,ENSG00000164946,ENSG00000166949,ENSG00000186480
GO:1902667	regulation of axon guidance	30	7	5.45	4129	0.29608	0.6327	ENSG00000005810,ENSG00000010319,ENSG00000075213,ENSG00000099250,ENSG00000108379,ENSG00000137285,ENSG00000167680
GO:0002934	desmosome organization	8	3	1.45	4130	0.16404	0.63271	ENSG00000057294,ENSG00000134317,ENSG00000154229
GO:0034349	glial cell apoptotic process	14	4	2.54	4131	0.24025	0.63272	ENSG00000108691,ENSG00000132906,ENSG00000154229,ENSG00000164885
GO:0036065	fucosylation	14	4	2.54	4132	0.24025	0.63272	ENSG00000033170,ENSG00000101346,ENSG00000106003,ENSG00000196968
GO:0000423	mitophagy	20	5	3.63	4133	0.29151	0.63274	ENSG00000094631,ENSG00000116688,ENSG00000123240,ENSG00000126581,ENSG00000158828
GO:0014902	myotube differentiation	65	13	11.81	4134	0.39889	0.63277	ENSG00000003402,ENSG00000017427,ENSG00000047597,ENSG00000105204,ENSG00000111913,ENSG00000112062,ENSG00000132819,ENSG00000138119,ENSG00000166148,ENSG00000171791,ENSG00000196557,ENSG00000197993,ENSG00000233276
GO:0043567	regulation of insulin-like growth factor...	11	3	2	4135	0.32173	0.6328	ENSG00000017427,ENSG00000115457,ENSG00000169083
GO:0045063	T-helper 1 cell differentiation	17	4	3.09	4136	0.37368	0.63282	ENSG00000117586,ENSG00000121594,ENSG00000138795,ENSG00000197471
GO:0003223	ventricular compact myocardium morphogen...	6	2	1.09	4137	0.29953	0.63282	ENSG00000069702,ENSG00000171316
GO:0060956	endocardial cell differentiation	6	2	1.09	4138	0.29953	0.63282	ENSG00000115170,ENSG00000157168
GO:0033619	membrane protein proteolysis	51	10	9.26	4139	0.45035	0.63285	ENSG00000109320,ENSG00000112293,ENSG00000135074,ENSG00000140564,ENSG00000140943,ENSG00000144468,ENSG00000150594,ENSG00000165731,ENSG00000198799,ENSG00000205155
GO:0038166	angiotensin-activated signaling pathway	7	2	1.27	4140	0.3722	0.63285	ENSG00000104267,ENSG00000197122
GO:0072531	pyrimidine-containing compound transmemb...	7	2	1.27	4141	0.3722	0.63285	ENSG00000197506,ENSG00000204385
GO:1903564	regulation of protein localization to ci...	7	2	1.27	4142	0.3722	0.63285	ENSG00000163818,ENSG00000180376
GO:1904953	Wnt signaling pathway involved in midbra...	7	2	1.27	4143	0.3722	0.63285	ENSG00000108379,ENSG00000157240
GO:2000074	regulation of type B pancreatic cell dev...	7	2	1.27	4144	0.3722	0.63285	ENSG00000105723,ENSG00000134852
GO:0051084	'de novo' posttranslational protein fold...	35	7	6.36	4145	0.45628	0.63287	ENSG00000100380,ENSG00000107262,ENSG00000132002,ENSG00000137094,ENSG00000148719,ENSG00000160404,ENSG00000187097
GO:0010226	response to lithium ion	13	3	2.36	4146	0.42932	0.63287	ENSG00000039068,ENSG00000115457,ENSG00000115738
GO:0071305	cellular response to vitamin D	13	3	2.36	4147	0.42932	0.63287	ENSG00000070961,ENSG00000137193,ENSG00000197256
GO:0072012	glomerulus vasculature development	13	3	2.36	4148	0.42932	0.63287	ENSG00000003402,ENSG00000154188,ENSG00000170962
GO:0010587	miRNA catabolic process	8	2	1.45	4149	0.44159	0.63288	ENSG00000138035,ENSG00000144535
GO:0036376	sodium ion export across plasma membrane	8	2	1.45	4150	0.44159	0.63288	ENSG00000069849,ENSG00000137731
GO:0036462	TRAIL-activated apoptotic signaling path...	8	2	1.45	4151	0.44159	0.63288	ENSG00000104689,ENSG00000171862
GO:0072584	caveolin-mediated endocytosis	8	2	1.45	4152	0.44159	0.63288	ENSG00000100427,ENSG00000197122
GO:0090435	protein localization to nuclear envelope	8	2	1.45	4153	0.44159	0.63288	ENSG00000064102,ENSG00000102898
GO:0097107	postsynaptic density assembly	8	2	1.45	4154	0.44159	0.63288	ENSG00000110076,ENSG00000171862
GO:0098703	calcium ion import across plasma membran...	8	2	1.45	4155	0.44159	0.63288	ENSG00000100678,ENSG00000122679
GO:0002819	regulation of adaptive immune response	146	27	26.52	4156	0.4924	0.63289	ENSG00000049768,ENSG00000072694,ENSG00000073008,ENSG00000073861,ENSG00000096996,ENSG00000101665,ENSG00000102524,ENSG00000104972,ENSG00000107485,ENSG00000109685,ENSG00000115318,ENSG00000115594,ENSG00000117586,ENSG00000121594,ENSG00000121807,ENSG00000125730,ENSG00000134321,ENSG00000135077,ENSG00000143507,ENSG00000155307
GO:0050856	regulation of T cell receptor signaling ...	36	7	6.54	4157	0.48796	0.6329	ENSG00000083799,ENSG00000120690,ENSG00000131981,ENSG00000135426,ENSG00000160185,ENSG00000163519,ENSG00000172175
GO:0043619	regulation of transcription from RNA pol...	9	2	1.63	4158	0.5065	0.63292	ENSG00000100292,ENSG00000116044
GO:0098712	L-glutamate import across plasma membran...	9	2	1.63	4159	0.5065	0.63292	ENSG00000151012,ENSG00000170540
GO:0051963	regulation of synapse assembly	59	11	10.72	4160	0.51469	0.63293	ENSG00000121753,ENSG00000137462,ENSG00000145335,ENSG00000151208,ENSG00000154764,ENSG00000157240,ENSG00000158528,ENSG00000173114,ENSG00000174482,ENSG00000181754,ENSG00000206561
GO:0010172	embryonic body morphogenesis	10	2	1.82	4161	0.56625	0.63295	ENSG00000010361,ENSG00000144824
GO:0045876	positive regulation of sister chromatid ...	10	2	1.82	4162	0.56625	0.63295	ENSG00000156831,ENSG00000164754
GO:0006144	purine nucleobase metabolic process	16	3	2.91	4163	0.5766	0.63296	ENSG00000120254,ENSG00000128050,ENSG00000137198
GO:0010560	positive regulation of glycoprotein bios...	16	3	2.91	4164	0.5766	0.63296	ENSG00000017427,ENSG00000132329,ENSG00000148737
GO:0000147	actin cortical patch assembly	5	1	0.91	4165	0.63296	0.63296	ENSG00000115935
GO:0000730	DNA recombinase assembly	5	1	0.91	4166	0.63296	0.63296	ENSG00000175854
GO:0002024	diet induced thermogenesis	5	1	0.91	4167	0.63296	0.63296	ENSG00000169252
GO:0002158	osteoclast proliferation	5	1	0.91	4168	0.63296	0.63296	ENSG00000113389
GO:0002248	connective tissue replacement involved i...	5	1	0.91	4169	0.63296	0.63296	ENSG00000181104
GO:0002322	B cell proliferation involved in immune ...	5	1	0.91	4170	0.63296	0.63296	ENSG00000175857
GO:0002925	positive regulation of humoral immune re...	5	1	0.91	4171	0.63296	0.63296	ENSG00000226979
GO:0005981	regulation of glycogen catabolic process	5	1	0.91	4172	0.63296	0.63296	ENSG00000172531
GO:0006015	5-phosphoribose 1-diphosphate biosynthet...	5	1	0.91	4173	0.63296	0.63296	ENSG00000141127
GO:0006102	isocitrate metabolic process	5	1	0.91	4174	0.63296	0.63296	ENSG00000100412
GO:0006172	ADP biosynthetic process	5	1	0.91	4175	0.63296	0.63296	ENSG00000154027
GO:0006269	DNA replication, synthesis of RNA primer	5	1	0.91	4176	0.63296	0.63296	ENSG00000127311
GO:0006287	base-excision repair, gap-filling	5	1	0.91	4177	0.63296	0.63296	ENSG00000166169
GO:0006552	leucine catabolic process	5	1	0.91	4178	0.63296	0.63296	ENSG00000131844
GO:0006772	thiamine metabolic process	5	1	0.91	4179	0.63296	0.63296	ENSG00000007350
GO:0007182	common-partner SMAD protein phosphorylat...	5	1	0.91	4180	0.63296	0.63296	ENSG00000140464
GO:0007512	adult heart development	5	1	0.91	4181	0.63296	0.63296	ENSG00000171316
GO:0010041	response to iron(III) ion	5	1	0.91	4182	0.63296	0.63296	ENSG00000160211
GO:0010046	response to mycotoxin	5	1	0.91	4183	0.63296	0.63296	ENSG00000148346
GO:0010727	negative regulation of hydrogen peroxide...	5	1	0.91	4184	0.63296	0.63296	ENSG00000094631
GO:0010891	negative regulation of sequestering of t...	5	1	0.91	4185	0.63296	0.63296	ENSG00000177666
GO:0014732	skeletal muscle atrophy	5	1	0.91	4186	0.63296	0.63296	ENSG00000003402
GO:0014894	response to denervation involved in regu...	5	1	0.91	4187	0.63296	0.63296	ENSG00000152818
GO:0015939	pantothenate metabolic process	5	1	0.91	4188	0.63296	0.63296	ENSG00000112303
GO:0019530	taurine metabolic process	5	1	0.91	4189	0.63296	0.63296	ENSG00000173757
GO:0019563	glycerol catabolic process	5	1	0.91	4190	0.63296	0.63296	ENSG00000175066
GO:0019919	peptidyl-arginine methylation, to asymme...	5	1	0.91	4191	0.63296	0.63296	ENSG00000142453
GO:0021540	corpus callosum morphogenesis	5	1	0.91	4192	0.63296	0.63296	ENSG00000100503
GO:0031584	activation of phospholipase D activity	5	1	0.91	4193	0.63296	0.63296	ENSG00000271503
GO:0032119	sequestering of zinc ion	5	1	0.91	4194	0.63296	0.63296	ENSG00000162695
GO:0032331	negative regulation of chondrocyte diffe...	5	1	0.91	4195	0.63296	0.63296	ENSG00000172819
GO:0032532	regulation of microvillus length	5	1	0.91	4196	0.63296	0.63296	ENSG00000127831
GO:0032792	negative regulation of CREB transcriptio...	5	1	0.91	4197	0.63296	0.63296	ENSG00000049768
GO:0032815	negative regulation of natural killer ce...	5	1	0.91	4198	0.63296	0.63296	ENSG00000135077
GO:0032926	negative regulation of activin receptor ...	5	1	0.91	4199	0.63296	0.63296	ENSG00000115170
GO:0033292	T-tubule organization	5	1	0.91	4200	0.63296	0.63296	ENSG00000138119
GO:0034184	positive regulation of maintenance of mi...	5	1	0.91	4201	0.63296	0.63296	ENSG00000156831
GO:0034201	response to oleic acid	5	1	0.91	4202	0.63296	0.63296	ENSG00000151726
GO:0035519	protein K29-linked ubiquitination	5	1	0.91	4203	0.63296	0.63296	ENSG00000078747
GO:0035617	stress granule disassembly	5	1	0.91	4204	0.63296	0.63296	ENSG00000143479
GO:0035795	negative regulation of mitochondrial mem...	5	1	0.91	4205	0.63296	0.63296	ENSG00000159399
GO:0035815	positive regulation of renal sodium excr...	5	1	0.91	4206	0.63296	0.63296	ENSG00000166148
GO:0036123	histone H3-K9 dimethylation	5	1	0.91	4207	0.63296	0.63296	ENSG00000101945
GO:0038027	apolipoprotein A-I-mediated signaling pa...	5	1	0.91	4208	0.63296	0.63296	ENSG00000259207
GO:0038156	interleukin-3-mediated signaling pathway	5	1	0.91	4209	0.63296	0.63296	ENSG00000158869
GO:0042074	cell migration involved in gastrulation	5	1	0.91	4210	0.63296	0.63296	ENSG00000126016
GO:0042426	choline catabolic process	5	1	0.91	4211	0.63296	0.63296	ENSG00000070214
GO:0042428	serotonin metabolic process	5	1	0.91	4212	0.63296	0.63296	ENSG00000145545
GO:0042473	outer ear morphogenesis	5	1	0.91	4213	0.63296	0.63296	ENSG00000105991
GO:0044597	daunorubicin metabolic process	5	1	0.91	4214	0.63296	0.63296	ENSG00000196139
GO:0044598	doxorubicin metabolic process	5	1	0.91	4215	0.63296	0.63296	ENSG00000196139
GO:0045085	negative regulation of interleukin-2 bio...	5	1	0.91	4216	0.63296	0.63296	ENSG00000049768
GO:0045110	intermediate filament bundle assembly	5	1	0.91	4217	0.63296	0.63296	ENSG00000057294
GO:0045627	positive regulation of T-helper 1 cell d...	5	1	0.91	4218	0.63296	0.63296	ENSG00000121594
GO:0045656	negative regulation of monocyte differen...	5	1	0.91	4219	0.63296	0.63296	ENSG00000105810
GO:0045743	positive regulation of fibroblast growth...	5	1	0.91	4220	0.63296	0.63296	ENSG00000156642
GO:0046487	glyoxylate metabolic process	5	1	0.91	4221	0.63296	0.63296	ENSG00000159423
GO:0046549	retinal cone cell development	5	1	0.91	4222	0.63296	0.63296	ENSG00000175544
GO:0048254	snoRNA localization	5	1	0.91	4223	0.63296	0.63296	ENSG00000055044
GO:0048680	positive regulation of axon regeneration	5	1	0.91	4224	0.63296	0.63296	ENSG00000119782
GO:0048842	positive regulation of axon extension in...	5	1	0.91	4225	0.63296	0.63296	ENSG00000099250
GO:0051006	positive regulation of lipoprotein lipas...	5	1	0.91	4226	0.63296	0.63296	ENSG00000025434
GO:0051097	negative regulation of helicase activity	5	1	0.91	4227	0.63296	0.63296	ENSG00000185745
GO:0051410	detoxification of nitrogen compound	5	1	0.91	4228	0.63296	0.63296	ENSG00000117791
GO:0051481	negative regulation of cytosolic calcium...	5	1	0.91	4229	0.63296	0.63296	ENSG00000166949
GO:0051666	actin cortical patch localization	5	1	0.91	4230	0.63296	0.63296	ENSG00000115935
GO:0051901	positive regulation of mitochondrial dep...	5	1	0.91	4231	0.63296	0.63296	ENSG00000143799
GO:0051918	negative regulation of fibrinolysis	5	1	0.91	4232	0.63296	0.63296	ENSG00000106366
GO:0055129	L-proline biosynthetic process	5	1	0.91	4233	0.63296	0.63296	ENSG00000143811
GO:0060068	vagina development	5	1	0.91	4234	0.63296	0.63296	ENSG00000167601
GO:0060509	type I pneumocyte differentiation	5	1	0.91	4235	0.63296	0.63296	ENSG00000147862
GO:0060718	chorionic trophoblast cell differentiati...	5	1	0.91	4236	0.63296	0.63296	ENSG00000085511
GO:0061419	positive regulation of transcription fro...	5	1	0.91	4237	0.63296	0.63296	ENSG00000116044
GO:0061737	leukotriene signaling pathway	5	1	0.91	4238	0.63296	0.63296	ENSG00000173198
GO:0070092	regulation of glucagon secretion	5	1	0.91	4239	0.63296	0.63296	ENSG00000115687
GO:0070345	negative regulation of fat cell prolifer...	5	1	0.91	4240	0.63296	0.63296	ENSG00000198176
GO:0070778	L-aspartate transmembrane transport	5	1	0.91	4241	0.63296	0.63296	ENSG00000177542
GO:0070898	RNA polymerase III preinitiation complex...	5	1	0.91	4242	0.63296	0.63296	ENSG00000028839
GO:0071033	nuclear retention of pre-mRNA at the sit...	5	1	0.91	4243	0.63296	0.63296	ENSG00000126226
GO:0071316	cellular response to nicotine	5	1	0.91	4244	0.63296	0.63296	ENSG00000109320
GO:0071421	manganese ion transmembrane transport	5	1	0.91	4245	0.63296	0.63296	ENSG00000064270
GO:0071681	cellular response to indole-3-methanol	5	1	0.91	4246	0.63296	0.63296	ENSG00000039068
GO:0071864	positive regulation of cell proliferatio...	5	1	0.91	4247	0.63296	0.63296	ENSG00000138795
GO:0071866	negative regulation of apoptotic process...	5	1	0.91	4248	0.63296	0.63296	ENSG00000138795
GO:0075044	autophagy of host cells involved in inte...	5	1	0.91	4249	0.63296	0.63296	ENSG00000197548
GO:0075525	viral translational termination-reinitia...	5	1	0.91	4250	0.63296	0.63296	ENSG00000106263
GO:0097039	protein linear polyubiquitination	5	1	0.91	4251	0.63296	0.63296	ENSG00000179526
GO:0097211	cellular response to gonadotropin-releas...	5	1	0.91	4252	0.63296	0.63296	ENSG00000127314
GO:0097264	self proteolysis	5	1	0.91	4253	0.63296	0.63296	ENSG00000014216
GO:0097368	establishment of Sertoli cell barrier	5	1	0.91	4254	0.63296	0.63296	ENSG00000143545
GO:0098910	regulation of atrial cardiac muscle cell...	5	1	0.91	4255	0.63296	0.63296	ENSG00000198626
GO:1900028	negative regulation of ruffle assembly	5	1	0.91	4256	0.63296	0.63296	ENSG00000196405
GO:1900426	positive regulation of defense response ...	5	1	0.91	4257	0.63296	0.63296	ENSG00000135077
GO:1900747	negative regulation of vascular endothel...	5	1	0.91	4258	0.63296	0.63296	ENSG00000136158
GO:1902083	negative regulation of peptidyl-cysteine...	5	1	0.91	4259	0.63296	0.63296	ENSG00000111912
GO:1902498	regulation of protein autoubiquitination	5	1	0.91	4260	0.63296	0.63296	ENSG00000111961
GO:1902817	negative regulation of protein localizat...	5	1	0.91	4261	0.63296	0.63296	ENSG00000129968
GO:1902949	positive regulation of tau-protein kinas...	5	1	0.91	4262	0.63296	0.63296	ENSG00000120885
GO:1902961	positive regulation of aspartic-type end...	5	1	0.91	4263	0.63296	0.63296	ENSG00000116106
GO:1903215	negative regulation of protein targeting...	5	1	0.91	4264	0.63296	0.63296	ENSG00000151929
GO:1903251	multi-ciliated epithelial cell different...	5	1	0.91	4265	0.63296	0.63296	ENSG00000205250
GO:1903298	negative regulation of hypoxia-induced i...	5	1	0.91	4266	0.63296	0.63296	ENSG00000158828
GO:1903800	positive regulation of production of miR...	5	1	0.91	4267	0.63296	0.63296	ENSG00000126934
GO:1903997	positive regulation of non-membrane span...	5	1	0.91	4268	0.63296	0.63296	ENSG00000197122
GO:1904177	regulation of adipose tissue development	5	1	0.91	4269	0.63296	0.63296	ENSG00000176485
GO:1904261	positive regulation of basement membrane...	5	1	0.91	4270	0.63296	0.63296	ENSG00000144824
GO:1904504	positive regulation of lipophagy	5	1	0.91	4271	0.63296	0.63296	ENSG00000169252
GO:1905007	positive regulation of epithelial to mes...	5	1	0.91	4272	0.63296	0.63296	ENSG00000115170
GO:1905065	positive regulation of vascular smooth m...	5	1	0.91	4273	0.63296	0.63296	ENSG00000157404
GO:1990822	basic amino acid transmembrane transport	5	1	0.91	4274	0.63296	0.63296	ENSG00000155465
GO:1990910	response to hypobaric hypoxia	5	1	0.91	4275	0.63296	0.63296	ENSG00000214253
GO:2000096	positive regulation of Wnt signaling pat...	5	1	0.91	4276	0.63296	0.63296	ENSG00000153071
GO:2000110	negative regulation of macrophage apopto...	5	1	0.91	4277	0.63296	0.63296	ENSG00000271503
GO:2000253	positive regulation of feeding behavior	5	1	0.91	4278	0.63296	0.63296	ENSG00000118473
GO:2000370	positive regulation of clathrin-dependen...	5	1	0.91	4279	0.63296	0.63296	ENSG00000153071
GO:2000556	positive regulation of T-helper 1 cell c...	5	1	0.91	4280	0.63296	0.63296	ENSG00000115594
GO:2000660	negative regulation of interleukin-1-med...	5	1	0.91	4281	0.63296	0.63296	ENSG00000136689
GO:2000664	positive regulation of interleukin-5 sec...	5	1	0.91	4282	0.63296	0.63296	ENSG00000107485
GO:2000667	positive regulation of interleukin-13 se...	5	1	0.91	4283	0.63296	0.63296	ENSG00000107485
GO:2001135	regulation of endocytic recycling	5	1	0.91	4284	0.63296	0.63296	ENSG00000185236
GO:0050764	regulation of phagocytosis	66	12	11.99	4285	0.54864	0.63298	ENSG00000000938,ENSG00000072694,ENSG00000108691,ENSG00000112335,ENSG00000116473,ENSG00000125730,ENSG00000137462,ENSG00000158869,ENSG00000163661,ENSG00000171862,ENSG00000177119,ENSG00000186074
GO:0061337	cardiac conduction	66	12	11.99	4286	0.54864	0.63298	ENSG00000013016,ENSG00000057294,ENSG00000070961,ENSG00000100678,ENSG00000119782,ENSG00000134755,ENSG00000150995,ENSG00000160014,ENSG00000160460,ENSG00000164983,ENSG00000171385,ENSG00000198626
GO:0045408	regulation of interleukin-6 biosynthetic...	11	2	2	4287	0.62059	0.63298	ENSG00000172216,ENSG00000174130
GO:0008088	axo-dendritic transport	56	10	10.17	4288	0.57817	0.63301	ENSG00000041353,ENSG00000070718,ENSG00000104892,ENSG00000115993,ENSG00000131437,ENSG00000147642,ENSG00000151914,ENSG00000153187,ENSG00000168280,ENSG00000185129
GO:0045661	regulation of myoblast differentiation	34	6	6.17	4289	0.6008	0.63301	ENSG00000076770,ENSG00000111913,ENSG00000112062,ENSG00000166091,ENSG00000166333,ENSG00000185650
GO:0010447	response to acidic pH	12	2	2.18	4290	0.66951	0.63301	ENSG00000185236,ENSG00000197122
GO:0002115	store-operated calcium entry	13	2	2.36	4291	0.71318	0.63304	ENSG00000066294,ENSG00000276045
GO:0002467	germinal center formation	13	2	2.36	4292	0.71318	0.63304	ENSG00000077150,ENSG00000102524
GO:0006164	purine nucleotide biosynthetic process	212	38	38.5	4293	0.56439	0.63307	ENSG00000017427,ENSG00000061918,ENSG00000066322,ENSG00000067057,ENSG00000103202,ENSG00000103740,ENSG00000106617,ENSG00000110955,ENSG00000111674,ENSG00000116337,ENSG00000128050,ENSG00000138031,ENSG00000138363,ENSG00000141127,ENSG00000143158,ENSG00000143774,ENSG00000143799,ENSG00000145335,ENSG00000147162,ENSG00000151726
GO:1901017	negative regulation of potassium ion tra...	14	2	2.54	4294	0.7519	0.63308	ENSG00000151150,ENSG00000171862
GO:0071156	regulation of cell cycle arrest	92	16	16.71	4295	0.61867	0.63311	ENSG00000068971,ENSG00000078098,ENSG00000114126,ENSG00000115738,ENSG00000116717,ENSG00000124766,ENSG00000140464,ENSG00000142453,ENSG00000144580,ENSG00000147854,ENSG00000164885,ENSG00000184481,ENSG00000185862,ENSG00000198176,ENSG00000198625,ENSG00000205250
GO:0034134	toll-like receptor 2 signaling pathway	15	2	2.72	4296	0.78602	0.63311	ENSG00000137462,ENSG00000174130
GO:0036124	histone H3-K9 trimethylation	16	2	2.91	4297	0.81594	0.63314	ENSG00000101945,ENSG00000107077
GO:0070242	thymocyte apoptotic process	16	2	2.91	4298	0.81594	0.63314	ENSG00000106571,ENSG00000171611
GO:0044275	cellular carbohydrate catabolic process	33	5	5.99	4299	0.74116	0.63316	ENSG00000100994,ENSG00000105723,ENSG00000132199,ENSG00000172531,ENSG00000175066
GO:0003203	endocardial cushion morphogenesis	17	2	3.09	4300	0.84205	0.63317	ENSG00000115170,ENSG00000139567
GO:0031058	positive regulation of histone modificat...	78	13	14.17	4301	0.67955	0.63319	ENSG00000005483,ENSG00000049768,ENSG00000103549,ENSG00000107485,ENSG00000118058,ENSG00000118513,ENSG00000132471,ENSG00000137486,ENSG00000147162,ENSG00000147548,ENSG00000158828,ENSG00000177889,ENSG00000204356
GO:0051220	cytoplasmic sequestering of protein	21	2	3.81	4302	0.91605	0.6333	ENSG00000119950,ENSG00000131023
GO:0001783	B cell apoptotic process	23	2	4.18	4303	0.9394	0.63337	ENSG00000056972,ENSG00000171862
GO:0008535	respiratory chain complex IV assembly	23	2	4.18	4304	0.9394	0.63337	ENSG00000163626,ENSG00000166260
GO:0046320	regulation of fatty acid oxidation	24	2	4.36	4305	0.94862	0.6334	ENSG00000106617,ENSG00000173208
GO:0031113	regulation of microtubule polymerization	35	4	6.36	4306	0.90184	0.6334	ENSG00000100503,ENSG00000143363,ENSG00000145335,ENSG00000198718
GO:0061951	establishment of protein localization to...	45	5	8.17	4307	0.93058	0.63355	ENSG00000103769,ENSG00000113384,ENSG00000123240,ENSG00000151150,ENSG00000177707
GO:0007031	peroxisome organization	71	8	12.89	4308	0.95913	0.63386	ENSG00000095321,ENSG00000115425,ENSG00000121691,ENSG00000170315,ENSG00000176485,ENSG00000203797,ENSG00000214253,ENSG00000221983
GO:0031648	protein destabilization	41	7	7.45	4309	0.63509	0.63509	ENSG00000145335,ENSG00000148180,ENSG00000163564,ENSG00000179262,ENSG00000197122,ENSG00000204308,ENSG00000253729
GO:0045787	positive regulation of cell cycle	315	55	57.21	4310	0.65109	0.63598	ENSG00000005483,ENSG00000017427,ENSG00000057935,ENSG00000068903,ENSG00000068971,ENSG00000078098,ENSG00000101224,ENSG00000103769,ENSG00000106003,ENSG00000108576,ENSG00000114126,ENSG00000115738,ENSG00000116717,ENSG00000118193,ENSG00000118971,ENSG00000119401,ENSG00000121957,ENSG00000122966,ENSG00000124766,ENSG00000126226
GO:0006605	protein targeting	391	48	71.01	4311	0.99947	0.63621	ENSG00000015475,ENSG00000023041,ENSG00000048707,ENSG00000095321,ENSG00000100099,ENSG00000100225,ENSG00000100568,ENSG00000104765,ENSG00000105723,ENSG00000108433,ENSG00000111670,ENSG00000115425,ENSG00000115993,ENSG00000116688,ENSG00000119681,ENSG00000120885,ENSG00000121691,ENSG00000122085,ENSG00000126768,ENSG00000129354
GO:0055114	oxidation-reduction process	784	128	142.39	4312	0.9242	0.64424	ENSG00000006534,ENSG00000008394,ENSG00000010327,ENSG00000011295,ENSG00000015475,ENSG00000017427,ENSG00000064763,ENSG00000065911,ENSG00000067057,ENSG00000069535,ENSG00000071967,ENSG00000072042,ENSG00000073614,ENSG00000079931,ENSG00000080819,ENSG00000083444,ENSG00000087263,ENSG00000087460,ENSG00000088682,ENSG00000088826
GO:0007154	cell communication	4342	975	788.58	4313	2.1e-19	0.64649	ENSG00000000938,ENSG00000001084,ENSG00000003402,ENSG00000004139,ENSG00000004468,ENSG00000004660,ENSG00000005075,ENSG00000005100,ENSG00000005249,ENSG00000005884,ENSG00000005961,ENSG00000006451,ENSG00000006638,ENSG00000007264,ENSG00000007402,ENSG00000007968,ENSG00000008405,ENSG00000008517,ENSG00000010017,ENSG00000010278
GO:0018105	peptidyl-serine phosphorylation	227	46	41.23	4314	0.22652	0.65051	ENSG00000019991,ENSG00000026508,ENSG00000060237,ENSG00000069020,ENSG00000075413,ENSG00000089022,ENSG00000094631,ENSG00000101109,ENSG00000101665,ENSG00000103126,ENSG00000104814,ENSG00000112062,ENSG00000113712,ENSG00000114738,ENSG00000117020,ENSG00000122679,ENSG00000126934,ENSG00000131023,ENSG00000132376,ENSG00000136158
GO:0045859	regulation of protein kinase activity	626	139	113.69	4315	0.00489	0.65184	ENSG00000000938,ENSG00000004660,ENSG00000005249,ENSG00000012223,ENSG00000012983,ENSG00000017427,ENSG00000019991,ENSG00000034152,ENSG00000043462,ENSG00000055208,ENSG00000055332,ENSG00000060237,ENSG00000074319,ENSG00000075711,ENSG00000076984,ENSG00000082146,ENSG00000085511,ENSG00000087302,ENSG00000088992,ENSG00000089022
GO:0032956	regulation of actin cytoskeleton organiz...	259	58	47.04	4316	0.0469	0.6535	ENSG00000046653,ENSG00000047648,ENSG00000061676,ENSG00000070182,ENSG00000071127,ENSG00000072422,ENSG00000075711,ENSG00000079691,ENSG00000085733,ENSG00000099250,ENSG00000105887,ENSG00000107140,ENSG00000108518,ENSG00000115935,ENSG00000115956,ENSG00000120896,ENSG00000122966,ENSG00000124145,ENSG00000127831,ENSG00000128872
GO:0034612	response to tumor necrosis factor	194	53	35.23	4317	0.00099	0.65459	ENSG00000023445,ENSG00000048462,ENSG00000056558,ENSG00000060138,ENSG00000076984,ENSG00000083799,ENSG00000089486,ENSG00000102245,ENSG00000102524,ENSG00000105483,ENSG00000106952,ENSG00000107485,ENSG00000108691,ENSG00000109320,ENSG00000110330,ENSG00000112062,ENSG00000116044,ENSG00000117586,ENSG00000118689,ENSG00000119401
GO:0034614	cellular response to reactive oxygen spe...	135	28	24.52	4318	0.2476	0.65618	ENSG00000003402,ENSG00000019991,ENSG00000061918,ENSG00000094631,ENSG00000116044,ENSG00000116984,ENSG00000118513,ENSG00000118689,ENSG00000126432,ENSG00000126581,ENSG00000131979,ENSG00000134954,ENSG00000136826,ENSG00000137672,ENSG00000138061,ENSG00000138668,ENSG00000140416,ENSG00000141570,ENSG00000148346,ENSG00000150907
GO:0071398	cellular response to fatty acid	40	11	7.26	4319	0.09601	0.65624	ENSG00000117586,ENSG00000122420,ENSG00000126262,ENSG00000153823,ENSG00000168229,ENSG00000171631,ENSG00000174233,ENSG00000185897,ENSG00000186469,ENSG00000196139,ENSG00000197122
GO:0009612	response to mechanical stimulus	145	32	26.33	4320	0.13247	0.65644	ENSG00000001084,ENSG00000095015,ENSG00000100997,ENSG00000104689,ENSG00000105887,ENSG00000109320,ENSG00000110076,ENSG00000111913,ENSG00000112062,ENSG00000115457,ENSG00000116717,ENSG00000117394,ENSG00000120949,ENSG00000130522,ENSG00000130956,ENSG00000134954,ENSG00000135919,ENSG00000137752,ENSG00000151929,ENSG00000153162
GO:0008654	phospholipid biosynthetic process	232	45	42.13	4321	0.33687	0.65654	ENSG00000007541,ENSG00000035115,ENSG00000065357,ENSG00000070214,ENSG00000102678,ENSG00000103502,ENSG00000105851,ENSG00000109452,ENSG00000110697,ENSG00000111666,ENSG00000119927,ENSG00000123739,ENSG00000128039,ENSG00000132376,ENSG00000133056,ENSG00000134324,ENSG00000135845,ENSG00000136908,ENSG00000138685,ENSG00000143036
GO:0061512	protein localization to cilium	36	6	6.54	4322	0.65925	0.65781	ENSG00000105948,ENSG00000130338,ENSG00000146350,ENSG00000163818,ENSG00000168026,ENSG00000180376
GO:0046627	negative regulation of insulin receptor ...	30	5	5.45	4323	0.65781	0.65781	ENSG00000105723,ENSG00000114737,ENSG00000115290,ENSG00000132376,ENSG00000153823
GO:0030326	embryonic limb morphogenesis	72	19	13.08	4324	0.05293	0.65844	ENSG00000073282,ENSG00000078399,ENSG00000087460,ENSG00000091436,ENSG00000101052,ENSG00000102678,ENSG00000106571,ENSG00000108379,ENSG00000124813,ENSG00000128918,ENSG00000138795,ENSG00000145423,ENSG00000146350,ENSG00000146535,ENSG00000154764,ENSG00000164930,ENSG00000171316,ENSG00000172819,ENSG00000185630
GO:0050873	brown fat cell differentiation	30	9	5.45	4325	0.07964	0.65921	ENSG00000112062,ENSG00000140718,ENSG00000143507,ENSG00000153187,ENSG00000161048,ENSG00000169252,ENSG00000172216,ENSG00000176845,ENSG00000181856
GO:0031145	anaphase-promoting complex-dependent cat...	36	6	6.54	4326	0.65925	0.65925	ENSG00000004897,ENSG00000105325,ENSG00000153107,ENSG00000170142,ENSG00000170315,ENSG00000221983
GO:0014032	neural crest cell development	48	11	8.72	4327	0.24498	0.65961	ENSG00000010319,ENSG00000075213,ENSG00000090776,ENSG00000099250,ENSG00000110880,ENSG00000115170,ENSG00000117153,ENSG00000128918,ENSG00000157168,ENSG00000165731,ENSG00000167680
GO:0006687	glycosphingolipid metabolic process	49	11	8.9	4328	0.26784	0.65967	ENSG00000070610,ENSG00000101846,ENSG00000111728,ENSG00000112294,ENSG00000113532,ENSG00000118276,ENSG00000139433,ENSG00000157404,ENSG00000158850,ENSG00000162139,ENSG00000162630
GO:0035904	aorta development	37	8	6.72	4329	0.35461	0.65993	ENSG00000049323,ENSG00000057657,ENSG00000065534,ENSG00000103148,ENSG00000113083,ENSG00000124766,ENSG00000139567,ENSG00000171316
GO:0045742	positive regulation of epidermal growth ...	27	6	4.9	4330	0.3647	0.65999	ENSG00000107954,ENSG00000115904,ENSG00000117560,ENSG00000138798,ENSG00000144580,ENSG00000150594
GO:0006958	complement activation, classical pathway	20	4	3.63	4331	0.5051	0.66022	ENSG00000120885,ENSG00000125730,ENSG00000143502,ENSG00000203710
GO:0043171	peptide catabolic process	22	4	4	4332	0.58551	0.66033	ENSG00000072657,ENSG00000108039,ENSG00000138792,ENSG00000159640
GO:0007616	long-term memory	18	3	3.27	4333	0.66042	0.66042	ENSG00000107864,ENSG00000152495,ENSG00000189056
GO:0050860	negative regulation of T cell receptor s...	18	3	3.27	4334	0.66042	0.66042	ENSG00000120690,ENSG00000131981,ENSG00000160185
GO:0097320	plasma membrane tubulation	18	3	3.27	4335	0.66042	0.66042	ENSG00000110934,ENSG00000118473,ENSG00000168497
GO:0010212	response to ionizing radiation	134	21	24.34	4336	0.8047	0.66052	ENSG00000012061,ENSG00000048028,ENSG00000091436,ENSG00000105393,ENSG00000107485,ENSG00000112062,ENSG00000116717,ENSG00000118046,ENSG00000134852,ENSG00000140464,ENSG00000143799,ENSG00000145423,ENSG00000148218,ENSG00000161010,ENSG00000163565,ENSG00000171552,ENSG00000171791,ENSG00000173559,ENSG00000175854,ENSG00000233276
GO:0023014	signal transduction by protein phosphory...	663	151	120.41	4337	0.00119	0.66113	ENSG00000003402,ENSG00000005100,ENSG00000010017,ENSG00000012983,ENSG00000017427,ENSG00000019991,ENSG00000026508,ENSG00000034152,ENSG00000055208,ENSG00000055332,ENSG00000060237,ENSG00000066056,ENSG00000070182,ENSG00000072694,ENSG00000074319,ENSG00000075213,ENSG00000075413,ENSG00000075711,ENSG00000076984,ENSG00000078747
GO:0031589	cell-substrate adhesion	241	63	43.77	4338	0.00122	0.66442	ENSG00000005884,ENSG00000005961,ENSG00000026508,ENSG00000035403,ENSG00000046653,ENSG00000047648,ENSG00000065618,ENSG00000073712,ENSG00000079691,ENSG00000082781,ENSG00000085733,ENSG00000086289,ENSG00000087077,ENSG00000088827,ENSG00000095637,ENSG00000099250,ENSG00000099942,ENSG00000102837,ENSG00000105810,ENSG00000106366
GO:0034329	cell junction assembly	174	49	31.6	4339	0.00074	0.66493	ENSG00000010278,ENSG00000035403,ENSG00000039068,ENSG00000046653,ENSG00000047648,ENSG00000057294,ENSG00000065618,ENSG00000071127,ENSG00000072415,ENSG00000073712,ENSG00000075711,ENSG00000079308,ENSG00000079482,ENSG00000082397,ENSG00000085733,ENSG00000087077,ENSG00000095637,ENSG00000099250,ENSG00000099889,ENSG00000101665
GO:0007389	pattern specification process	226	53	41.05	4340	0.0257	0.66634	ENSG00000010361,ENSG00000046651,ENSG00000073282,ENSG00000075213,ENSG00000078399,ENSG00000089094,ENSG00000090776,ENSG00000099250,ENSG00000099942,ENSG00000101052,ENSG00000101346,ENSG00000105701,ENSG00000105877,ENSG00000106003,ENSG00000106571,ENSG00000108379,ENSG00000114739,ENSG00000115170,ENSG00000123473,ENSG00000128918
GO:0045926	negative regulation of growth	188	44	34.14	4341	0.04039	0.6669	ENSG00000007341,ENSG00000010319,ENSG00000022267,ENSG00000040608,ENSG00000053108,ENSG00000075213,ENSG00000099250,ENSG00000100448,ENSG00000101109,ENSG00000105723,ENSG00000108379,ENSG00000108576,ENSG00000118046,ENSG00000122641,ENSG00000123080,ENSG00000129355,ENSG00000135919,ENSG00000135924,ENSG00000138035,ENSG00000139567
GO:0060271	cilium assembly	308	56	55.94	4342	0.5201	0.66753	ENSG00000005249,ENSG00000010361,ENSG00000013016,ENSG00000046651,ENSG00000054654,ENSG00000083799,ENSG00000084731,ENSG00000088986,ENSG00000094631,ENSG00000099204,ENSG00000099940,ENSG00000100490,ENSG00000101004,ENSG00000101052,ENSG00000103351,ENSG00000103769,ENSG00000105948,ENSG00000107954,ENSG00000110318,ENSG00000111490
GO:0001708	cell fate specification	28	10	5.09	4343	0.02096	0.6682	ENSG00000099250,ENSG00000105701,ENSG00000106571,ENSG00000110693,ENSG00000138685,ENSG00000145423,ENSG00000159556,ENSG00000163508,ENSG00000169083,ENSG00000225783
GO:0002376	immune system process	2329	563	422.98	4344	3.4e-16	0.66827	ENSG00000000938,ENSG00000001561,ENSG00000004139,ENSG00000004468,ENSG00000005483,ENSG00000005884,ENSG00000005961,ENSG00000006534,ENSG00000008394,ENSG00000008517,ENSG00000012061,ENSG00000012223,ENSG00000013375,ENSG00000013563,ENSG00000013725,ENSG00000014216,ENSG00000015479,ENSG00000017427,ENSG00000023445,ENSG00000025434
GO:0033673	negative regulation of kinase activity	197	40	35.78	4345	0.24099	0.66837	ENSG00000005249,ENSG00000060237,ENSG00000074319,ENSG00000087302,ENSG00000088992,ENSG00000100225,ENSG00000106617,ENSG00000107140,ENSG00000110880,ENSG00000111266,ENSG00000114166,ENSG00000116285,ENSG00000116717,ENSG00000120129,ENSG00000120875,ENSG00000123080,ENSG00000129757,ENSG00000131023,ENSG00000132376,ENSG00000135549
GO:0006783	heme biosynthetic process	21	7	3.81	4346	0.07107	0.66865	ENSG00000013306,ENSG00000066926,ENSG00000080819,ENSG00000126088,ENSG00000148218,ENSG00000158578,ENSG00000256269
GO:0031396	regulation of protein ubiquitination	181	36	32.87	4347	0.29983	0.66865	ENSG00000001084,ENSG00000008405,ENSG00000023445,ENSG00000043093,ENSG00000101665,ENSG00000103126,ENSG00000103549,ENSG00000104517,ENSG00000105325,ENSG00000105723,ENSG00000110330,ENSG00000111961,ENSG00000114745,ENSG00000124766,ENSG00000130119,ENSG00000135924,ENSG00000137486,ENSG00000141965,ENSG00000147162,ENSG00000150401
GO:0014912	negative regulation of smooth muscle cel...	17	5	3.09	4348	0.1823	0.66897	ENSG00000106366,ENSG00000116044,ENSG00000140416,ENSG00000166333,ENSG00000185532
GO:0006750	glutathione biosynthetic process	14	4	2.54	4349	0.24025	0.66909	ENSG00000001084,ENSG00000063854,ENSG00000116044,ENSG00000151012
GO:0032695	negative regulation of interleukin-12 pr...	15	4	2.72	4350	0.28395	0.66914	ENSG00000104972,ENSG00000109320,ENSG00000117090,ENSG00000174600
GO:0009235	cobalamin metabolic process	16	4	2.91	4351	0.32865	0.66918	ENSG00000116984,ENSG00000124275,ENSG00000125246,ENSG00000132763
GO:0008053	mitochondrial fusion	22	5	4	4352	0.36951	0.66921	ENSG00000116688,ENSG00000153823,ENSG00000165283,ENSG00000179598,ENSG00000214253
GO:0051560	mitochondrial calcium ion homeostasis	22	5	4	4353	0.36951	0.66921	ENSG00000005059,ENSG00000050393,ENSG00000100678,ENSG00000198959,ENSG00000214253
GO:0005977	glycogen metabolic process	58	11	10.53	4354	0.49008	0.66934	ENSG00000017427,ENSG00000095637,ENSG00000100994,ENSG00000105723,ENSG00000106617,ENSG00000113555,ENSG00000115687,ENSG00000127334,ENSG00000132376,ENSG00000172531,ENSG00000235194
GO:2000737	negative regulation of stem cell differe...	14	3	2.54	4355	0.48088	0.66935	ENSG00000116044,ENSG00000153187,ENSG00000213626
GO:2000310	regulation of NMDA receptor activity	15	3	2.72	4356	0.53011	0.66939	ENSG00000014216,ENSG00000158828,ENSG00000189056
GO:0010586	miRNA metabolic process	27	5	4.9	4357	0.55894	0.66944	ENSG00000100201,ENSG00000109320,ENSG00000138035,ENSG00000144535,ENSG00000206557
GO:0070262	peptidyl-serine dephosphorylation	16	3	2.91	4358	0.5766	0.66944	ENSG00000101445,ENSG00000120129,ENSG00000172531
GO:0010458	exit from mitosis	28	5	5.09	4359	0.59349	0.66949	ENSG00000068903,ENSG00000079335,ENSG00000129757,ENSG00000147457,ENSG00000151491
GO:0010766	negative regulation of sodium ion transp...	12	2	2.18	4360	0.66951	0.66951	ENSG00000060237,ENSG00000135919
GO:0016973	poly(A)+ mRNA export from nucleus	12	2	2.18	4361	0.66951	0.66951	ENSG00000119392,ENSG00000126226
GO:0031069	hair follicle morphogenesis	12	2	2.18	4362	0.66951	0.66951	ENSG00000073282,ENSG00000171791
GO:0033160	positive regulation of protein import in...	12	2	2.18	4363	0.66951	0.66951	ENSG00000017427,ENSG00000104517
GO:0033169	histone H3-K9 demethylation	12	2	2.18	4364	0.66951	0.66951	ENSG00000102878,ENSG00000107077
GO:0034356	NAD biosynthesis via nicotinamide ribosi...	12	2	2.18	4365	0.66951	0.66951	ENSG00000138496,ENSG00000198805
GO:0035020	regulation of Rac protein signal transdu...	12	2	2.18	4366	0.66951	0.66951	ENSG00000117155,ENSG00000147162
GO:0035721	intraciliary retrograde transport	12	2	2.18	4367	0.66951	0.66951	ENSG00000088986,ENSG00000168026
GO:0036109	alpha-linolenic acid metabolic process	12	2	2.18	4368	0.66951	0.66951	ENSG00000066322,ENSG00000151726
GO:0043518	negative regulation of DNA damage respon...	12	2	2.18	4369	0.66951	0.66951	ENSG00000026508,ENSG00000143479
GO:0046628	positive regulation of insulin receptor ...	12	2	2.18	4370	0.66951	0.66951	ENSG00000159346,ENSG00000197122
GO:0055119	relaxation of cardiac muscle	12	2	2.18	4371	0.66951	0.66951	ENSG00000135124,ENSG00000138735
GO:0060037	pharyngeal system development	12	2	2.18	4372	0.66951	0.66951	ENSG00000107485,ENSG00000115170
GO:0060213	positive regulation of nuclear-transcrib...	12	2	2.18	4373	0.66951	0.66951	ENSG00000100354,ENSG00000107864
GO:0070885	negative regulation of calcineurin-NFAT ...	12	2	2.18	4374	0.66951	0.66951	ENSG00000115641,ENSG00000127334
GO:0071044	histone mRNA catabolic process	12	2	2.18	4375	0.66951	0.66951	ENSG00000107951,ENSG00000112941
GO:0071391	cellular response to estrogen stimulus	12	2	2.18	4376	0.66951	0.66951	ENSG00000132471,ENSG00000196843
GO:0071712	ER-associated misfolded protein cataboli...	12	2	2.18	4377	0.66951	0.66951	ENSG00000204308,ENSG00000204463
GO:0006839	mitochondrial transport	224	40	40.68	4378	0.5751	0.66964	ENSG00000001460,ENSG00000005059,ENSG00000015475,ENSG00000050393,ENSG00000073282,ENSG00000088808,ENSG00000100099,ENSG00000100225,ENSG00000100453,ENSG00000104081,ENSG00000104765,ENSG00000105723,ENSG00000110955,ENSG00000114126,ENSG00000116688,ENSG00000122085,ENSG00000126768,ENSG00000128245,ENSG00000128311,ENSG00000132286
GO:0009968	negative regulation of signal transducti...	931	205	169.08	4379	0.00109	0.67069	ENSG00000001084,ENSG00000003402,ENSG00000004139,ENSG00000005884,ENSG00000008405,ENSG00000010017,ENSG00000010361,ENSG00000012223,ENSG00000015475,ENSG00000017427,ENSG00000019991,ENSG00000025434,ENSG00000026508,ENSG00000049323,ENSG00000053108,ENSG00000060138,ENSG00000066056,ENSG00000069702,ENSG00000070423,ENSG00000072135
GO:0043085	positive regulation of catalytic activit...	1133	236	205.77	4380	0.00889	0.67075	ENSG00000000938,ENSG00000003402,ENSG00000004660,ENSG00000005249,ENSG00000012223,ENSG00000012983,ENSG00000015475,ENSG00000017427,ENSG00000017797,ENSG00000019991,ENSG00000025434,ENSG00000034152,ENSG00000034713,ENSG00000035681,ENSG00000040608,ENSG00000043093,ENSG00000043462,ENSG00000047648,ENSG00000055208,ENSG00000055332
GO:0022904	respiratory electron transport chain	97	10	17.62	4381	0.98864	0.67143	ENSG00000015475,ENSG00000088682,ENSG00000112294,ENSG00000145335,ENSG00000158828,ENSG00000170906,ENSG00000177542,ENSG00000178127,ENSG00000184752,ENSG00000184903
GO:0032436	positive regulation of proteasomal ubiqu...	77	14	13.98	4382	0.54482	0.67258	ENSG00000001084,ENSG00000013561,ENSG00000068903,ENSG00000100387,ENSG00000101665,ENSG00000105723,ENSG00000113712,ENSG00000116044,ENSG00000120885,ENSG00000135924,ENSG00000151692,ENSG00000153071,ENSG00000174989,ENSG00000179262
GO:0043170	macromolecule metabolic process	7410	1230	1345.78	4383	1	0.68035	ENSG00000000938,ENSG00000001084,ENSG00000001167,ENSG00000003402,ENSG00000003436,ENSG00000004468,ENSG00000004660,ENSG00000004897,ENSG00000005075,ENSG00000005100,ENSG00000005249,ENSG00000005302,ENSG00000005483,ENSG00000005810,ENSG00000005884,ENSG00000007264,ENSG00000007541,ENSG00000007968,ENSG00000008382,ENSG00000008405
GO:0015031	protein transport	1685	288	306.02	4384	0.8963	0.68098	ENSG00000000938,ENSG00000004468,ENSG00000006715,ENSG00000007402,ENSG00000010361,ENSG00000013016,ENSG00000015475,ENSG00000017427,ENSG00000023041,ENSG00000025434,ENSG00000028528,ENSG00000030066,ENSG00000034713,ENSG00000039068,ENSG00000041353,ENSG00000042753,ENSG00000043462,ENSG00000046653,ENSG00000048707,ENSG00000049768
GO:0009952	anterior/posterior pattern specification	103	25	18.71	4385	0.07217	0.68329	ENSG00000010361,ENSG00000078399,ENSG00000089094,ENSG00000099942,ENSG00000101346,ENSG00000106003,ENSG00000106571,ENSG00000108379,ENSG00000114739,ENSG00000128918,ENSG00000134245,ENSG00000135414,ENSG00000138795,ENSG00000140479,ENSG00000144485,ENSG00000145423,ENSG00000157216,ENSG00000166949,ENSG00000168646,ENSG00000172819
GO:0007032	endosome organization	73	17	13.26	4386	0.16125	0.68442	ENSG00000074319,ENSG00000103769,ENSG00000104341,ENSG00000109572,ENSG00000112335,ENSG00000117560,ENSG00000124198,ENSG00000131165,ENSG00000136100,ENSG00000136738,ENSG00000147457,ENSG00000155252,ENSG00000166289,ENSG00000167705,ENSG00000168172,ENSG00000176108,ENSG00000198324
GO:0048469	cell maturation	110	24	19.98	4387	0.18904	0.68551	ENSG00000068903,ENSG00000101224,ENSG00000107485,ENSG00000112053,ENSG00000112486,ENSG00000115738,ENSG00000118193,ENSG00000118689,ENSG00000124098,ENSG00000124813,ENSG00000129757,ENSG00000135414,ENSG00000154040,ENSG00000160211,ENSG00000160460,ENSG00000162367,ENSG00000162722,ENSG00000165731,ENSG00000166947,ENSG00000167601
GO:0030100	regulation of endocytosis	198	47	35.96	4388	0.02797	0.68629	ENSG00000000938,ENSG00000025434,ENSG00000042753,ENSG00000072694,ENSG00000074319,ENSG00000079482,ENSG00000103154,ENSG00000104972,ENSG00000105879,ENSG00000106327,ENSG00000106366,ENSG00000108691,ENSG00000108774,ENSG00000109189,ENSG00000112335,ENSG00000116473,ENSG00000116675,ENSG00000118473,ENSG00000120885,ENSG00000120910
GO:0030488	tRNA methylation	37	6	6.72	4389	0.68638	0.68638	ENSG00000059588,ENSG00000066651,ENSG00000115970,ENSG00000135297,ENSG00000165275,ENSG00000241058
GO:0045599	negative regulation of fat cell differen...	37	6	6.72	4390	0.68638	0.68638	ENSG00000068903,ENSG00000107485,ENSG00000150907,ENSG00000166949,ENSG00000171456,ENSG00000186480
GO:0120163	negative regulation of cold-induced ther...	37	6	6.72	4391	0.68638	0.68638	ENSG00000025434,ENSG00000108984,ENSG00000113389,ENSG00000114739,ENSG00000118046,ENSG00000165092
GO:0034644	cellular response to UV	72	14	13.08	4392	0.43583	0.68674	ENSG00000012061,ENSG00000048028,ENSG00000104081,ENSG00000118046,ENSG00000132906,ENSG00000134574,ENSG00000143799,ENSG00000144468,ENSG00000145675,ENSG00000164938,ENSG00000167986,ENSG00000170734,ENSG00000204397,ENSG00000240583
GO:0001934	positive regulation of protein phosphory...	723	172	131.31	4393	5.4e-05	0.68804	ENSG00000003402,ENSG00000004660,ENSG00000005100,ENSG00000005249,ENSG00000012223,ENSG00000012983,ENSG00000017427,ENSG00000019991,ENSG00000026508,ENSG00000034152,ENSG00000043462,ENSG00000055208,ENSG00000055332,ENSG00000060237,ENSG00000066056,ENSG00000072694,ENSG00000075213,ENSG00000075711,ENSG00000076984,ENSG00000082146
GO:0071479	cellular response to ionizing radiation	63	9	11.44	4394	0.8321	0.68811	ENSG00000091436,ENSG00000107485,ENSG00000112062,ENSG00000116717,ENSG00000134852,ENSG00000145423,ENSG00000163565,ENSG00000171552,ENSG00000175854
GO:0042594	response to starvation	152	29	27.61	4395	0.41669	0.6898	ENSG00000034713,ENSG00000055332,ENSG00000083720,ENSG00000086232,ENSG00000103148,ENSG00000112977,ENSG00000116044,ENSG00000117394,ENSG00000125952,ENSG00000126581,ENSG00000133056,ENSG00000133706,ENSG00000134245,ENSG00000134755,ENSG00000135821,ENSG00000145545,ENSG00000149212,ENSG00000150907,ENSG00000163430,ENSG00000163565
GO:0060612	adipose tissue development	36	7	6.54	4396	0.48796	0.69014	ENSG00000083720,ENSG00000105204,ENSG00000115738,ENSG00000140718,ENSG00000150347,ENSG00000170315,ENSG00000176485
GO:0006446	regulation of translational initiation	71	13	12.89	4397	0.53559	0.69027	ENSG00000055332,ENSG00000086232,ENSG00000106263,ENSG00000110321,ENSG00000114784,ENSG00000119392,ENSG00000130956,ENSG00000144231,ENSG00000153064,ENSG00000172071,ENSG00000172531,ENSG00000186350,ENSG00000271503
GO:0071276	cellular response to cadmium ion	25	4	4.54	4398	0.6905	0.6905	ENSG00000100292,ENSG00000148180,ENSG00000170345,ENSG00000196139
GO:1900745	positive regulation of p38MAPK cascade	25	4	4.54	4399	0.6905	0.6905	ENSG00000085511,ENSG00000111961,ENSG00000116717,ENSG00000207737
GO:0045739	positive regulation of DNA repair	53	9	9.63	4400	0.64388	0.69053	ENSG00000101596,ENSG00000105393,ENSG00000138496,ENSG00000141570,ENSG00000143799,ENSG00000153879,ENSG00000161010,ENSG00000163840,ENSG00000177889
GO:0045931	positive regulation of mitotic cell cycl...	128	22	23.25	4401	0.64875	0.69075	ENSG00000005483,ENSG00000017427,ENSG00000057935,ENSG00000101224,ENSG00000103769,ENSG00000118971,ENSG00000126226,ENSG00000126581,ENSG00000137710,ENSG00000138798,ENSG00000139842,ENSG00000146834,ENSG00000153187,ENSG00000154229,ENSG00000154734,ENSG00000156831,ENSG00000162367,ENSG00000173757,ENSG00000176170,ENSG00000178562
GO:0045089	positive regulation of innate immune res...	255	64	46.31	4402	0.00324	0.69183	ENSG00000004139,ENSG00000012223,ENSG00000015479,ENSG00000023445,ENSG00000025434,ENSG00000055208,ENSG00000073008,ENSG00000078747,ENSG00000083799,ENSG00000095015,ENSG00000100473,ENSG00000101782,ENSG00000107201,ENSG00000108771,ENSG00000108984,ENSG00000109320,ENSG00000110330,ENSG00000114738,ENSG00000115267,ENSG00000126262
GO:0042327	positive regulation of phosphorylation	758	177	137.67	4403	0.00012	0.69226	ENSG00000000938,ENSG00000003402,ENSG00000004660,ENSG00000005100,ENSG00000005249,ENSG00000012223,ENSG00000012983,ENSG00000017427,ENSG00000019991,ENSG00000026508,ENSG00000034152,ENSG00000043462,ENSG00000055208,ENSG00000055332,ENSG00000060237,ENSG00000066056,ENSG00000072694,ENSG00000075213,ENSG00000075711,ENSG00000076984
GO:0032091	negative regulation of protein binding	82	15	14.89	4404	0.53291	0.69245	ENSG00000102096,ENSG00000111913,ENSG00000119922,ENSG00000130119,ENSG00000135924,ENSG00000138795,ENSG00000142453,ENSG00000142949,ENSG00000153071,ENSG00000159640,ENSG00000162946,ENSG00000169252,ENSG00000172531,ENSG00000185745,ENSG00000204397
GO:0030041	actin filament polymerization	152	38	27.61	4405	0.02109	0.69416	ENSG00000047648,ENSG00000052841,ENSG00000061676,ENSG00000070182,ENSG00000072422,ENSG00000075711,ENSG00000079691,ENSG00000085733,ENSG00000105887,ENSG00000108518,ENSG00000115935,ENSG00000127831,ENSG00000128872,ENSG00000131023,ENSG00000132970,ENSG00000136842,ENSG00000137710,ENSG00000137877,ENSG00000143761,ENSG00000146376
GO:0060322	head development	502	118	91.17	4406	0.00125	0.69473	ENSG00000010278,ENSG00000039068,ENSG00000040199,ENSG00000040608,ENSG00000041515,ENSG00000054654,ENSG00000067836,ENSG00000068903,ENSG00000069535,ENSG00000070961,ENSG00000072694,ENSG00000075213,ENSG00000077063,ENSG00000079482,ENSG00000083720,ENSG00000088986,ENSG00000089094,ENSG00000099250,ENSG00000100095,ENSG00000100503
GO:0046579	positive regulation of Ras protein signa...	43	15	7.81	4407	0.00669	0.69519	ENSG00000017427,ENSG00000040608,ENSG00000078589,ENSG00000127533,ENSG00000135898,ENSG00000137486,ENSG00000139679,ENSG00000147138,ENSG00000147145,ENSG00000157168,ENSG00000166974,ENSG00000172575,ENSG00000181104,ENSG00000204882,ENSG00000205336
GO:0006283	transcription-coupled nucleotide-excisio...	73	12	13.26	4408	0.69548	0.69548	ENSG00000005075,ENSG00000012061,ENSG00000099817,ENSG00000100142,ENSG00000100387,ENSG00000132383,ENSG00000139842,ENSG00000141030,ENSG00000144231,ENSG00000167986,ENSG00000170315,ENSG00000221983
GO:0001655	urogenital system development	202	58	36.69	4409	0.00014	0.69583	ENSG00000003402,ENSG00000005884,ENSG00000007062,ENSG00000049883,ENSG00000073282,ENSG00000075711,ENSG00000081052,ENSG00000081181,ENSG00000099250,ENSG00000100373,ENSG00000101665,ENSG00000104267,ENSG00000106571,ENSG00000107485,ENSG00000114739,ENSG00000115738,ENSG00000115758,ENSG00000116106,ENSG00000118046,ENSG00000121691
GO:0030282	bone mineralization	67	16	12.17	4410	0.14532	0.69622	ENSG00000012223,ENSG00000017427,ENSG00000046653,ENSG00000102145,ENSG00000114739,ENSG00000115170,ENSG00000153162,ENSG00000154122,ENSG00000161944,ENSG00000163823,ENSG00000166949,ENSG00000168646,ENSG00000169252,ENSG00000172071,ENSG00000177119,ENSG00000277632
GO:1902475	L-alpha-amino acid transmembrane transpo...	35	8	6.36	4411	0.2959	0.6969	ENSG00000103064,ENSG00000105281,ENSG00000111371,ENSG00000151012,ENSG00000155465,ENSG00000162383,ENSG00000170540,ENSG00000177542
GO:0006383	transcription by RNA polymerase III	55	11	9.99	4412	0.41495	0.6971	ENSG00000028839,ENSG00000099817,ENSG00000100142,ENSG00000126432,ENSG00000128915,ENSG00000141736,ENSG00000164151,ENSG00000169083,ENSG00000171453,ENSG00000179632,ENSG00000241258
GO:0006289	nucleotide-excision repair	108	20	19.61	4413	0.50094	0.69729	ENSG00000005075,ENSG00000012061,ENSG00000099817,ENSG00000100142,ENSG00000100387,ENSG00000123552,ENSG00000132383,ENSG00000134574,ENSG00000139842,ENSG00000141030,ENSG00000143799,ENSG00000144231,ENSG00000147400,ENSG00000154328,ENSG00000166169,ENSG00000167986,ENSG00000170315,ENSG00000179262,ENSG00000198690,ENSG00000221983
GO:0043551	regulation of phosphatidylinositol 3-kin...	45	8	8.17	4414	0.58743	0.69746	ENSG00000000938,ENSG00000114737,ENSG00000136826,ENSG00000138685,ENSG00000145675,ENSG00000157404,ENSG00000169313,ENSG00000197122
GO:0010575	positive regulation of vascular endothel...	19	3	3.45	4415	0.69755	0.69755	ENSG00000125730,ENSG00000138061,ENSG00000172071
GO:0018230	peptidyl-L-cysteine S-palmitoylation	19	3	3.45	4416	0.69755	0.69755	ENSG00000023041,ENSG00000159714,ENSG00000184307
GO:0030150	protein import into mitochondrial matrix	19	3	3.45	4417	0.69755	0.69755	ENSG00000126768,ENSG00000205981,ENSG00000265354
GO:0034138	toll-like receptor 3 signaling pathway	19	3	3.45	4418	0.69755	0.69755	ENSG00000135077,ENSG00000158270,ENSG00000164342
GO:0006027	glycosaminoglycan catabolic process	37	6	6.72	4419	0.68638	0.69763	ENSG00000026508,ENSG00000038427,ENSG00000108784,ENSG00000124145,ENSG00000138685,ENSG00000179163
GO:0006953	acute-phase response	27	4	4.9	4420	0.74914	0.69769	ENSG00000106327,ENSG00000141655,ENSG00000172216,ENSG00000188313
GO:0035987	endodermal cell differentiation	28	4	5.09	4421	0.77508	0.69775	ENSG00000082781,ENSG00000122641,ENSG00000134871,ENSG00000163508
GO:0030195	negative regulation of blood coagulation	35	15	6.36	4422	0.00061	0.69812	ENSG00000003436,ENSG00000010278,ENSG00000078098,ENSG00000106366,ENSG00000108839,ENSG00000131187,ENSG00000135919,ENSG00000164344,ENSG00000167768,ENSG00000183044,ENSG00000184500,ENSG00000185245,ENSG00000185532,ENSG00000197461,ENSG00000197632
GO:0007034	vacuolar transport	119	29	21.61	4423	0.05372	0.69833	ENSG00000006715,ENSG00000013016,ENSG00000048707,ENSG00000074319,ENSG00000100568,ENSG00000104660,ENSG00000108433,ENSG00000111670,ENSG00000115993,ENSG00000120885,ENSG00000126581,ENSG00000131165,ENSG00000133706,ENSG00000136100,ENSG00000137877,ENSG00000143761,ENSG00000147457,ENSG00000147894,ENSG00000158828,ENSG00000163840
GO:0072678	T cell migration	46	15	8.35	4424	0.01318	0.69847	ENSG00000060237,ENSG00000105851,ENSG00000107099,ENSG00000108691,ENSG00000111913,ENSG00000112486,ENSG00000113811,ENSG00000121807,ENSG00000154165,ENSG00000163606,ENSG00000169508,ENSG00000186810,ENSG00000197471,ENSG00000271503,ENSG00000277632
GO:0019882	antigen processing and presentation	162	25	29.42	4425	0.8439	0.69879	ENSG00000042753,ENSG00000072694,ENSG00000082781,ENSG00000084731,ENSG00000088986,ENSG00000092531,ENSG00000111737,ENSG00000113615,ENSG00000118508,ENSG00000129354,ENSG00000131437,ENSG00000135047,ENSG00000137100,ENSG00000137807,ENSG00000143761,ENSG00000150961,ENSG00000158560,ENSG00000158869,ENSG00000159640,ENSG00000161203
GO:0070613	regulation of protein processing	75	18	13.62	4426	0.12366	0.69887	ENSG00000023445,ENSG00000101052,ENSG00000105483,ENSG00000106366,ENSG00000110330,ENSG00000120885,ENSG00000125730,ENSG00000131187,ENSG00000135919,ENSG00000143502,ENSG00000144468,ENSG00000148180,ENSG00000164344,ENSG00000167634,ENSG00000184500,ENSG00000197122,ENSG00000203710,ENSG00000204397
GO:0036465	synaptic vesicle recycling	53	14	9.63	4427	0.08742	0.69887	ENSG00000041353,ENSG00000079482,ENSG00000103528,ENSG00000116675,ENSG00000120910,ENSG00000140022,ENSG00000141985,ENSG00000145214,ENSG00000145335,ENSG00000154764,ENSG00000160014,ENSG00000164885,ENSG00000181856,ENSG00000197959
GO:0032873	negative regulation of stress-activated ...	40	11	7.26	4428	0.09601	0.69898	ENSG00000075711,ENSG00000078747,ENSG00000083799,ENSG00000085276,ENSG00000106692,ENSG00000120129,ENSG00000143507,ENSG00000145423,ENSG00000150593,ENSG00000150907,ENSG00000158828
GO:0050702	interleukin-1 beta secretion	40	11	7.26	4429	0.09601	0.69898	ENSG00000081181,ENSG00000105483,ENSG00000110218,ENSG00000137752,ENSG00000140464,ENSG00000156515,ENSG00000163568,ENSG00000167634,ENSG00000174130,ENSG00000204397,ENSG00000277632
GO:0003254	regulation of membrane depolarization	29	9	5.27	4430	0.06595	0.69898	ENSG00000001084,ENSG00000022267,ENSG00000101665,ENSG00000126709,ENSG00000143799,ENSG00000151150,ENSG00000171791,ENSG00000176720,ENSG00000197122
GO:0016573	histone acetylation	138	20	25.06	4431	0.89429	0.69898	ENSG00000005302,ENSG00000049768,ENSG00000083168,ENSG00000107485,ENSG00000114166,ENSG00000116254,ENSG00000118058,ENSG00000120616,ENSG00000130024,ENSG00000132471,ENSG00000134014,ENSG00000134852,ENSG00000137265,ENSG00000137486,ENSG00000138795,ENSG00000145335,ENSG00000147162,ENSG00000168137,ENSG00000187325,ENSG00000196367
GO:0097345	mitochondrial outer membrane permeabiliz...	47	12	8.54	4432	0.132	0.69903	ENSG00000015475,ENSG00000073282,ENSG00000088808,ENSG00000100453,ENSG00000104081,ENSG00000104765,ENSG00000105723,ENSG00000114126,ENSG00000128245,ENSG00000171791,ENSG00000176720,ENSG00000198176
GO:0098810	neurotransmitter reuptake	14	6	2.54	4433	0.02835	0.69903	ENSG00000036565,ENSG00000046653,ENSG00000108576,ENSG00000145335,ENSG00000162383,ENSG00000165646
GO:0050994	regulation of lipid catabolic process	38	10	6.9	4434	0.13774	0.69909	ENSG00000105851,ENSG00000112293,ENSG00000133317,ENSG00000140577,ENSG00000150594,ENSG00000152270,ENSG00000164898,ENSG00000173208,ENSG00000177666,ENSG00000182782
GO:0010742	macrophage derived foam cell differentia...	27	8	4.9	4435	0.10153	0.69909	ENSG00000025434,ENSG00000087237,ENSG00000109320,ENSG00000113811,ENSG00000163737,ENSG00000175445,ENSG00000179593,ENSG00000259207
GO:0071548	response to dexamethasone	28	8	5.09	4436	0.12061	0.69912	ENSG00000003402,ENSG00000066926,ENSG00000116285,ENSG00000118689,ENSG00000132906,ENSG00000145545,ENSG00000150907,ENSG00000240583
GO:0035336	long-chain fatty-acyl-CoA metabolic proc...	23	7	4.18	4437	0.10822	0.69914	ENSG00000064763,ENSG00000066322,ENSG00000103740,ENSG00000151726,ENSG00000164181,ENSG00000170522,ENSG00000206527
GO:0048515	spermatid differentiation	95	20	17.25	4438	0.26836	0.69915	ENSG00000028839,ENSG00000088986,ENSG00000096063,ENSG00000100814,ENSG00000102531,ENSG00000105948,ENSG00000107954,ENSG00000112053,ENSG00000112486,ENSG00000116254,ENSG00000144468,ENSG00000153046,ENSG00000154040,ENSG00000157404,ENSG00000165209,ENSG00000166086,ENSG00000177707,ENSG00000179598,ENSG00000184792,ENSG00000206530
GO:1903599	positive regulation of autophagy of mito...	19	6	3.45	4439	0.11466	0.69919	ENSG00000094631,ENSG00000100225,ENSG00000116688,ENSG00000123240,ENSG00000158828,ENSG00000159399
GO:0098780	response to mitochondrial depolarisation	20	6	3.63	4440	0.13988	0.69922	ENSG00000094631,ENSG00000116688,ENSG00000123240,ENSG00000126581,ENSG00000158828,ENSG00000159399
GO:0060078	regulation of postsynaptic membrane pote...	65	14	11.81	4441	0.28428	0.69925	ENSG00000080854,ENSG00000100678,ENSG00000105723,ENSG00000108405,ENSG00000135124,ENSG00000141985,ENSG00000145335,ENSG00000154764,ENSG00000158528,ENSG00000164885,ENSG00000169252,ENSG00000171862,ENSG00000183044,ENSG00000189056
GO:0099601	regulation of neurotransmitter receptor ...	32	8	5.81	4442	0.21326	0.69925	ENSG00000014216,ENSG00000158828,ENSG00000169252,ENSG00000180155,ENSG00000187902,ENSG00000189056,ENSG00000197122,ENSG00000221890
GO:0002377	immunoglobulin production	88	18	15.98	4443	0.32825	0.69928	ENSG00000012061,ENSG00000049768,ENSG00000056972,ENSG00000071564,ENSG00000072694,ENSG00000073861,ENSG00000102245,ENSG00000102524,ENSG00000109685,ENSG00000112486,ENSG00000117586,ENSG00000161955,ENSG00000166169,ENSG00000168685,ENSG00000170476,ENSG00000175857,ENSG00000178562,ENSG00000253729
GO:0001779	natural killer cell differentiation	17	5	3.09	4444	0.1823	0.6993	ENSG00000057657,ENSG00000115738,ENSG00000167601,ENSG00000172575,ENSG00000173757
GO:0035357	peroxisome proliferator activated recept...	17	5	3.09	4445	0.1823	0.6993	ENSG00000143970,ENSG00000164442,ENSG00000171456,ENSG00000179593,ENSG00000186350
GO:0010765	positive regulation of sodium ion transp...	23	6	4.18	4446	0.22829	0.69932	ENSG00000057294,ENSG00000060237,ENSG00000069849,ENSG00000088992,ENSG00000143761,ENSG00000151150
GO:0030497	fatty acid elongation	12	4	2.18	4447	0.15889	0.69932	ENSG00000066322,ENSG00000164181,ENSG00000170522,ENSG00000206527
GO:0033555	multicellular organismal response to str...	35	8	6.36	4448	0.2959	0.69935	ENSG00000109189,ENSG00000113296,ENSG00000131979,ENSG00000135124,ENSG00000165731,ENSG00000171791,ENSG00000171862,ENSG00000189056
GO:0097120	receptor localization to synapse	35	8	6.36	4449	0.2959	0.69935	ENSG00000075711,ENSG00000103769,ENSG00000116473,ENSG00000156642,ENSG00000166900,ENSG00000168280,ENSG00000171723,ENSG00000189056
GO:1903393	positive regulation of adherens junction...	24	6	4.36	4450	0.26105	0.69935	ENSG00000099250,ENSG00000124145,ENSG00000166949,ENSG00000166974,ENSG00000169756,ENSG00000248905
GO:0098884	postsynaptic neurotransmitter receptor i...	13	4	2.36	4451	0.19831	0.69935	ENSG00000079482,ENSG00000109189,ENSG00000197959,ENSG00000259207
GO:0046185	aldehyde catabolic process	8	3	1.45	4452	0.16404	0.69936	ENSG00000006534,ENSG00000063854,ENSG00000127838
GO:0046822	regulation of nucleocytoplasmic transpor...	102	20	18.52	4453	0.39107	0.69938	ENSG00000017427,ENSG00000039068,ENSG00000067066,ENSG00000100614,ENSG00000102898,ENSG00000104517,ENSG00000106571,ENSG00000112062,ENSG00000132953,ENSG00000135272,ENSG00000136938,ENSG00000139746,ENSG00000145675,ENSG00000148737,ENSG00000151929,ENSG00000154188,ENSG00000164885,ENSG00000166949,ENSG00000183486,ENSG00000186642
GO:0034755	iron ion transmembrane transport	14	4	2.54	4454	0.24025	0.69938	ENSG00000090674,ENSG00000127954,ENSG00000138449,ENSG00000147454
GO:2000311	regulation of AMPA receptor activity	9	3	1.63	4455	0.21443	0.6994	ENSG00000169252,ENSG00000187902,ENSG00000189056
GO:0002544	chronic inflammatory response	15	4	2.72	4456	0.28395	0.69941	ENSG00000049768,ENSG00000148344,ENSG00000226979,ENSG00000271503
GO:0010894	negative regulation of steroid biosynthe...	15	4	2.72	4457	0.28395	0.69941	ENSG00000107566,ENSG00000109320,ENSG00000162676,ENSG00000186480
GO:0034205	amyloid-beta formation	21	5	3.81	4458	0.3303	0.69943	ENSG00000105723,ENSG00000116106,ENSG00000120885,ENSG00000186088,ENSG00000205155
GO:0045955	negative regulation of calcium ion-depen...	10	3	1.82	4459	0.26747	0.69943	ENSG00000116473,ENSG00000127314,ENSG00000150594
GO:0060992	response to fungicide	10	3	1.82	4460	0.26747	0.69943	ENSG00000136826,ENSG00000145545,ENSG00000171552
GO:0061000	negative regulation of dendritic spine d...	10	3	1.82	4461	0.26747	0.69943	ENSG00000053108,ENSG00000171862,ENSG00000197959
GO:0006007	glucose catabolic process	27	6	4.9	4462	0.3647	0.69944	ENSG00000007350,ENSG00000067057,ENSG00000111674,ENSG00000156515,ENSG00000159399,ENSG00000172331
GO:0045723	positive regulation of fatty acid biosyn...	11	3	2	4463	0.32173	0.69946	ENSG00000025434,ENSG00000166148,ENSG00000173208
GO:0097094	craniofacial suture morphogenesis	11	3	2	4464	0.32173	0.69946	ENSG00000106571,ENSG00000164946,ENSG00000186480
GO:0009268	response to pH	23	5	4.18	4465	0.40874	0.69949	ENSG00000090674,ENSG00000104267,ENSG00000112293,ENSG00000185236,ENSG00000197122
GO:0032736	positive regulation of interleukin-13 pr...	12	3	2.18	4466	0.37601	0.69949	ENSG00000107485,ENSG00000117586,ENSG00000137265
GO:2000726	negative regulation of cardiac muscle ce...	12	3	2.18	4467	0.37601	0.69949	ENSG00000105723,ENSG00000110693,ENSG00000160211
GO:0042116	macrophage activation	62	12	11.26	4468	0.45466	0.69951	ENSG00000025434,ENSG00000072694,ENSG00000101425,ENSG00000120885,ENSG00000135077,ENSG00000137462,ENSG00000140577,ENSG00000145335,ENSG00000164342,ENSG00000164509,ENSG00000174130,ENSG00000198829
GO:0002381	immunoglobulin production involved in im...	51	10	9.26	4469	0.45035	0.69951	ENSG00000012061,ENSG00000049768,ENSG00000073861,ENSG00000102245,ENSG00000109685,ENSG00000112486,ENSG00000117586,ENSG00000161955,ENSG00000175857,ENSG00000178562
GO:0034384	high-density lipoprotein particle cleara...	7	2	1.27	4470	0.3722	0.69951	ENSG00000112293,ENSG00000115677
GO:0044793	negative regulation by host of viral pro...	7	2	1.27	4471	0.3722	0.69951	ENSG00000012223,ENSG00000163661
GO:0051593	response to folic acid	7	2	1.27	4472	0.3722	0.69951	ENSG00000148180,ENSG00000165457
GO:0071340	skeletal muscle acetylcholine-gated chan...	7	2	1.27	4473	0.3722	0.69951	ENSG00000117899,ENSG00000206561
GO:0033033	negative regulation of myeloid cell apop...	13	3	2.36	4474	0.42932	0.69952	ENSG00000158869,ENSG00000171791,ENSG00000271503
GO:0060441	epithelial tube branching involved in lu...	13	3	2.36	4475	0.42932	0.69952	ENSG00000134245,ENSG00000136158,ENSG00000151208
GO:0016556	mRNA modification	19	4	3.45	4476	0.46239	0.69954	ENSG00000105879,ENSG00000124701,ENSG00000127804,ENSG00000137200
GO:0019896	axonal transport of mitochondrion	8	2	1.45	4477	0.44159	0.69954	ENSG00000115993,ENSG00000147642
GO:1905064	negative regulation of vascular smooth m...	8	2	1.45	4478	0.44159	0.69954	ENSG00000102678,ENSG00000150593
GO:0010635	regulation of mitochondrial fusion	9	2	1.63	4479	0.5065	0.69957	ENSG00000153823,ENSG00000179598
GO:0032933	SREBP signaling pathway	9	2	1.63	4480	0.5065	0.69957	ENSG00000107566,ENSG00000186480
GO:1900121	negative regulation of receptor binding	9	2	1.63	4481	0.5065	0.69957	ENSG00000138795,ENSG00000142949
GO:0033363	secretory granule organization	26	5	4.72	4482	0.52297	0.69959	ENSG00000028839,ENSG00000054356,ENSG00000127533,ENSG00000135919,ENSG00000181104
GO:0044782	cilium organization	318	58	57.75	4483	0.50899	0.69959	ENSG00000005249,ENSG00000010361,ENSG00000013016,ENSG00000046651,ENSG00000052841,ENSG00000054654,ENSG00000083799,ENSG00000084731,ENSG00000088986,ENSG00000094631,ENSG00000099204,ENSG00000099940,ENSG00000100490,ENSG00000101004,ENSG00000101052,ENSG00000103351,ENSG00000103769,ENSG00000105948,ENSG00000107954,ENSG00000110318
GO:0046459	short-chain fatty acid metabolic process	10	2	1.82	4484	0.56625	0.6996	ENSG00000112294,ENSG00000122971
GO:0060026	convergent extension	10	2	1.82	4485	0.56625	0.6996	ENSG00000112655,ENSG00000145423
GO:0098915	membrane repolarization during ventricul...	10	2	1.82	4486	0.56625	0.6996	ENSG00000075711,ENSG00000171385
GO:0006384	transcription initiation from RNA polyme...	11	2	2	4487	0.62059	0.69963	ENSG00000028839,ENSG00000241258
GO:0060009	Sertoli cell development	11	2	2	4488	0.62059	0.69963	ENSG00000102531,ENSG00000143545
GO:0048710	regulation of astrocyte differentiation	17	3	3.09	4489	0.62009	0.69965	ENSG00000115738,ENSG00000116106,ENSG00000135919
GO:0000389	mRNA 3'-splice site recognition	6	1	1.09	4490	0.69965	0.69965	ENSG00000168066
GO:0000920	septum digestion after cytokinesis	6	1	1.09	4491	0.69965	0.69965	ENSG00000131165
GO:0002553	histamine secretion by mast cell	6	1	1.09	4492	0.69965	0.69965	ENSG00000092531
GO:0002735	positive regulation of myeloid dendritic...	6	1	1.09	4493	0.69965	0.69965	ENSG00000107201
GO:0002860	positive regulation of natural killer ce...	6	1	1.09	4494	0.69965	0.69965	ENSG00000073008
GO:0006068	ethanol catabolic process	6	1	1.09	4495	0.69965	0.69965	ENSG00000006534
GO:0006069	ethanol oxidation	6	1	1.09	4496	0.69965	0.69965	ENSG00000165092
GO:0006108	malate metabolic process	6	1	1.09	4497	0.69965	0.69965	ENSG00000151376
GO:0006207	'de novo' pyrimidine nucleobase biosynth...	6	1	1.09	4498	0.69965	0.69965	ENSG00000114491
GO:0006348	chromatin silencing at telomere	6	1	1.09	4499	0.69965	0.69965	ENSG00000068903
GO:0006537	glutamate biosynthetic process	6	1	1.09	4500	0.69965	0.69965	ENSG00000115419
GO:0006621	protein retention in ER lumen	6	1	1.09	4501	0.69965	0.69965	ENSG00000197858
GO:0006686	sphingomyelin biosynthetic process	6	1	1.09	4502	0.69965	0.69965	ENSG00000198964
GO:0006703	estrogen biosynthetic process	6	1	1.09	4503	0.69965	0.69965	ENSG00000204228
GO:0006707	cholesterol catabolic process	6	1	1.09	4504	0.69965	0.69965	ENSG00000124496
GO:0009052	pentose-phosphate shunt, non-oxidative b...	6	1	1.09	4505	0.69965	0.69965	ENSG00000153574
GO:0009249	protein lipoylation	6	1	1.09	4506	0.69965	0.69965	ENSG00000182512
GO:0010807	regulation of synaptic vesicle priming	6	1	1.09	4507	0.69965	0.69965	ENSG00000136854
GO:0010886	positive regulation of cholesterol stora...	6	1	1.09	4508	0.69965	0.69965	ENSG00000175445
GO:0017196	N-terminal peptidyl-methionine acetylati...	6	1	1.09	4509	0.69965	0.69965	ENSG00000111300
GO:0018344	protein geranylgeranylation	6	1	1.09	4510	0.69965	0.69965	ENSG00000137955
GO:0019262	N-acetylneuraminate catabolic process	6	1	1.09	4511	0.69965	0.69965	ENSG00000124357
GO:0021794	thalamus development	6	1	1.09	4512	0.69965	0.69965	ENSG00000145545
GO:0030091	protein repair	6	1	1.09	4513	0.69965	0.69965	ENSG00000174099
GO:0030174	regulation of DNA-dependent DNA replicat...	6	1	1.09	4514	0.69965	0.69965	ENSG00000124535
GO:0030207	chondroitin sulfate catabolic process	6	1	1.09	4515	0.69965	0.69965	ENSG00000038427
GO:0030311	poly-N-acetyllactosamine biosynthetic pr...	6	1	1.09	4516	0.69965	0.69965	ENSG00000156966
GO:0030853	negative regulation of granulocyte diffe...	6	1	1.09	4517	0.69965	0.69965	ENSG00000139842
GO:0031087	deadenylation-independent decapping of n...	6	1	1.09	4518	0.69965	0.69965	ENSG00000151065
GO:0032230	positive regulation of synaptic transmis...	6	1	1.09	4519	0.69965	0.69965	ENSG00000104267
GO:0032364	oxygen homeostasis	6	1	1.09	4520	0.69965	0.69965	ENSG00000158578
GO:0032510	endosome to lysosome transport via multi...	6	1	1.09	4521	0.69965	0.69965	ENSG00000167671
GO:0032687	negative regulation of interferon-alpha ...	6	1	1.09	4522	0.69965	0.69965	ENSG00000135077
GO:0032819	positive regulation of natural killer ce...	6	1	1.09	4523	0.69965	0.69965	ENSG00000173757
GO:0034144	negative regulation of toll-like recepto...	6	1	1.09	4524	0.69965	0.69965	ENSG00000276600
GO:0034379	very-low-density lipoprotein particle as...	6	1	1.09	4525	0.69965	0.69965	ENSG00000143761
GO:0035356	cellular triglyceride homeostasis	6	1	1.09	4526	0.69965	0.69965	ENSG00000197296
GO:0035912	dorsal aorta morphogenesis	6	1	1.09	4527	0.69965	0.69965	ENSG00000139567
GO:0035973	aggrephagy	6	1	1.09	4528	0.69965	0.69965	ENSG00000163625
GO:0036016	cellular response to interleukin-3	6	1	1.09	4529	0.69965	0.69965	ENSG00000105723
GO:0038145	macrophage colony-stimulating factor sig...	6	1	1.09	4530	0.69965	0.69965	ENSG00000182578
GO:0042758	long-chain fatty acid catabolic process	6	1	1.09	4531	0.69965	0.69965	ENSG00000146416
GO:0042985	negative regulation of amyloid precursor...	6	1	1.09	4532	0.69965	0.69965	ENSG00000135916
GO:0045410	positive regulation of interleukin-6 bio...	6	1	1.09	4533	0.69965	0.69965	ENSG00000174130
GO:0045541	negative regulation of cholesterol biosy...	6	1	1.09	4534	0.69965	0.69965	ENSG00000107566
GO:0045759	negative regulation of action potential	6	1	1.09	4535	0.69965	0.69965	ENSG00000188822
GO:0046543	development of secondary female sexual c...	6	1	1.09	4536	0.69965	0.69965	ENSG00000173757
GO:0048387	negative regulation of retinoic acid rec...	6	1	1.09	4537	0.69965	0.69965	ENSG00000162496
GO:0048484	enteric nervous system development	6	1	1.09	4538	0.69965	0.69965	ENSG00000165731
GO:0048642	negative regulation of skeletal muscle t...	6	1	1.09	4539	0.69965	0.69965	ENSG00000060138
GO:0048935	peripheral nervous system neuron develop...	6	1	1.09	4540	0.69965	0.69965	ENSG00000159556
GO:0050428	3'-phosphoadenosine 5'-phosphosulfate bi...	6	1	1.09	4541	0.69965	0.69965	ENSG00000198682
GO:0051026	chiasma assembly	6	1	1.09	4542	0.69965	0.69965	ENSG00000100814
GO:0051045	negative regulation of membrane protein ...	6	1	1.09	4543	0.69965	0.69965	ENSG00000198799
GO:0051136	regulation of NK T cell differentiation	6	1	1.09	4544	0.69965	0.69965	ENSG00000057657
GO:0051661	maintenance of centrosome location	6	1	1.09	4545	0.69965	0.69965	ENSG00000121957
GO:0060020	Bergmann glial cell differentiation	6	1	1.09	4546	0.69965	0.69965	ENSG00000026025
GO:0060056	mammary gland involution	6	1	1.09	4547	0.69965	0.69965	ENSG00000014216
GO:0060231	mesenchymal to epithelial transition	6	1	1.09	4548	0.69965	0.69965	ENSG00000107485
GO:0060316	positive regulation of ryanodine-sensiti...	6	1	1.09	4549	0.69965	0.69965	ENSG00000160014
GO:0060335	positive regulation of interferon-gamma-...	6	1	1.09	4550	0.69965	0.69965	ENSG00000138496
GO:0060379	cardiac muscle cell myoblast differentia...	6	1	1.09	4551	0.69965	0.69965	ENSG00000157168
GO:0060707	trophoblast giant cell differentiation	6	1	1.09	4552	0.69965	0.69965	ENSG00000057657
GO:0060770	negative regulation of epithelial cell p...	6	1	1.09	4553	0.69965	0.69965	ENSG00000118046
GO:0060982	coronary artery morphogenesis	6	1	1.09	4554	0.69965	0.69965	ENSG00000099250
GO:0061087	positive regulation of histone H3-K27 me...	6	1	1.09	4555	0.69965	0.69965	ENSG00000147162
GO:0061732	mitochondrial acetyl-CoA biosynthetic pr...	6	1	1.09	4556	0.69965	0.69965	ENSG00000143158
GO:0061744	motor behavior	6	1	1.09	4557	0.69965	0.69965	ENSG00000197381
GO:0070358	actin polymerization-dependent cell moti...	6	1	1.09	4558	0.69965	0.69965	ENSG00000151491
GO:0070508	cholesterol import	6	1	1.09	4559	0.69965	0.69965	ENSG00000172345
GO:0071257	cellular response to electrical stimulus	6	1	1.09	4560	0.69965	0.69965	ENSG00000171862
GO:0071493	cellular response to UV-B	6	1	1.09	4561	0.69965	0.69965	ENSG00000118046
GO:0090394	negative regulation of excitatory postsy...	6	1	1.09	4562	0.69965	0.69965	ENSG00000171862
GO:0090521	glomerular visceral epithelial cell migr...	6	1	1.09	4563	0.69965	0.69965	ENSG00000197256
GO:0120009	intermembrane lipid transfer	6	1	1.09	4564	0.69965	0.69965	ENSG00000139433
GO:1900113	negative regulation of histone H3-K9 tri...	6	1	1.09	4565	0.69965	0.69965	ENSG00000107077
GO:1900264	positive regulation of DNA-directed DNA ...	6	1	1.09	4566	0.69965	0.69965	ENSG00000127586
GO:1901029	negative regulation of mitochondrial out...	6	1	1.09	4567	0.69965	0.69965	ENSG00000176720
GO:1901387	positive regulation of voltage-gated cal...	6	1	1.09	4568	0.69965	0.69965	ENSG00000013016
GO:1901727	positive regulation of histone deacetyla...	6	1	1.09	4569	0.69965	0.69965	ENSG00000158828
GO:1902389	ceramide 1-phosphate transport	6	1	1.09	4570	0.69965	0.69965	ENSG00000139433
GO:1904251	regulation of bile acid metabolic proces...	6	1	1.09	4571	0.69965	0.69965	ENSG00000157404
GO:1904417	positive regulation of xenophagy	6	1	1.09	4572	0.69965	0.69965	ENSG00000123240
GO:1905050	positive regulation of metallopeptidase ...	6	1	1.09	4573	0.69965	0.69965	ENSG00000112062
GO:1905563	negative regulation of vascular endothel...	6	1	1.09	4574	0.69965	0.69965	ENSG00000108691
GO:1990048	anterograde neuronal dense core vesicle ...	6	1	1.09	4575	0.69965	0.69965	ENSG00000147642
GO:2000049	positive regulation of cell-cell adhesio...	6	1	1.09	4576	0.69965	0.69965	ENSG00000135074
GO:2000270	negative regulation of fibroblast apopto...	6	1	1.09	4577	0.69965	0.69965	ENSG00000105851
GO:2000343	positive regulation of chemokine (C-X-C ...	6	1	1.09	4578	0.69965	0.69965	ENSG00000153898
GO:2000483	negative regulation of interleukin-8 sec...	6	1	1.09	4579	0.69965	0.69965	ENSG00000174130
GO:2000973	regulation of pro-B cell differentiation	6	1	1.09	4580	0.69965	0.69965	ENSG00000115904
GO:2001186	negative regulation of CD8-positive, alp...	6	1	1.09	4581	0.69965	0.69965	ENSG00000104972
GO:2001214	positive regulation of vasculogenesis	6	1	1.09	4582	0.69965	0.69965	ENSG00000116473
GO:0060042	retina morphogenesis in camera-type eye	23	4	4.18	4583	0.62272	0.69967	ENSG00000007062,ENSG00000146555,ENSG00000175544,ENSG00000177707
GO:0003094	glomerular filtration	13	2	2.36	4584	0.71318	0.6997	ENSG00000132465,ENSG00000181104
GO:0090382	phagosome maturation	17	2	3.09	4585	0.84205	0.69982	ENSG00000118508,ENSG00000276600
GO:0035065	regulation of histone acetylation	46	7	8.35	4586	0.75467	0.69987	ENSG00000049768,ENSG00000107485,ENSG00000118058,ENSG00000132471,ENSG00000137486,ENSG00000145335,ENSG00000168137
GO:0008206	bile acid metabolic process	30	4	5.45	4587	0.82055	0.69989	ENSG00000070610,ENSG00000070882,ENSG00000117859,ENSG00000157404
GO:1903214	regulation of protein targeting to mitoc...	42	6	7.63	4588	0.79997	0.69992	ENSG00000100099,ENSG00000104765,ENSG00000105723,ENSG00000151929,ENSG00000158828,ENSG00000173210
GO:0006826	iron ion transport	50	7	9.08	4589	0.8279	0.7	ENSG00000090674,ENSG00000106327,ENSG00000127954,ENSG00000138449,ENSG00000147454,ENSG00000164466,ENSG00000185236
GO:1903506	regulation of nucleic acid-templated tra...	2690	484	488.55	4590	0.61082	0.70066	ENSG00000001084,ENSG00000001167,ENSG00000003402,ENSG00000004468,ENSG00000005100,ENSG00000005302,ENSG00000005483,ENSG00000005884,ENSG00000007968,ENSG00000008405,ENSG00000008441,ENSG00000010244,ENSG00000010818,ENSG00000011590,ENSG00000012223,ENSG00000012822,ENSG00000013561,ENSG00000017427,ENSG00000019991,ENSG00000020256
GO:1902275	regulation of chromatin organization	157	22	28.51	4591	0.93187	0.70079	ENSG00000005483,ENSG00000049768,ENSG00000073614,ENSG00000103549,ENSG00000104517,ENSG00000107077,ENSG00000107485,ENSG00000118058,ENSG00000118513,ENSG00000132471,ENSG00000137486,ENSG00000145335,ENSG00000145391,ENSG00000147162,ENSG00000147548,ENSG00000153187,ENSG00000158828,ENSG00000162367,ENSG00000162676,ENSG00000168137
GO:0032886	regulation of microtubule-based process	174	25	31.6	4592	0.92356	0.7008	ENSG00000068028,ENSG00000083799,ENSG00000094631,ENSG00000100503,ENSG00000105877,ENSG00000111554,ENSG00000114166,ENSG00000121957,ENSG00000123473,ENSG00000131165,ENSG00000141736,ENSG00000143363,ENSG00000144824,ENSG00000145335,ENSG00000147400,ENSG00000151746,ENSG00000152503,ENSG00000153187,ENSG00000162722,ENSG00000165480
GO:0021987	cerebral cortex development	83	19	15.07	4593	0.16328	0.70768	ENSG00000054654,ENSG00000075213,ENSG00000099250,ENSG00000106571,ENSG00000117394,ENSG00000118193,ENSG00000132640,ENSG00000136527,ENSG00000138363,ENSG00000145545,ENSG00000157193,ENSG00000163508,ENSG00000164828,ENSG00000164885,ENSG00000168944,ENSG00000169313,ENSG00000189056,ENSG00000196159,ENSG00000205336
GO:0070372	regulation of ERK1 and ERK2 cascade	205	52	37.23	4594	0.00595	0.70936	ENSG00000003402,ENSG00000010017,ENSG00000026508,ENSG00000066056,ENSG00000075711,ENSG00000099250,ENSG00000099942,ENSG00000103154,ENSG00000108691,ENSG00000116106,ENSG00000116285,ENSG00000116473,ENSG00000117090,ENSG00000120129,ENSG00000120875,ENSG00000122679,ENSG00000126458,ENSG00000127314,ENSG00000135077,ENSG00000135898
GO:0042632	cholesterol homeostasis	50	8	9.08	4595	0.71015	0.71015	ENSG00000005187,ENSG00000025434,ENSG00000087237,ENSG00000113615,ENSG00000119655,ENSG00000166035,ENSG00000175445,ENSG00000186480
GO:0071230	cellular response to amino acid stimulus	56	10	10.17	4596	0.57817	0.71019	ENSG00000001084,ENSG00000107864,ENSG00000107954,ENSG00000133706,ENSG00000138668,ENSG00000148516,ENSG00000149212,ENSG00000170962,ENSG00000171552,ENSG00000172216
GO:0006977	DNA damage response, signal transduction...	56	9	10.17	4597	0.71046	0.71046	ENSG00000114126,ENSG00000116717,ENSG00000124766,ENSG00000140464,ENSG00000142453,ENSG00000144580,ENSG00000198176,ENSG00000198625,ENSG00000205250
GO:0060627	regulation of vesicle-mediated transport	372	77	67.56	4598	0.11231	0.71068	ENSG00000000938,ENSG00000006451,ENSG00000006715,ENSG00000025434,ENSG00000041353,ENSG00000042753,ENSG00000066294,ENSG00000072694,ENSG00000074319,ENSG00000079482,ENSG00000099250,ENSG00000100292,ENSG00000100346,ENSG00000102362,ENSG00000103154,ENSG00000103769,ENSG00000104972,ENSG00000105879,ENSG00000106327,ENSG00000106366
GO:0032465	regulation of cytokinesis	70	11	12.71	4599	0.74861	0.7109	ENSG00000101224,ENSG00000103769,ENSG00000115760,ENSG00000118193,ENSG00000122966,ENSG00000126581,ENSG00000137807,ENSG00000147400,ENSG00000160014,ENSG00000171552,ENSG00000278259
GO:0097237	cellular response to toxic substance	186	38	33.78	4600	0.23504	0.71203	ENSG00000008394,ENSG00000019991,ENSG00000074706,ENSG00000086506,ENSG00000094631,ENSG00000095303,ENSG00000100292,ENSG00000109320,ENSG00000116044,ENSG00000117592,ENSG00000118513,ENSG00000118689,ENSG00000121691,ENSG00000126432,ENSG00000126581,ENSG00000131979,ENSG00000134954,ENSG00000136826,ENSG00000136868,ENSG00000137672
GO:0007269	neurotransmitter secretion	104	23	18.89	4601	0.17693	0.71206	ENSG00000092531,ENSG00000099940,ENSG00000103528,ENSG00000108405,ENSG00000110076,ENSG00000116473,ENSG00000127314,ENSG00000127838,ENSG00000135604,ENSG00000136854,ENSG00000139190,ENSG00000145335,ENSG00000147044,ENSG00000154764,ENSG00000158528,ENSG00000160014,ENSG00000164885,ENSG00000165646,ENSG00000166900,ENSG00000169860
GO:0002027	regulation of heart rate	56	12	10.17	4602	0.31199	0.71264	ENSG00000057294,ENSG00000075213,ENSG00000119782,ENSG00000131979,ENSG00000134548,ENSG00000134755,ENSG00000140416,ENSG00000160014,ENSG00000160460,ENSG00000166148,ENSG00000171385,ENSG00000198626
GO:0045745	positive regulation of G protein-coupled...	18	5	3.27	4603	0.21704	0.71266	ENSG00000103154,ENSG00000105723,ENSG00000125730,ENSG00000128872,ENSG00000154229
GO:0009953	dorsal/ventral pattern formation	42	9	7.63	4604	0.34961	0.71275	ENSG00000101052,ENSG00000105701,ENSG00000106571,ENSG00000108379,ENSG00000115170,ENSG00000146350,ENSG00000154764,ENSG00000158747,ENSG00000168772
GO:0030517	negative regulation of axon extension	32	7	5.81	4605	0.35967	0.7128	ENSG00000010319,ENSG00000040608,ENSG00000075213,ENSG00000099250,ENSG00000108379,ENSG00000164885,ENSG00000167680
GO:0035902	response to immobilization stress	16	4	2.91	4606	0.32865	0.71282	ENSG00000012061,ENSG00000118689,ENSG00000170345,ENSG00000184481
GO:0050771	negative regulation of axonogenesis	51	10	9.26	4607	0.45035	0.71291	ENSG00000010319,ENSG00000040608,ENSG00000053108,ENSG00000075213,ENSG00000099250,ENSG00000108379,ENSG00000115993,ENSG00000164885,ENSG00000167680,ENSG00000171862
GO:0043537	negative regulation of blood vessel endo...	29	6	5.27	4608	0.43512	0.71291	ENSG00000006638,ENSG00000133121,ENSG00000136826,ENSG00000138685,ENSG00000139567,ENSG00000166068
GO:0031579	membrane raft organization	18	4	3.27	4609	0.41843	0.71291	ENSG00000075711,ENSG00000148180,ENSG00000172005,ENSG00000179820
GO:0048240	sperm capacitation	14	3	2.54	4610	0.48088	0.71298	ENSG00000112053,ENSG00000112486,ENSG00000154040
GO:0034162	toll-like receptor 9 signaling pathway	20	4	3.63	4611	0.5051	0.713	ENSG00000134070,ENSG00000134321,ENSG00000135077,ENSG00000276600
GO:0032693	negative regulation of interleukin-10 pr...	15	3	2.72	4612	0.53011	0.71302	ENSG00000049768,ENSG00000072694,ENSG00000104972
GO:0071404	cellular response to low-density lipopro...	15	3	2.72	4613	0.53011	0.71302	ENSG00000010278,ENSG00000158869,ENSG00000175445
GO:1904380	endoplasmic reticulum mannose trimming	16	3	2.91	4614	0.5766	0.71307	ENSG00000134109,ENSG00000159461,ENSG00000204308
GO:0080111	DNA demethylation	24	4	4.36	4615	0.65774	0.71318	ENSG00000107485,ENSG00000124701,ENSG00000128383,ENSG00000140718
GO:0002053	positive regulation of mesenchymal cell ...	13	2	2.36	4616	0.71318	0.71318	ENSG00000102678,ENSG00000197461
GO:0016024	CDP-diacylglycerol biosynthetic process	13	2	2.36	4617	0.71318	0.71318	ENSG00000119927,ENSG00000144559
GO:0022400	regulation of rhodopsin mediated signali...	13	2	2.36	4618	0.71318	0.71318	ENSG00000143919,ENSG00000152465
GO:0031054	pre-miRNA processing	13	2	2.36	4619	0.71318	0.71318	ENSG00000126070,ENSG00000160710
GO:0035723	interleukin-15-mediated signaling pathwa...	13	2	2.36	4620	0.71318	0.71318	ENSG00000100385,ENSG00000173757
GO:0043248	proteasome assembly	13	2	2.36	4621	0.71318	0.71318	ENSG00000136813,ENSG00000159352
GO:0045056	transcytosis	13	2	2.36	4622	0.71318	0.71318	ENSG00000185236,ENSG00000197122
GO:0045717	negative regulation of fatty acid biosyn...	13	2	2.36	4623	0.71318	0.71318	ENSG00000107566,ENSG00000186480
GO:0050927	positive regulation of positive chemotax...	13	2	2.36	4624	0.71318	0.71318	ENSG00000166949,ENSG00000183813
GO:0060831	smoothened signaling pathway involved in...	13	2	2.36	4625	0.71318	0.71318	ENSG00000106571,ENSG00000146350
GO:0072425	signal transduction involved in G2 DNA d...	13	2	2.36	4626	0.71318	0.71318	ENSG00000105325,ENSG00000105393
GO:0097202	activation of cysteine-type endopeptidas...	13	2	2.36	4627	0.71318	0.71318	ENSG00000136305,ENSG00000163565
GO:2001014	regulation of skeletal muscle cell diffe...	13	2	2.36	4628	0.71318	0.71318	ENSG00000100201,ENSG00000174738
GO:0006006	glucose metabolic process	163	33	29.6	4629	0.27229	0.71352	ENSG00000007350,ENSG00000008405,ENSG00000017427,ENSG00000067057,ENSG00000071889,ENSG00000089127,ENSG00000095637,ENSG00000102710,ENSG00000105723,ENSG00000111674,ENSG00000112062,ENSG00000112293,ENSG00000112294,ENSG00000114166,ENSG00000115687,ENSG00000116678,ENSG00000127334,ENSG00000132376,ENSG00000143891,ENSG00000145214
GO:0006892	post-Golgi vesicle-mediated transport	93	14	16.89	4630	0.8189	0.71381	ENSG00000013016,ENSG00000021762,ENSG00000070540,ENSG00000092531,ENSG00000100568,ENSG00000108433,ENSG00000113384,ENSG00000113595,ENSG00000123240,ENSG00000124198,ENSG00000143761,ENSG00000151150,ENSG00000183155,ENSG00000196961
GO:0007276	gamete generation	452	77	82.09	4631	0.75435	0.7144	ENSG00000012061,ENSG00000013375,ENSG00000017427,ENSG00000023445,ENSG00000028839,ENSG00000057657,ENSG00000060138,ENSG00000068903,ENSG00000073282,ENSG00000073614,ENSG00000078399,ENSG00000088986,ENSG00000089094,ENSG00000096063,ENSG00000100814,ENSG00000101224,ENSG00000102096,ENSG00000102531,ENSG00000105011,ENSG00000105948
GO:0007338	single fertilization	77	12	13.98	4632	0.76484	0.71563	ENSG00000010278,ENSG00000078399,ENSG00000085465,ENSG00000137672,ENSG00000138031,ENSG00000138741,ENSG00000145685,ENSG00000152503,ENSG00000165457,ENSG00000169083,ENSG00000183066,ENSG00000196557
GO:0051017	actin filament bundle assembly	116	28	21.07	4633	0.06348	0.71829	ENSG00000047648,ENSG00000079691,ENSG00000082781,ENSG00000095637,ENSG00000099250,ENSG00000102024,ENSG00000107140,ENSG00000108518,ENSG00000115956,ENSG00000120896,ENSG00000124145,ENSG00000127831,ENSG00000132376,ENSG00000137486,ENSG00000137710,ENSG00000140416,ENSG00000144824,ENSG00000145675,ENSG00000151491,ENSG00000155366
GO:0043434	response to peptide hormone	306	58	55.57	4634	0.38101	0.71985	ENSG00000001084,ENSG00000003402,ENSG00000005249,ENSG00000008405,ENSG00000054356,ENSG00000069702,ENSG00000095637,ENSG00000103549,ENSG00000104267,ENSG00000105723,ENSG00000109320,ENSG00000112293,ENSG00000113140,ENSG00000114166,ENSG00000114737,ENSG00000115290,ENSG00000115904,ENSG00000116044,ENSG00000116285,ENSG00000117394
GO:0032735	positive regulation of interleukin-12 pr...	29	5	5.27	4635	0.62649	0.7208	ENSG00000102245,ENSG00000112062,ENSG00000117586,ENSG00000137462,ENSG00000164342
GO:0032467	positive regulation of cytokinesis	26	4	4.72	4636	0.72096	0.72096	ENSG00000101224,ENSG00000118193,ENSG00000122966,ENSG00000137807
GO:0035278	miRNA mediated inhibition of translation	26	4	4.72	4637	0.72096	0.72096	ENSG00000100354,ENSG00000126070,ENSG00000206557,ENSG00000207737
GO:0038111	interleukin-7-mediated signaling pathway	26	4	4.72	4638	0.72096	0.72096	ENSG00000114737,ENSG00000168685,ENSG00000173757,ENSG00000278828
GO:0071168	protein localization to chromatin	26	4	4.72	4639	0.72096	0.72096	ENSG00000142453,ENSG00000147457,ENSG00000161010,ENSG00000164754
GO:0006270	DNA replication initiation	32	5	5.81	4640	0.71517	0.72099	ENSG00000099804,ENSG00000115942,ENSG00000124535,ENSG00000185129,ENSG00000285816
GO:0010942	positive regulation of cell death	556	122	100.98	4641	0.01172	0.72476	ENSG00000001460,ENSG00000015475,ENSG00000035681,ENSG00000068903,ENSG00000072694,ENSG00000073282,ENSG00000078098,ENSG00000083799,ENSG00000088808,ENSG00000091436,ENSG00000094631,ENSG00000099804,ENSG00000099968,ENSG00000100292,ENSG00000100453,ENSG00000101109,ENSG00000102245,ENSG00000104081,ENSG00000104689,ENSG00000104765
GO:0001649	osteoblast differentiation	150	34	27.24	4642	0.09365	0.7262	ENSG00000011028,ENSG00000012223,ENSG00000017427,ENSG00000019991,ENSG00000038427,ENSG00000073282,ENSG00000087460,ENSG00000102678,ENSG00000105810,ENSG00000106571,ENSG00000108379,ENSG00000110955,ENSG00000114739,ENSG00000115170,ENSG00000115641,ENSG00000115738,ENSG00000121691,ENSG00000124813,ENSG00000128791,ENSG00000130522
GO:0030178	negative regulation of Wnt signaling pat...	108	31	19.61	4643	0.00472	0.72791	ENSG00000010361,ENSG00000083799,ENSG00000100387,ENSG00000101109,ENSG00000102678,ENSG00000103126,ENSG00000105723,ENSG00000106571,ENSG00000112062,ENSG00000113712,ENSG00000115457,ENSG00000117153,ENSG00000118046,ENSG00000118689,ENSG00000119509,ENSG00000121210,ENSG00000131023,ENSG00000145423,ENSG00000145907,ENSG00000148737
GO:0002064	epithelial cell development	144	34	26.15	4644	0.05851	0.72897	ENSG00000026025,ENSG00000033867,ENSG00000057657,ENSG00000073282,ENSG00000081052,ENSG00000083857,ENSG00000101445,ENSG00000101842,ENSG00000102531,ENSG00000105723,ENSG00000105810,ENSG00000106397,ENSG00000111913,ENSG00000116473,ENSG00000124429,ENSG00000127152,ENSG00000127314,ENSG00000129116,ENSG00000134852,ENSG00000136842
GO:0042147	retrograde transport, endosome to Golgi	80	15	14.53	4645	0.49112	0.72981	ENSG00000013016,ENSG00000028528,ENSG00000070423,ENSG00000082805,ENSG00000100568,ENSG00000108433,ENSG00000122490,ENSG00000153214,ENSG00000154917,ENSG00000164292,ENSG00000175582,ENSG00000175931,ENSG00000184014,ENSG00000198324,ENSG00000276600
GO:0007049	cell cycle	1533	261	278.42	4646	0.89798	0.7299	ENSG00000004897,ENSG00000005249,ENSG00000005483,ENSG00000006451,ENSG00000007080,ENSG00000007968,ENSG00000008405,ENSG00000010244,ENSG00000011295,ENSG00000011523,ENSG00000012061,ENSG00000015475,ENSG00000017427,ENSG00000019991,ENSG00000022267,ENSG00000037042,ENSG00000041515,ENSG00000044459,ENSG00000046651,ENSG00000048028
GO:0036498	IRE1-mediated unfolded protein response	57	9	10.35	4647	0.73076	0.73076	ENSG00000068971,ENSG00000070540,ENSG00000105723,ENSG00000108433,ENSG00000134109,ENSG00000143321,ENSG00000184205,ENSG00000198356,ENSG00000198380
GO:0045022	early endosome to late endosome transpor...	37	8	6.72	4648	0.35461	0.73094	ENSG00000112335,ENSG00000126581,ENSG00000126934,ENSG00000137710,ENSG00000153071,ENSG00000167705,ENSG00000168172,ENSG00000197122
GO:0048747	muscle fiber development	40	8	7.26	4649	0.44433	0.7311	ENSG00000007402,ENSG00000047597,ENSG00000049883,ENSG00000111913,ENSG00000138119,ENSG00000171791,ENSG00000197993,ENSG00000233276
GO:0032728	positive regulation of interferon-beta p...	31	6	5.63	4650	0.50402	0.73121	ENSG00000101782,ENSG00000107201,ENSG00000115267,ENSG00000137462,ENSG00000164342,ENSG00000181722
GO:0000729	DNA double-strand break processing	22	4	4	4651	0.58551	0.73132	ENSG00000081177,ENSG00000127311,ENSG00000138346,ENSG00000177889
GO:0010043	response to zinc ion	31	5	5.63	4652	0.68738	0.73151	ENSG00000104267,ENSG00000135124,ENSG00000143799,ENSG00000148218,ENSG00000171862
GO:0032211	negative regulation of telomere maintena...	20	3	3.63	4653	0.73151	0.73151	ENSG00000130119,ENSG00000153187,ENSG00000197122
GO:0045595	regulation of cell differentiation	1255	293	227.93	4654	6.3e-07	0.73424	ENSG00000003402,ENSG00000004139,ENSG00000004468,ENSG00000005483,ENSG00000005810,ENSG00000005884,ENSG00000005961,ENSG00000007062,ENSG00000010319,ENSG00000010361,ENSG00000012223,ENSG00000017427,ENSG00000019991,ENSG00000022840,ENSG00000025434,ENSG00000026025,ENSG00000040608,ENSG00000047597,ENSG00000049768,ENSG00000053108
GO:0035725	sodium ion transmembrane transport	85	18	15.44	4655	0.27373	0.73473	ENSG00000060237,ENSG00000069849,ENSG00000075711,ENSG00000088992,ENSG00000089327,ENSG00000100678,ENSG00000128245,ENSG00000137731,ENSG00000143761,ENSG00000148175,ENSG00000151150,ENSG00000152818,ENSG00000154025,ENSG00000164038,ENSG00000177119,ENSG00000185052,ENSG00000197506,ENSG00000221946
GO:0001942	hair follicle development	51	8	9.26	4656	0.73156	0.73632	ENSG00000010361,ENSG00000073282,ENSG00000115904,ENSG00000122641,ENSG00000147383,ENSG00000164930,ENSG00000171791,ENSG00000197461
GO:0034641	cellular nitrogen compound metabolic pro...	5391	843	979.09	4657	1	0.73886	ENSG00000001084,ENSG00000001167,ENSG00000001561,ENSG00000003402,ENSG00000004468,ENSG00000005075,ENSG00000005100,ENSG00000005187,ENSG00000005302,ENSG00000005483,ENSG00000005884,ENSG00000006007,ENSG00000007350,ENSG00000007968,ENSG00000008394,ENSG00000008405,ENSG00000008441,ENSG00000009413,ENSG00000010244,ENSG00000010818
GO:2000300	regulation of synaptic vesicle exocytosi...	50	10	9.08	4658	0.42389	0.74044	ENSG00000108405,ENSG00000116473,ENSG00000127314,ENSG00000136854,ENSG00000139190,ENSG00000147044,ENSG00000154764,ENSG00000160014,ENSG00000164885,ENSG00000169860
GO:0006370	7-methylguanosine mRNA capping	33	5	5.99	4659	0.74116	0.74116	ENSG00000005075,ENSG00000099817,ENSG00000100142,ENSG00000137200,ENSG00000144231
GO:0007249	I-kappaB kinase/NF-kappaB signaling	239	53	43.41	4660	0.06433	0.74558	ENSG00000003402,ENSG00000012223,ENSG00000023445,ENSG00000055208,ENSG00000056972,ENSG00000080561,ENSG00000082512,ENSG00000082805,ENSG00000100292,ENSG00000100614,ENSG00000101782,ENSG00000102096,ENSG00000105483,ENSG00000110330,ENSG00000112343,ENSG00000117560,ENSG00000119401,ENSG00000121060,ENSG00000121858,ENSG00000123240
GO:0007420	brain development	472	112	85.72	4661	0.00116	0.74786	ENSG00000010278,ENSG00000039068,ENSG00000040199,ENSG00000040608,ENSG00000041515,ENSG00000054654,ENSG00000067836,ENSG00000068903,ENSG00000069535,ENSG00000070961,ENSG00000072694,ENSG00000075213,ENSG00000077063,ENSG00000079482,ENSG00000083720,ENSG00000088986,ENSG00000089094,ENSG00000099250,ENSG00000100095,ENSG00000100503
GO:0007519	skeletal muscle tissue development	98	19	17.8	4662	0.41643	0.74843	ENSG00000003402,ENSG00000047597,ENSG00000060138,ENSG00000064961,ENSG00000100201,ENSG00000100628,ENSG00000107954,ENSG00000108924,ENSG00000111913,ENSG00000112062,ENSG00000124641,ENSG00000163508,ENSG00000164885,ENSG00000170345,ENSG00000171100,ENSG00000171791,ENSG00000174738,ENSG00000197993,ENSG00000233276
GO:0031401	positive regulation of protein modificat...	910	196	165.27	4663	0.004	0.74861	ENSG00000003402,ENSG00000004660,ENSG00000005100,ENSG00000005249,ENSG00000005483,ENSG00000012223,ENSG00000012983,ENSG00000017427,ENSG00000019991,ENSG00000023445,ENSG00000026508,ENSG00000034152,ENSG00000043093,ENSG00000043462,ENSG00000049768,ENSG00000055208,ENSG00000055332,ENSG00000060237,ENSG00000066056,ENSG00000072694
GO:0045862	positive regulation of proteolysis	301	67	54.67	4664	0.03915	0.74877	ENSG00000001084,ENSG00000003402,ENSG00000013561,ENSG00000015475,ENSG00000068903,ENSG00000099968,ENSG00000100387,ENSG00000101665,ENSG00000103126,ENSG00000103549,ENSG00000104689,ENSG00000105483,ENSG00000105723,ENSG00000108405,ENSG00000112062,ENSG00000112293,ENSG00000112977,ENSG00000113712,ENSG00000116044,ENSG00000116106
GO:0010557	positive regulation of macromolecule bio...	1402	283	254.63	4665	0.02119	0.74881	ENSG00000001167,ENSG00000004468,ENSG00000005100,ENSG00000005483,ENSG00000007968,ENSG00000008441,ENSG00000012822,ENSG00000013561,ENSG00000017427,ENSG00000019991,ENSG00000022840,ENSG00000025434,ENSG00000026025,ENSG00000028839,ENSG00000034152,ENSG00000039068,ENSG00000049768,ENSG00000054356,ENSG00000057935,ENSG00000060138
GO:0072657	protein localization to membrane	507	92	92.08	4666	0.5226	0.74886	ENSG00000005884,ENSG00000013016,ENSG00000015475,ENSG00000023041,ENSG00000029534,ENSG00000039068,ENSG00000057294,ENSG00000069849,ENSG00000072415,ENSG00000073282,ENSG00000073712,ENSG00000075711,ENSG00000082074,ENSG00000082397,ENSG00000088808,ENSG00000088992,ENSG00000095637,ENSG00000100453,ENSG00000100568,ENSG00000102178
GO:0038083	peptidyl-tyrosine autophosphorylation	31	5	5.63	4667	0.68738	0.74905	ENSG00000000938,ENSG00000113263,ENSG00000136573,ENSG00000159640,ENSG00000197122
GO:0050768	negative regulation of neurogenesis	184	43	33.42	4668	0.04325	0.74946	ENSG00000004468,ENSG00000010319,ENSG00000022840,ENSG00000026025,ENSG00000040608,ENSG00000053108,ENSG00000068903,ENSG00000075213,ENSG00000099250,ENSG00000106571,ENSG00000108379,ENSG00000108576,ENSG00000114745,ENSG00000115738,ENSG00000115993,ENSG00000116106,ENSG00000118689,ENSG00000128245,ENSG00000135414,ENSG00000135916
GO:0046651	lymphocyte proliferation	216	61	39.23	4669	0.00016	0.75046	ENSG00000004468,ENSG00000013725,ENSG00000017427,ENSG00000049768,ENSG00000072694,ENSG00000075711,ENSG00000078747,ENSG00000081181,ENSG00000090776,ENSG00000096996,ENSG00000102245,ENSG00000102524,ENSG00000104972,ENSG00000105851,ENSG00000107099,ENSG00000113811,ENSG00000115457,ENSG00000115904,ENSG00000117400,ENSG00000117586
GO:0048667	cell morphogenesis involved in neuron di...	401	94	72.83	4670	0.00405	0.75051	ENSG00000004139,ENSG00000005810,ENSG00000010017,ENSG00000010319,ENSG00000021645,ENSG00000035403,ENSG00000040608,ENSG00000047597,ENSG00000053108,ENSG00000070182,ENSG00000075213,ENSG00000079482,ENSG00000085733,ENSG00000090776,ENSG00000094631,ENSG00000099250,ENSG00000100503,ENSG00000103769,ENSG00000106571,ENSG00000107485
GO:0031398	positive regulation of protein ubiquitin...	99	19	17.98	4671	0.43529	0.75072	ENSG00000023445,ENSG00000043093,ENSG00000101665,ENSG00000103126,ENSG00000103549,ENSG00000105325,ENSG00000105723,ENSG00000110330,ENSG00000114745,ENSG00000137486,ENSG00000150401,ENSG00000154188,ENSG00000158828,ENSG00000169252,ENSG00000170315,ENSG00000171862,ENSG00000172175,ENSG00000176170,ENSG00000177889
GO:0045727	positive regulation of translation	108	16	19.61	4672	0.84949	0.7511	ENSG00000026025,ENSG00000060138,ENSG00000107864,ENSG00000115687,ENSG00000124766,ENSG00000129245,ENSG00000130956,ENSG00000132507,ENSG00000138668,ENSG00000141736,ENSG00000144231,ENSG00000158828,ENSG00000165526,ENSG00000178562,ENSG00000186350,ENSG00000271503
GO:0050807	regulation of synapse organization	139	28	25.24	4673	0.30293	0.75111	ENSG00000072694,ENSG00000077063,ENSG00000107954,ENSG00000112062,ENSG00000113140,ENSG00000116106,ENSG00000117899,ENSG00000121753,ENSG00000129968,ENSG00000137462,ENSG00000138758,ENSG00000145335,ENSG00000151012,ENSG00000151208,ENSG00000154764,ENSG00000156299,ENSG00000157193,ENSG00000157240,ENSG00000158528,ENSG00000164885
GO:0006536	glutamate metabolic process	29	7	5.27	4674	0.26524	0.75136	ENSG00000001084,ENSG00000080819,ENSG00000112294,ENSG00000115419,ENSG00000135821,ENSG00000151012,ENSG00000159423
GO:0048169	regulation of long-term neuronal synapti...	18	5	3.27	4675	0.21704	0.75136	ENSG00000103769,ENSG00000107954,ENSG00000145335,ENSG00000156642,ENSG00000157404
GO:0014047	glutamate secretion	24	5	4.36	4676	0.44761	0.75162	ENSG00000115419,ENSG00000136854,ENSG00000145335,ENSG00000162383,ENSG00000166148
GO:0045445	myoblast differentiation	55	10	9.99	4677	0.55352	0.75177	ENSG00000017427,ENSG00000076770,ENSG00000100201,ENSG00000111913,ENSG00000112062,ENSG00000148737,ENSG00000157168,ENSG00000166091,ENSG00000166333,ENSG00000185650
GO:0021953	central nervous system neuron differenti...	92	31	16.71	4678	0.00025	0.75177	ENSG00000005810,ENSG00000070610,ENSG00000075213,ENSG00000079482,ENSG00000099250,ENSG00000100503,ENSG00000105887,ENSG00000106571,ENSG00000108379,ENSG00000116106,ENSG00000116254,ENSG00000122641,ENSG00000124766,ENSG00000127152,ENSG00000143869,ENSG00000144290,ENSG00000145423,ENSG00000147862,ENSG00000152377,ENSG00000154764
GO:0051968	positive regulation of synaptic transmis...	17	3	3.09	4679	0.62009	0.75179	ENSG00000135821,ENSG00000136854,ENSG00000189056
GO:0060444	branching involved in mammary gland duct...	18	3	3.27	4680	0.66042	0.75183	ENSG00000140464,ENSG00000169083,ENSG00000197122
GO:0000381	regulation of alternative mRNA splicing,...	52	8	9.44	4681	0.75186	0.75186	ENSG00000048740,ENSG00000076770,ENSG00000100201,ENSG00000115875,ENSG00000136527,ENSG00000153187,ENSG00000263465,ENSG00000265241
GO:0001921	positive regulation of receptor recyclin...	14	2	2.54	4682	0.7519	0.7519	ENSG00000122679,ENSG00000145335
GO:0007141	male meiosis I	14	2	2.54	4683	0.7519	0.7519	ENSG00000170315,ENSG00000185697
GO:0030214	hyaluronan catabolic process	14	2	2.54	4684	0.7519	0.7519	ENSG00000026508,ENSG00000138685
GO:0035067	negative regulation of histone acetylati...	14	2	2.54	4685	0.7519	0.7519	ENSG00000049768,ENSG00000145335
GO:1902188	positive regulation of viral release fro...	14	2	2.54	4686	0.7519	0.7519	ENSG00000074319,ENSG00000167986
GO:2000251	positive regulation of actin cytoskeleto...	14	2	2.54	4687	0.7519	0.7519	ENSG00000099250,ENSG00000164885
GO:0006836	neurotransmitter transport	163	42	29.6	4688	0.00948	0.75208	ENSG00000036565,ENSG00000046653,ENSG00000069535,ENSG00000070214,ENSG00000092531,ENSG00000099940,ENSG00000103528,ENSG00000104972,ENSG00000108405,ENSG00000108576,ENSG00000110076,ENSG00000111371,ENSG00000116473,ENSG00000127314,ENSG00000127838,ENSG00000130821,ENSG00000135604,ENSG00000135821,ENSG00000136854,ENSG00000139190
GO:0060765	regulation of androgen receptor signalin...	24	3	4.36	4689	0.83799	0.75209	ENSG00000013561,ENSG00000094631,ENSG00000153071
GO:0010038	response to metal ion	251	55	45.59	4690	0.0726	0.75257	ENSG00000001084,ENSG00000012061,ENSG00000039068,ENSG00000060237,ENSG00000066926,ENSG00000069535,ENSG00000071967,ENSG00000090674,ENSG00000100292,ENSG00000103528,ENSG00000104267,ENSG00000106327,ENSG00000112293,ENSG00000113140,ENSG00000115457,ENSG00000115738,ENSG00000120129,ENSG00000121691,ENSG00000124772,ENSG00000126581
GO:0030031	cell projection assembly	475	93	86.27	4691	0.22327	0.75301	ENSG00000005249,ENSG00000006451,ENSG00000010361,ENSG00000013016,ENSG00000035115,ENSG00000035403,ENSG00000046651,ENSG00000054654,ENSG00000061676,ENSG00000065534,ENSG00000079482,ENSG00000079691,ENSG00000083799,ENSG00000084731,ENSG00000085733,ENSG00000088986,ENSG00000089327,ENSG00000094631,ENSG00000099204,ENSG00000099250
GO:0032872	regulation of stress-activated MAPK casc...	188	40	34.14	4692	0.1537	0.75319	ENSG00000012983,ENSG00000019991,ENSG00000055332,ENSG00000072694,ENSG00000075213,ENSG00000075711,ENSG00000076984,ENSG00000078747,ENSG00000083799,ENSG00000085276,ENSG00000085511,ENSG00000091436,ENSG00000102245,ENSG00000103126,ENSG00000104814,ENSG00000106692,ENSG00000111961,ENSG00000116106,ENSG00000116717,ENSG00000117090
GO:0006368	transcription elongation from RNA polyme...	79	10	14.35	4693	0.92765	0.7532	ENSG00000005075,ENSG00000099817,ENSG00000100142,ENSG00000103363,ENSG00000126226,ENSG00000130165,ENSG00000134014,ENSG00000144231,ENSG00000153187,ENSG00000204356
GO:0050773	regulation of dendrite development	106	25	19.25	4694	0.09488	0.75321	ENSG00000004139,ENSG00000053108,ENSG00000107864,ENSG00000107954,ENSG00000113758,ENSG00000114745,ENSG00000116106,ENSG00000118046,ENSG00000125249,ENSG00000128245,ENSG00000137672,ENSG00000142453,ENSG00000143761,ENSG00000146555,ENSG00000151208,ENSG00000156299,ENSG00000157193,ENSG00000158528,ENSG00000164885,ENSG00000166333
GO:0060218	hematopoietic stem cell differentiation	28	10	5.09	4695	0.02096	0.75336	ENSG00000055332,ENSG00000071564,ENSG00000078747,ENSG00000102145,ENSG00000107485,ENSG00000116044,ENSG00000118058,ENSG00000118513,ENSG00000159640,ENSG00000162367
GO:0016051	carbohydrate biosynthetic process	163	33	29.6	4696	0.27229	0.75361	ENSG00000008405,ENSG00000017427,ENSG00000033170,ENSG00000071889,ENSG00000095380,ENSG00000095637,ENSG00000102710,ENSG00000105723,ENSG00000109320,ENSG00000111674,ENSG00000114166,ENSG00000115687,ENSG00000115956,ENSG00000116678,ENSG00000117394,ENSG00000122223,ENSG00000127334,ENSG00000132376,ENSG00000138798,ENSG00000141401
GO:0045920	negative regulation of exocytosis	26	8	4.72	4697	0.08427	0.75363	ENSG00000066294,ENSG00000072694,ENSG00000100292,ENSG00000116473,ENSG00000121807,ENSG00000127314,ENSG00000145335,ENSG00000150594
GO:0010638	positive regulation of organelle organiz...	518	97	94.08	4698	0.38501	0.75367	ENSG00000005483,ENSG00000010361,ENSG00000012061,ENSG00000015475,ENSG00000017427,ENSG00000029534,ENSG00000049768,ENSG00000061676,ENSG00000068903,ENSG00000071127,ENSG00000072422,ENSG00000073282,ENSG00000075711,ENSG00000076984,ENSG00000079691,ENSG00000085511,ENSG00000085733,ENSG00000088808,ENSG00000088986,ENSG00000089022
GO:0015695	organic cation transport	28	8	5.09	4699	0.12061	0.75369	ENSG00000017797,ENSG00000070214,ENSG00000130821,ENSG00000142494,ENSG00000142920,ENSG00000143036,ENSG00000174827,ENSG00000204385
GO:0010614	negative regulation of cardiac muscle hy...	19	6	3.45	4700	0.11466	0.75375	ENSG00000105723,ENSG00000116285,ENSG00000135124,ENSG00000150907,ENSG00000160211,ENSG00000166949
GO:0007435	salivary gland morphogenesis	25	7	4.54	4701	0.1538	0.75377	ENSG00000019991,ENSG00000075213,ENSG00000099250,ENSG00000128791,ENSG00000147862,ENSG00000197461,ENSG00000198959
GO:0008652	cellular amino acid biosynthetic process	66	14	11.99	4702	0.30509	0.75384	ENSG00000077616,ENSG00000083444,ENSG00000099810,ENSG00000106397,ENSG00000115419,ENSG00000116984,ENSG00000124275,ENSG00000132824,ENSG00000135821,ENSG00000143811,ENSG00000152952,ENSG00000164300,ENSG00000182551,ENSG00000183044
GO:0007292	female gamete generation	94	19	17.07	4703	0.34194	0.75386	ENSG00000012061,ENSG00000017427,ENSG00000068903,ENSG00000101224,ENSG00000115904,ENSG00000118689,ENSG00000122641,ENSG00000138735,ENSG00000154734,ENSG00000159374,ENSG00000163661,ENSG00000170315,ENSG00000170915,ENSG00000171791,ENSG00000172572,ENSG00000179598,ENSG00000182749,ENSG00000184903,ENSG00000197122
GO:0060038	cardiac muscle cell proliferation	34	8	6.17	4704	0.26744	0.75387	ENSG00000069702,ENSG00000102678,ENSG00000112062,ENSG00000137193,ENSG00000138685,ENSG00000143995,ENSG00000171862,ENSG00000186350
GO:0007183	SMAD protein complex assembly	12	4	2.18	4705	0.15889	0.75388	ENSG00000100614,ENSG00000143799,ENSG00000166949,ENSG00000168675
GO:0036035	osteoclast development	18	5	3.27	4706	0.21704	0.75389	ENSG00000012223,ENSG00000104972,ENSG00000164038,ENSG00000166147,ENSG00000197122
GO:0042058	regulation of epidermal growth factor re...	69	14	12.53	4707	0.36962	0.75393	ENSG00000070423,ENSG00000074319,ENSG00000107954,ENSG00000115904,ENSG00000116285,ENSG00000117560,ENSG00000126709,ENSG00000136158,ENSG00000136738,ENSG00000138798,ENSG00000144580,ENSG00000150594,ENSG00000176108,ENSG00000265491
GO:0034393	positive regulation of smooth muscle cel...	14	4	2.54	4708	0.24025	0.75394	ENSG00000101109,ENSG00000116688,ENSG00000137486,ENSG00000150593
GO:0048168	regulation of neuronal synaptic plastici...	31	7	5.63	4709	0.32764	0.75395	ENSG00000103769,ENSG00000107954,ENSG00000113758,ENSG00000145335,ENSG00000156642,ENSG00000157404,ENSG00000187902
GO:0045823	positive regulation of heart contraction	20	5	3.63	4710	0.29151	0.75395	ENSG00000105723,ENSG00000131979,ENSG00000140416,ENSG00000166148,ENSG00000198626
GO:0035493	SNARE complex assembly	15	4	2.72	4711	0.28395	0.75397	ENSG00000006715,ENSG00000136854,ENSG00000139190,ENSG00000215305
GO:0006388	tRNA splicing, via endonucleolytic cleav...	10	3	1.82	4712	0.26747	0.75398	ENSG00000087302,ENSG00000154743,ENSG00000182173
GO:0035372	protein localization to microtubule	16	4	2.91	4713	0.32865	0.754	ENSG00000080561,ENSG00000129968,ENSG00000153187,ENSG00000166974
GO:0033157	regulation of intracellular protein tran...	209	39	37.96	4714	0.45364	0.754	ENSG00000017427,ENSG00000039068,ENSG00000067066,ENSG00000100099,ENSG00000100614,ENSG00000102898,ENSG00000104517,ENSG00000104765,ENSG00000104904,ENSG00000105723,ENSG00000106571,ENSG00000112062,ENSG00000132376,ENSG00000132953,ENSG00000134109,ENSG00000134882,ENSG00000135272,ENSG00000135362,ENSG00000136938,ENSG00000141736
GO:0018158	protein oxidation	11	3	2	4715	0.32173	0.75401	ENSG00000113083,ENSG00000115318,ENSG00000233276
GO:0031281	positive regulation of cyclase activity	11	3	2	4716	0.32173	0.75401	ENSG00000112062,ENSG00000165409,ENSG00000179841
GO:1900103	positive regulation of endoplasmic retic...	11	3	2	4717	0.32173	0.75401	ENSG00000118217,ENSG00000145675,ENSG00000176720
GO:0002313	mature B cell differentiation involved i...	17	4	3.09	4718	0.37368	0.75403	ENSG00000072694,ENSG00000106003,ENSG00000135905,ENSG00000169508
GO:0006700	C21-steroid hormone biosynthetic process	17	4	3.09	4719	0.37368	0.75403	ENSG00000005379,ENSG00000145214,ENSG00000153162,ENSG00000196557
GO:0007289	spermatid nucleus differentiation	13	3	2.36	4720	0.42932	0.75407	ENSG00000028839,ENSG00000096063,ENSG00000116254
GO:0006013	mannose metabolic process	8	2	1.45	4721	0.44159	0.75409	ENSG00000013288,ENSG00000178802
GO:0014029	neural crest formation	8	2	1.45	4722	0.44159	0.75409	ENSG00000010361,ENSG00000117153
GO:0046085	adenosine metabolic process	8	2	1.45	4723	0.44159	0.75409	ENSG00000135318,ENSG00000168229
GO:0046130	purine ribonucleoside catabolic process	8	2	1.45	4724	0.44159	0.75409	ENSG00000001561,ENSG00000198805
GO:0048745	smooth muscle tissue development	8	2	1.45	4725	0.44159	0.75409	ENSG00000065534,ENSG00000075711
GO:0071447	cellular response to hydroperoxide	8	2	1.45	4726	0.44159	0.75409	ENSG00000008394,ENSG00000164938
GO:0030301	cholesterol transport	58	11	10.53	4727	0.49008	0.7541	ENSG00000021762,ENSG00000025434,ENSG00000087237,ENSG00000100979,ENSG00000109320,ENSG00000118777,ENSG00000119655,ENSG00000120885,ENSG00000138798,ENSG00000166035,ENSG00000172345
GO:0034315	regulation of Arp2/3 complex-mediated ac...	14	3	2.54	4728	0.48088	0.7541	ENSG00000061676,ENSG00000143761,ENSG00000254999
GO:0042921	glucocorticoid receptor signaling pathwa...	14	3	2.54	4729	0.48088	0.7541	ENSG00000008405,ENSG00000128245,ENSG00000134852
GO:1903206	negative regulation of hydrogen peroxide...	14	3	2.54	4730	0.48088	0.7541	ENSG00000019991,ENSG00000116044,ENSG00000158828
GO:0002031	G protein-coupled receptor internalizati...	9	2	1.63	4731	0.5065	0.75412	ENSG00000103154,ENSG00000137486
GO:0086103	G protein-coupled receptor signaling pat...	9	2	1.63	4732	0.5065	0.75412	ENSG00000122679,ENSG00000197122
GO:0031848	protection from non-homologous end joini...	10	2	1.82	4733	0.56625	0.75415	ENSG00000012061,ENSG00000166848
GO:0034587	piRNA metabolic process	10	2	1.82	4734	0.56625	0.75415	ENSG00000179598,ENSG00000185697
GO:0060039	pericardium development	10	2	1.82	4735	0.56625	0.75415	ENSG00000115904,ENSG00000166949
GO:1901841	regulation of high voltage-gated calcium...	10	2	1.82	4736	0.56625	0.75415	ENSG00000139890,ENSG00000160014
GO:1903055	positive regulation of extracellular mat...	16	3	2.91	4737	0.5766	0.75416	ENSG00000003402,ENSG00000144824,ENSG00000166949
GO:1901990	regulation of mitotic cell cycle phase t...	330	60	59.93	4738	0.5192	0.75417	ENSG00000005249,ENSG00000005483,ENSG00000010244,ENSG00000015475,ENSG00000022267,ENSG00000041515,ENSG00000046651,ENSG00000057935,ENSG00000068903,ENSG00000079335,ENSG00000088986,ENSG00000100225,ENSG00000100387,ENSG00000101004,ENSG00000101224,ENSG00000103769,ENSG00000108691,ENSG00000113558,ENSG00000114126,ENSG00000115738
GO:0050974	detection of mechanical stimulus involve...	11	2	2	4739	0.62059	0.75418	ENSG00000135919,ENSG00000157404
GO:1902916	positive regulation of protein polyubiqu...	11	2	2	4740	0.62059	0.75418	ENSG00000103549,ENSG00000110330
GO:1990000	amyloid fibril formation	11	2	2	4741	0.62059	0.75418	ENSG00000120885,ENSG00000148180
GO:0010324	membrane invagination	56	10	10.17	4742	0.57817	0.75421	ENSG00000072422,ENSG00000072694,ENSG00000110934,ENSG00000112335,ENSG00000125730,ENSG00000126581,ENSG00000143761,ENSG00000148180,ENSG00000158869,ENSG00000177119
GO:0010888	negative regulation of lipid storage	18	3	3.27	4743	0.66042	0.75422	ENSG00000025434,ENSG00000177666,ENSG00000259207
GO:0001561	fatty acid alpha-oxidation	7	1	1.27	4744	0.75422	0.75422	ENSG00000115425
GO:0001574	ganglioside biosynthetic process	7	1	1.27	4745	0.75422	0.75422	ENSG00000113532
GO:0002087	regulation of respiratory gaseous exchan...	7	1	1.27	4746	0.75422	0.75422	ENSG00000115419
GO:0003356	regulation of cilium beat frequency	7	1	1.27	4747	0.75422	0.75422	ENSG00000105877
GO:0006198	cAMP catabolic process	7	1	1.27	4748	0.75422	0.75422	ENSG00000205268
GO:0006489	dolichyl diphosphate biosynthetic proces...	7	1	1.27	4749	0.75422	0.75422	ENSG00000128039
GO:0006538	glutamate catabolic process	7	1	1.27	4750	0.75422	0.75422	ENSG00000135821
GO:0006657	CDP-choline pathway	7	1	1.27	4751	0.75422	0.75422	ENSG00000111666
GO:0006768	biotin metabolic process	7	1	1.27	4752	0.75422	0.75422	ENSG00000131844
GO:0008354	germ cell migration	7	1	1.27	4753	0.75422	0.75422	ENSG00000157404
GO:0010764	negative regulation of fibroblast migrat...	7	1	1.27	4754	0.75422	0.75422	ENSG00000138685
GO:0016338	calcium-independent cell-cell adhesion v...	7	1	1.27	4755	0.75422	0.75422	ENSG00000184113
GO:0017183	peptidyl-diphthamide biosynthetic proces...	7	1	1.27	4756	0.75422	0.75422	ENSG00000117543
GO:0019532	oxalate transport	7	1	1.27	4757	0.75422	0.75422	ENSG00000112053
GO:0021860	pyramidal neuron development	7	1	1.27	4758	0.75422	0.75422	ENSG00000144290
GO:0021873	forebrain neuroblast division	7	1	1.27	4759	0.75422	0.75422	ENSG00000138795
GO:0030210	heparin biosynthetic process	7	1	1.27	4760	0.75422	0.75422	ENSG00000154188
GO:0032049	cardiolipin biosynthetic process	7	1	1.27	4761	0.75422	0.75422	ENSG00000144559
GO:0032909	regulation of transforming growth factor...	7	1	1.27	4762	0.75422	0.75422	ENSG00000166949
GO:0034199	activation of protein kinase A activity	7	1	1.27	4763	0.75422	0.75422	ENSG00000005249
GO:0034638	phosphatidylcholine catabolic process	7	1	1.27	4764	0.75422	0.75422	ENSG00000166035
GO:0035333	Notch receptor processing, ligand-depend...	7	1	1.27	4765	0.75422	0.75422	ENSG00000205155
GO:0035845	photoreceptor cell outer segment organiz...	7	1	1.27	4766	0.75422	0.75422	ENSG00000148600
GO:0043129	surfactant homeostasis	7	1	1.27	4767	0.75422	0.75422	ENSG00000153395
GO:0044806	G-quadruplex DNA unwinding	7	1	1.27	4768	0.75422	0.75422	ENSG00000138346
GO:0044829	positive regulation by host of viral gen...	7	1	1.27	4769	0.75422	0.75422	ENSG00000148175
GO:0044849	estrous cycle	7	1	1.27	4770	0.75422	0.75422	ENSG00000134954
GO:0045359	positive regulation of interferon-beta b...	7	1	1.27	4771	0.75422	0.75422	ENSG00000164342
GO:0045416	positive regulation of interleukin-8 bio...	7	1	1.27	4772	0.75422	0.75422	ENSG00000197561
GO:0045630	positive regulation of T-helper 2 cell d...	7	1	1.27	4773	0.75422	0.75422	ENSG00000117586
GO:0045779	negative regulation of bone resorption	7	1	1.27	4774	0.75422	0.75422	ENSG00000004468
GO:0046833	positive regulation of RNA export from n...	7	1	1.27	4775	0.75422	0.75422	ENSG00000139746
GO:0046951	ketone body biosynthetic process	7	1	1.27	4776	0.75422	0.75422	ENSG00000111058
GO:0048671	negative regulation of collateral sprout...	7	1	1.27	4777	0.75422	0.75422	ENSG00000053108
GO:0048703	embryonic viscerocranium morphogenesis	7	1	1.27	4778	0.75422	0.75422	ENSG00000120254
GO:0050859	negative regulation of B cell receptor s...	7	1	1.27	4779	0.75422	0.75422	ENSG00000110031
GO:0050882	voluntary musculoskeletal movement	7	1	1.27	4780	0.75422	0.75422	ENSG00000150995
GO:0051001	negative regulation of nitric-oxide synt...	7	1	1.27	4781	0.75422	0.75422	ENSG00000188822
GO:0051024	positive regulation of immunoglobulin se...	7	1	1.27	4782	0.75422	0.75422	ENSG00000117586
GO:0055015	ventricular cardiac muscle cell developm...	7	1	1.27	4783	0.75422	0.75422	ENSG00000115641
GO:0060081	membrane hyperpolarization	7	1	1.27	4784	0.75422	0.75422	ENSG00000243335
GO:0060123	regulation of growth hormone secretion	7	1	1.27	4785	0.75422	0.75422	ENSG00000171316
GO:0060134	prepulse inhibition	7	1	1.27	4786	0.75422	0.75422	ENSG00000171862
GO:0061668	mitochondrial ribosome assembly	7	1	1.27	4787	0.75422	0.75422	ENSG00000122085
GO:0070166	enamel mineralization	7	1	1.27	4788	0.75422	0.75422	ENSG00000150907
GO:0070244	negative regulation of thymocyte apoptot...	7	1	1.27	4789	0.75422	0.75422	ENSG00000171611
GO:0071313	cellular response to caffeine	7	1	1.27	4790	0.75422	0.75422	ENSG00000198626
GO:0071468	cellular response to acidic pH	7	1	1.27	4791	0.75422	0.75422	ENSG00000185236
GO:0071476	cellular hypotonic response	7	1	1.27	4792	0.75422	0.75422	ENSG00000065534
GO:0071599	otic vesicle development	7	1	1.27	4793	0.75422	0.75422	ENSG00000107485
GO:0090240	positive regulation of histone H4 acetyl...	7	1	1.27	4794	0.75422	0.75422	ENSG00000137486
GO:0090267	positive regulation of mitotic cell cycl...	7	1	1.27	4795	0.75422	0.75422	ENSG00000126226
GO:0090385	phagosome-lysosome fusion	7	1	1.27	4796	0.75422	0.75422	ENSG00000276600
GO:0098532	histone H3-K27 trimethylation	7	1	1.27	4797	0.75422	0.75422	ENSG00000116254
GO:0098696	regulation of neurotransmitter receptor ...	7	1	1.27	4798	0.75422	0.75422	ENSG00000116473
GO:1901844	regulation of cell communication by elec...	7	1	1.27	4799	0.75422	0.75422	ENSG00000160014
GO:1902231	positive regulation of intrinsic apoptot...	7	1	1.27	4800	0.75422	0.75422	ENSG00000148411
GO:1902260	negative regulation of delayed rectifier...	7	1	1.27	4801	0.75422	0.75422	ENSG00000151150
GO:1902430	negative regulation of amyloid-beta form...	7	1	1.27	4802	0.75422	0.75422	ENSG00000120885
GO:1902857	positive regulation of non-motile cilium...	7	1	1.27	4803	0.75422	0.75422	ENSG00000088986
GO:1903071	positive regulation of ER-associated ubi...	7	1	1.27	4804	0.75422	0.75422	ENSG00000116044
GO:1903608	protein localization to cytoplasmic stre...	7	1	1.27	4805	0.75422	0.75422	ENSG00000065978
GO:1904781	positive regulation of protein localizat...	7	1	1.27	4806	0.75422	0.75422	ENSG00000151746
GO:1905168	positive regulation of double-strand bre...	7	1	1.27	4807	0.75422	0.75422	ENSG00000161010
GO:2000344	positive regulation of acrosome reaction	7	1	1.27	4808	0.75422	0.75422	ENSG00000196557
GO:2000510	positive regulation of dendritic cell ch...	7	1	1.27	4809	0.75422	0.75422	ENSG00000112486
GO:2000617	positive regulation of histone H3-K9 ace...	7	1	1.27	4810	0.75422	0.75422	ENSG00000107485
GO:0003341	cilium movement	36	6	6.54	4811	0.65925	0.75427	ENSG00000046651,ENSG00000105877,ENSG00000154040,ENSG00000166171,ENSG00000171595,ENSG00000172426
GO:0051023	regulation of immunoglobulin secretion	14	2	2.54	4812	0.7519	0.75427	ENSG00000102245,ENSG00000117586
GO:0090266	regulation of mitotic cell cycle spindle...	14	2	2.54	4813	0.7519	0.75427	ENSG00000120129,ENSG00000126226
GO:2000727	positive regulation of cardiac muscle ce...	15	2	2.72	4814	0.78602	0.7543	ENSG00000017427,ENSG00000157168
GO:0046425	regulation of JAK-STAT cascade	77	13	13.98	4815	0.6606	0.75434	ENSG00000017427,ENSG00000138061,ENSG00000138496,ENSG00000138798,ENSG00000157404,ENSG00000159346,ENSG00000164509,ENSG00000164885,ENSG00000165731,ENSG00000173193,ENSG00000181104,ENSG00000182578,ENSG00000271503
GO:0046426	negative regulation of JAK-STAT cascade	18	2	3.27	4816	0.86475	0.75439	ENSG00000159346,ENSG00000173193
GO:0006401	RNA catabolic process	322	47	58.48	4817	0.96318	0.75454	ENSG00000026025,ENSG00000060138,ENSG00000065978,ENSG00000073792,ENSG00000090621,ENSG00000100354,ENSG00000103342,ENSG00000105939,ENSG00000107864,ENSG00000107951,ENSG00000111335,ENSG00000112062,ENSG00000112941,ENSG00000120948,ENSG00000126070,ENSG00000126226,ENSG00000127804,ENSG00000129245,ENSG00000132819,ENSG00000135362
GO:0016180	snRNA processing	25	2	4.54	4818	0.95649	0.7546	ENSG00000104613,ENSG00000164941
GO:0000737	DNA catabolic process, endonucleolytic	29	2	5.27	4819	0.97787	0.75472	ENSG00000013563,ENSG00000108424
GO:0006813	potassium ion transport	121	18	21.98	4820	0.85651	0.75485	ENSG00000022267,ENSG00000060237,ENSG00000069849,ENSG00000075711,ENSG00000137731,ENSG00000150594,ENSG00000151150,ENSG00000169313,ENSG00000171121,ENSG00000171385,ENSG00000171862,ENSG00000177119,ENSG00000177272,ENSG00000177301,ENSG00000181754,ENSG00000185052,ENSG00000197993,ENSG00000240583
GO:0042254	ribosome biogenesis	274	20	49.76	4821	1	0.75889	ENSG00000055044,ENSG00000100201,ENSG00000101361,ENSG00000101782,ENSG00000101945,ENSG00000105671,ENSG00000112159,ENSG00000115368,ENSG00000119285,ENSG00000122085,ENSG00000126749,ENSG00000127804,ENSG00000130119,ENSG00000142207,ENSG00000144535,ENSG00000160208,ENSG00000170515,ENSG00000170854,ENSG00000171316,ENSG00000171862
GO:0090316	positive regulation of intracellular pro...	146	28	26.52	4822	0.40759	0.76174	ENSG00000017427,ENSG00000039068,ENSG00000100099,ENSG00000100614,ENSG00000102898,ENSG00000104517,ENSG00000104904,ENSG00000105723,ENSG00000106571,ENSG00000112062,ENSG00000132953,ENSG00000134109,ENSG00000135362,ENSG00000136938,ENSG00000141736,ENSG00000145675,ENSG00000148175,ENSG00000148737,ENSG00000151150,ENSG00000151929
GO:0030449	regulation of complement activation	29	5	5.27	4823	0.62649	0.76224	ENSG00000120885,ENSG00000125730,ENSG00000143502,ENSG00000184500,ENSG00000203710
GO:0043984	histone H4-K16 acetylation	21	3	3.81	4824	0.76239	0.76239	ENSG00000005302,ENSG00000118058,ENSG00000147162
GO:0045880	positive regulation of smoothened signal...	21	3	3.81	4825	0.76239	0.76239	ENSG00000072840,ENSG00000102678,ENSG00000151208
GO:0070932	histone H3 deacetylation	21	3	3.81	4826	0.76239	0.76239	ENSG00000068903,ENSG00000094631,ENSG00000158711
GO:0035307	positive regulation of protein dephospho...	40	5	7.26	4827	0.87574	0.7628	ENSG00000101445,ENSG00000119383,ENSG00000158828,ENSG00000160014,ENSG00000171735
GO:1903507	negative regulation of nucleic acid-temp...	957	179	173.81	4828	0.33876	0.76291	ENSG00000001084,ENSG00000004468,ENSG00000005302,ENSG00000007968,ENSG00000008405,ENSG00000008441,ENSG00000011590,ENSG00000025434,ENSG00000049768,ENSG00000057657,ENSG00000057935,ENSG00000060138,ENSG00000063438,ENSG00000067066,ENSG00000068903,ENSG00000071564,ENSG00000073282,ENSG00000073614,ENSG00000073861,ENSG00000074319
GO:0007623	circadian rhythm	135	26	24.52	4829	0.40422	0.7644	ENSG00000008405,ENSG00000025434,ENSG00000073614,ENSG00000100104,ENSG00000101945,ENSG00000106366,ENSG00000108576,ENSG00000108784,ENSG00000115738,ENSG00000118058,ENSG00000130522,ENSG00000134852,ENSG00000138668,ENSG00000140464,ENSG00000141655,ENSG00000145545,ENSG00000147162,ENSG00000151014,ENSG00000153187,ENSG00000171862
GO:0010389	regulation of G2/M transition of mitotic...	144	24	26.15	4830	0.71268	0.76493	ENSG00000005249,ENSG00000022267,ENSG00000046651,ENSG00000057935,ENSG00000088986,ENSG00000100387,ENSG00000101004,ENSG00000101224,ENSG00000103769,ENSG00000113558,ENSG00000116691,ENSG00000118193,ENSG00000119397,ENSG00000127824,ENSG00000137100,ENSG00000147082,ENSG00000147400,ENSG00000148019,ENSG00000161010,ENSG00000164754
GO:0006325	chromatin organization	684	94	124.23	4831	0.99938	0.76509	ENSG00000005302,ENSG00000005483,ENSG00000049768,ENSG00000057935,ENSG00000064961,ENSG00000068903,ENSG00000073282,ENSG00000073614,ENSG00000083168,ENSG00000083544,ENSG00000085276,ENSG00000089094,ENSG00000094631,ENSG00000096063,ENSG00000101596,ENSG00000101945,ENSG00000102145,ENSG00000102384,ENSG00000102878,ENSG00000103037
GO:0031100	animal organ regeneration	61	10	11.08	4832	0.69108	0.76532	ENSG00000019991,ENSG00000069702,ENSG00000100292,ENSG00000106571,ENSG00000116473,ENSG00000134324,ENSG00000138035,ENSG00000138363,ENSG00000167601,ENSG00000172216
GO:0007005	mitochondrion organization	490	87	88.99	4833	0.61298	0.77124	ENSG00000001084,ENSG00000001460,ENSG00000011295,ENSG00000015475,ENSG00000017427,ENSG00000019991,ENSG00000034713,ENSG00000049883,ENSG00000070540,ENSG00000073282,ENSG00000085733,ENSG00000088808,ENSG00000094631,ENSG00000100099,ENSG00000100225,ENSG00000100453,ENSG00000100523,ENSG00000102096,ENSG00000104081,ENSG00000104765
GO:0031175	neuron projection development	680	149	123.5	4834	0.00607	0.77244	ENSG00000003402,ENSG00000004139,ENSG00000004468,ENSG00000005810,ENSG00000005884,ENSG00000010017,ENSG00000010319,ENSG00000019991,ENSG00000021645,ENSG00000026025,ENSG00000035403,ENSG00000039068,ENSG00000040608,ENSG00000047597,ENSG00000053108,ENSG00000068971,ENSG00000070182,ENSG00000075213,ENSG00000079482,ENSG00000082146
GO:0008219	cell death	1642	348	298.21	4835	0.00043	0.77278	ENSG00000001084,ENSG00000001460,ENSG00000003402,ENSG00000004139,ENSG00000004468,ENSG00000007968,ENSG00000012223,ENSG00000014216,ENSG00000015475,ENSG00000017427,ENSG00000019991,ENSG00000023445,ENSG00000026508,ENSG00000035681,ENSG00000048028,ENSG00000055332,ENSG00000056558,ENSG00000056972,ENSG00000057294,ENSG00000060138
GO:0035023	regulation of Rho protein signal transdu...	113	26	20.52	4836	0.11316	0.77771	ENSG00000005884,ENSG00000040608,ENSG00000053524,ENSG00000078589,ENSG00000079482,ENSG00000099250,ENSG00000111913,ENSG00000115904,ENSG00000127533,ENSG00000135898,ENSG00000136002,ENSG00000137486,ENSG00000139679,ENSG00000147138,ENSG00000147145,ENSG00000151491,ENSG00000156299,ENSG00000160007,ENSG00000181104,ENSG00000183111
GO:0051090	regulation of DNA-binding transcription ...	335	87	60.84	4837	0.0002	0.77979	ENSG00000003402,ENSG00000005100,ENSG00000012223,ENSG00000049768,ENSG00000055208,ENSG00000055332,ENSG00000056558,ENSG00000067066,ENSG00000068971,ENSG00000071564,ENSG00000073614,ENSG00000077150,ENSG00000078747,ENSG00000080561,ENSG00000082512,ENSG00000082805,ENSG00000083799,ENSG00000100292,ENSG00000101665,ENSG00000102245
GO:0048666	neuron development	753	165	136.76	4838	0.004	0.78188	ENSG00000003402,ENSG00000004139,ENSG00000004468,ENSG00000005810,ENSG00000005884,ENSG00000010017,ENSG00000010319,ENSG00000019991,ENSG00000021645,ENSG00000026025,ENSG00000033867,ENSG00000035403,ENSG00000039068,ENSG00000040608,ENSG00000047597,ENSG00000053108,ENSG00000057657,ENSG00000058866,ENSG00000060237,ENSG00000068971
GO:0043312	neutrophil degranulation	462	78	83.91	4839	0.78322	0.78322	ENSG00000000938,ENSG00000001561,ENSG00000006534,ENSG00000008394,ENSG00000012223,ENSG00000013563,ENSG00000014216,ENSG00000026508,ENSG00000035403,ENSG00000078902,ENSG00000088986,ENSG00000090382,ENSG00000092531,ENSG00000099940,ENSG00000100243,ENSG00000100448,ENSG00000100994,ENSG00000101425,ENSG00000101439,ENSG00000101856
GO:0048013	ephrin receptor signaling pathway	66	10	11.99	4840	0.78331	0.78331	ENSG00000042753,ENSG00000090776,ENSG00000116106,ENSG00000128656,ENSG00000156299,ENSG00000161203,ENSG00000196961,ENSG00000197122,ENSG00000214944,ENSG00000241553
GO:0090303	positive regulation of wound healing	34	13	6.17	4841	0.00467	0.78433	ENSG00000001561,ENSG00000006638,ENSG00000065534,ENSG00000106366,ENSG00000115956,ENSG00000116044,ENSG00000124782,ENSG00000131187,ENSG00000150594,ENSG00000158856,ENSG00000174175,ENSG00000177119,ENSG00000181104
GO:0060173	limb development	102	24	18.52	4842	0.10226	0.78462	ENSG00000073282,ENSG00000078399,ENSG00000087460,ENSG00000091436,ENSG00000101052,ENSG00000102678,ENSG00000106571,ENSG00000108379,ENSG00000114166,ENSG00000124766,ENSG00000124813,ENSG00000128918,ENSG00000138795,ENSG00000141622,ENSG00000145423,ENSG00000146350,ENSG00000146535,ENSG00000151012,ENSG00000154764,ENSG00000164930
GO:0043087	regulation of GTPase activity	398	77	72.28	4843	0.28567	0.78566	ENSG00000017797,ENSG00000040608,ENSG00000047648,ENSG00000060237,ENSG00000065491,ENSG00000068354,ENSG00000073350,ENSG00000075884,ENSG00000079482,ENSG00000088387,ENSG00000099250,ENSG00000103148,ENSG00000106351,ENSG00000107021,ENSG00000107099,ENSG00000107863,ENSG00000108239,ENSG00000108691,ENSG00000110880,ENSG00000111490
GO:0046638	positive regulation of alpha-beta T cell...	42	8	7.63	4844	0.50325	0.78577	ENSG00000049768,ENSG00000096996,ENSG00000106571,ENSG00000117586,ENSG00000118513,ENSG00000121594,ENSG00000172175,ENSG00000198805
GO:0080182	histone H3-K4 trimethylation	16	3	2.91	4845	0.5766	0.78584	ENSG00000005483,ENSG00000118058,ENSG00000147162
GO:0043473	pigmentation	73	13	13.26	4846	0.57915	0.78592	ENSG00000041353,ENSG00000100099,ENSG00000103769,ENSG00000106571,ENSG00000107521,ENSG00000110756,ENSG00000113140,ENSG00000118508,ENSG00000138795,ENSG00000157404,ENSG00000171791,ENSG00000182220,ENSG00000185236
GO:0010824	regulation of centrosome duplication	40	7	7.26	4847	0.60758	0.78592	ENSG00000111554,ENSG00000114166,ENSG00000123473,ENSG00000131165,ENSG00000147400,ENSG00000168944,ENSG00000285943
GO:0019985	translesion synthesis	40	7	7.26	4848	0.60758	0.78592	ENSG00000009413,ENSG00000121060,ENSG00000132383,ENSG00000154914,ENSG00000170315,ENSG00000170734,ENSG00000221983
GO:0007588	excretion	26	4	4.72	4849	0.72096	0.78602	ENSG00000100292,ENSG00000134548,ENSG00000165272,ENSG00000166148
GO:0034975	protein folding in endoplasmic reticulum	15	2	2.72	4850	0.78602	0.78602	ENSG00000125037,ENSG00000166598
GO:0045662	negative regulation of myoblast differen...	15	2	2.72	4851	0.78602	0.78602	ENSG00000076770,ENSG00000166091
GO:0060252	positive regulation of glial cell prolif...	15	2	2.72	4852	0.78602	0.78602	ENSG00000118513,ENSG00000226979
GO:1903830	magnesium ion transmembrane transport	15	2	2.72	4853	0.78602	0.78602	ENSG00000001461,ENSG00000170113
GO:2000810	regulation of bicellular tight junction ...	15	2	2.72	4854	0.78602	0.78602	ENSG00000179921,ENSG00000184113
GO:0008306	associative learning	49	8	8.9	4855	0.68766	0.78606	ENSG00000138031,ENSG00000151012,ENSG00000154146,ENSG00000156642,ENSG00000157404,ENSG00000164885,ENSG00000170345,ENSG00000189056
GO:0009314	response to radiation	353	63	64.11	4856	0.58398	0.78611	ENSG00000008405,ENSG00000012061,ENSG00000048028,ENSG00000066926,ENSG00000072042,ENSG00000076984,ENSG00000085511,ENSG00000091436,ENSG00000104081,ENSG00000105393,ENSG00000105991,ENSG00000107485,ENSG00000110697,ENSG00000112062,ENSG00000115738,ENSG00000116717,ENSG00000118046,ENSG00000119401,ENSG00000120129,ENSG00000121691
GO:0009411	response to UV	124	23	22.52	4857	0.49213	0.78717	ENSG00000012061,ENSG00000048028,ENSG00000076984,ENSG00000085511,ENSG00000104081,ENSG00000118046,ENSG00000119401,ENSG00000121691,ENSG00000129355,ENSG00000132906,ENSG00000134574,ENSG00000140464,ENSG00000143799,ENSG00000144468,ENSG00000145675,ENSG00000164938,ENSG00000167986,ENSG00000170734,ENSG00000171791,ENSG00000197561
GO:0032720	negative regulation of tumor necrosis fa...	43	8	7.81	4858	0.53199	0.78727	ENSG00000049768,ENSG00000081181,ENSG00000101425,ENSG00000104972,ENSG00000116285,ENSG00000117090,ENSG00000135077,ENSG00000167601
GO:0050715	positive regulation of cytokine secretio...	96	24	17.44	4859	0.05762	0.78827	ENSG00000000938,ENSG00000105483,ENSG00000107201,ENSG00000107485,ENSG00000110218,ENSG00000112062,ENSG00000113811,ENSG00000115267,ENSG00000122223,ENSG00000126262,ENSG00000135077,ENSG00000137462,ENSG00000137752,ENSG00000156515,ENSG00000163568,ENSG00000167634,ENSG00000172575,ENSG00000175445,ENSG00000179593,ENSG00000181104
GO:0043588	skin development	162	35	29.42	4860	0.14902	0.78853	ENSG00000005884,ENSG00000010361,ENSG00000014216,ENSG00000057294,ENSG00000073282,ENSG00000074319,ENSG00000087460,ENSG00000101109,ENSG00000108839,ENSG00000115904,ENSG00000116285,ENSG00000122641,ENSG00000126247,ENSG00000127152,ENSG00000129116,ENSG00000131023,ENSG00000134283,ENSG00000134317,ENSG00000134755,ENSG00000134765
GO:0045948	positive regulation of translational ini...	24	4	4.36	4861	0.65774	0.79015	ENSG00000130956,ENSG00000144231,ENSG00000186350,ENSG00000271503
GO:0033574	response to testosterone	31	5	5.63	4862	0.68738	0.79022	ENSG00000003402,ENSG00000006638,ENSG00000120129,ENSG00000145545,ENSG00000169083
GO:0046580	negative regulation of Ras protein signa...	38	6	6.9	4863	0.71205	0.79029	ENSG00000005884,ENSG00000111913,ENSG00000116688,ENSG00000136158,ENSG00000160007,ENSG00000165140
GO:0046856	phosphatidylinositol dephosphorylation	22	3	4	4864	0.79032	0.79032	ENSG00000132376,ENSG00000171100,ENSG00000171862
GO:0006979	response to oxidative stress	366	74	66.47	4865	0.16647	0.79193	ENSG00000001084,ENSG00000003402,ENSG00000004468,ENSG00000006534,ENSG00000008394,ENSG00000012061,ENSG00000019991,ENSG00000033170,ENSG00000054356,ENSG00000061918,ENSG00000068903,ENSG00000074706,ENSG00000089057,ENSG00000094631,ENSG00000095303,ENSG00000100225,ENSG00000100292,ENSG00000107438,ENSG00000111912,ENSG00000113811
GO:0007167	enzyme linked receptor protein signaling...	708	168	128.58	4866	7.6e-05	0.79221	ENSG00000000938,ENSG00000005075,ENSG00000005884,ENSG00000007264,ENSG00000010361,ENSG00000017427,ENSG00000019991,ENSG00000026025,ENSG00000033170,ENSG00000042753,ENSG00000043462,ENSG00000049323,ENSG00000053108,ENSG00000061676,ENSG00000068903,ENSG00000068971,ENSG00000069702,ENSG00000070423,ENSG00000072135,ENSG00000073712
GO:0048812	neuron projection morphogenesis	435	96	79	4867	0.02018	0.79312	ENSG00000004139,ENSG00000005810,ENSG00000010017,ENSG00000010319,ENSG00000021645,ENSG00000035403,ENSG00000040608,ENSG00000047597,ENSG00000053108,ENSG00000070182,ENSG00000075213,ENSG00000079482,ENSG00000082146,ENSG00000082397,ENSG00000085733,ENSG00000090776,ENSG00000094631,ENSG00000099250,ENSG00000100503,ENSG00000103528
GO:0006974	cellular response to DNA damage stimulus	775	113	140.75	4868	0.99729	0.79417	ENSG00000005075,ENSG00000008405,ENSG00000009413,ENSG00000012061,ENSG00000015475,ENSG00000026508,ENSG00000048028,ENSG00000067066,ENSG00000073282,ENSG00000081177,ENSG00000089486,ENSG00000091436,ENSG00000094916,ENSG00000099817,ENSG00000100142,ENSG00000100292,ENSG00000100325,ENSG00000100387,ENSG00000101596,ENSG00000101945
GO:0061564	axon development	345	86	62.66	4869	0.0009	0.79504	ENSG00000005810,ENSG00000010017,ENSG00000010319,ENSG00000021645,ENSG00000035403,ENSG00000040608,ENSG00000047597,ENSG00000053108,ENSG00000070182,ENSG00000075213,ENSG00000079482,ENSG00000085733,ENSG00000090776,ENSG00000094631,ENSG00000099250,ENSG00000100503,ENSG00000103769,ENSG00000106571,ENSG00000107485,ENSG00000108379
GO:0006812	cation transport	714	151	129.67	4870	0.02006	0.79527	ENSG00000001461,ENSG00000005059,ENSG00000007402,ENSG00000013016,ENSG00000014216,ENSG00000017797,ENSG00000022267,ENSG00000033867,ENSG00000036565,ENSG00000046653,ENSG00000050393,ENSG00000050438,ENSG00000055732,ENSG00000057294,ENSG00000060237,ENSG00000064270,ENSG00000064989,ENSG00000065534,ENSG00000066294,ENSG00000069535
GO:0098609	cell-cell adhesion	579	165	105.16	4871	2.9e-10	0.7956	ENSG00000005961,ENSG00000010278,ENSG00000013725,ENSG00000017427,ENSG00000021645,ENSG00000026508,ENSG00000035403,ENSG00000039068,ENSG00000049768,ENSG00000057294,ENSG00000060237,ENSG00000066294,ENSG00000072694,ENSG00000073008,ENSG00000073861,ENSG00000075711,ENSG00000076641,ENSG00000078747,ENSG00000080854,ENSG00000081181
GO:0002262	myeloid cell homeostasis	136	42	24.7	4872	0.00021	0.79607	ENSG00000005483,ENSG00000049768,ENSG00000069702,ENSG00000100292,ENSG00000102145,ENSG00000105610,ENSG00000105810,ENSG00000107485,ENSG00000110693,ENSG00000112062,ENSG00000112077,ENSG00000115738,ENSG00000117400,ENSG00000118689,ENSG00000121807,ENSG00000122641,ENSG00000124098,ENSG00000134954,ENSG00000143479,ENSG00000151012
GO:0051051	negative regulation of transport	330	73	59.93	4873	0.03687	0.79671	ENSG00000008405,ENSG00000025434,ENSG00000046653,ENSG00000049768,ENSG00000060237,ENSG00000066294,ENSG00000067066,ENSG00000069535,ENSG00000072694,ENSG00000081181,ENSG00000089248,ENSG00000100292,ENSG00000102362,ENSG00000103154,ENSG00000104904,ENSG00000104972,ENSG00000105483,ENSG00000105723,ENSG00000109320,ENSG00000112335
GO:0042445	hormone metabolic process	125	33	22.7	4874	0.01388	0.79719	ENSG00000005379,ENSG00000072042,ENSG00000100448,ENSG00000102109,ENSG00000107485,ENSG00000109320,ENSG00000121064,ENSG00000124496,ENSG00000128039,ENSG00000128245,ENSG00000128918,ENSG00000138061,ENSG00000138792,ENSG00000140479,ENSG00000140564,ENSG00000145214,ENSG00000145545,ENSG00000148737,ENSG00000153162,ENSG00000159640
GO:0050777	negative regulation of immune response	101	27	18.34	4875	0.0208	0.79745	ENSG00000025434,ENSG00000049768,ENSG00000066294,ENSG00000071889,ENSG00000072694,ENSG00000073861,ENSG00000081181,ENSG00000100292,ENSG00000101665,ENSG00000104972,ENSG00000108771,ENSG00000115318,ENSG00000117586,ENSG00000121807,ENSG00000131981,ENSG00000134460,ENSG00000135077,ENSG00000143507,ENSG00000153283,ENSG00000154188
GO:0051494	negative regulation of cytoskeleton orga...	111	28	20.16	4876	0.0387	0.79758	ENSG00000047648,ENSG00000070182,ENSG00000079691,ENSG00000094631,ENSG00000105887,ENSG00000108518,ENSG00000111554,ENSG00000114166,ENSG00000127831,ENSG00000128872,ENSG00000132376,ENSG00000136842,ENSG00000137710,ENSG00000137877,ENSG00000144824,ENSG00000145335,ENSG00000148180,ENSG00000151491,ENSG00000154620,ENSG00000158427
GO:0099003	vesicle-mediated transport in synapse	145	34	26.33	4877	0.06358	0.7976	ENSG00000041353,ENSG00000070718,ENSG00000079482,ENSG00000092531,ENSG00000099940,ENSG00000103528,ENSG00000103769,ENSG00000108405,ENSG00000109189,ENSG00000116473,ENSG00000116675,ENSG00000120910,ENSG00000127314,ENSG00000135604,ENSG00000136854,ENSG00000139190,ENSG00000140022,ENSG00000141985,ENSG00000143761,ENSG00000145214
GO:0030595	leukocyte chemotaxis	160	34	29.06	4878	0.17868	0.79803	ENSG00000060237,ENSG00000105851,ENSG00000106366,ENSG00000108691,ENSG00000109272,ENSG00000111913,ENSG00000112062,ENSG00000112486,ENSG00000113296,ENSG00000120129,ENSG00000121807,ENSG00000126262,ENSG00000130830,ENSG00000131981,ENSG00000136689,ENSG00000141655,ENSG00000144668,ENSG00000146070,ENSG00000157404,ENSG00000158747
GO:0017156	calcium ion regulated exocytosis	96	22	17.44	4879	0.14068	0.7981	ENSG00000092531,ENSG00000099940,ENSG00000100346,ENSG00000103528,ENSG00000108405,ENSG00000116473,ENSG00000127314,ENSG00000135604,ENSG00000136854,ENSG00000139190,ENSG00000140750,ENSG00000143761,ENSG00000147044,ENSG00000150594,ENSG00000154764,ENSG00000160014,ENSG00000164885,ENSG00000166900,ENSG00000169860,ENSG00000175029
GO:0006997	nucleus organization	110	21	19.98	4880	0.43834	0.79816	ENSG00000028839,ENSG00000096063,ENSG00000111224,ENSG00000116254,ENSG00000119638,ENSG00000120948,ENSG00000126749,ENSG00000131165,ENSG00000134324,ENSG00000134954,ENSG00000135052,ENSG00000140464,ENSG00000143479,ENSG00000147457,ENSG00000154229,ENSG00000157456,ENSG00000164828,ENSG00000168066,ENSG00000176108,ENSG00000177082
GO:0010812	negative regulation of cell-substrate ad...	44	12	7.99	4881	0.08901	0.79819	ENSG00000047648,ENSG00000106366,ENSG00000110880,ENSG00000139567,ENSG00000144824,ENSG00000145675,ENSG00000147044,ENSG00000152377,ENSG00000158856,ENSG00000171862,ENSG00000177076,ENSG00000197122
GO:0014037	Schwann cell differentiation	30	9	5.45	4882	0.07964	0.79826	ENSG00000068903,ENSG00000072415,ENSG00000112414,ENSG00000148498,ENSG00000157168,ENSG00000164885,ENSG00000166333,ENSG00000169247,ENSG00000196569
GO:0009620	response to fungus	31	9	5.63	4883	0.09493	0.79829	ENSG00000012223,ENSG00000071889,ENSG00000100448,ENSG00000115523,ENSG00000159674,ENSG00000163661,ENSG00000164821,ENSG00000172175,ENSG00000197561
GO:0051492	regulation of stress fiber assembly	65	15	11.81	4884	0.18988	0.79831	ENSG00000047648,ENSG00000079691,ENSG00000099250,ENSG00000107140,ENSG00000108518,ENSG00000120896,ENSG00000124145,ENSG00000132376,ENSG00000140416,ENSG00000144824,ENSG00000145675,ENSG00000155366,ENSG00000158528,ENSG00000166949,ENSG00000196405
GO:0009247	glycolipid biosynthetic process	54	13	9.81	4885	0.16914	0.79832	ENSG00000007541,ENSG00000064225,ENSG00000111728,ENSG00000113532,ENSG00000118276,ENSG00000135845,ENSG00000136908,ENSG00000158850,ENSG00000162630,ENSG00000174227,ENSG00000197121,ENSG00000197563,ENSG00000197858
GO:0051726	regulation of cell cycle	981	168	178.17	4886	0.82086	0.79833	ENSG00000004897,ENSG00000005249,ENSG00000005483,ENSG00000007968,ENSG00000008405,ENSG00000010244,ENSG00000015475,ENSG00000017427,ENSG00000022267,ENSG00000041515,ENSG00000046651,ENSG00000048028,ENSG00000057935,ENSG00000058091,ENSG00000064102,ENSG00000068028,ENSG00000068903,ENSG00000068971,ENSG00000074319,ENSG00000075711
GO:0070206	protein trimerization	44	11	7.99	4887	0.16195	0.79834	ENSG00000008394,ENSG00000102878,ENSG00000105281,ENSG00000125246,ENSG00000132274,ENSG00000133466,ENSG00000138035,ENSG00000148346,ENSG00000179914,ENSG00000198821,ENSG00000254999
GO:0030851	granulocyte differentiation	26	7	4.72	4888	0.17941	0.79846	ENSG00000088992,ENSG00000092067,ENSG00000102145,ENSG00000138795,ENSG00000139842,ENSG00000162367,ENSG00000185862
GO:0016125	sterol metabolic process	120	24	21.79	4889	0.33492	0.79847	ENSG00000001167,ENSG00000021762,ENSG00000079459,ENSG00000087237,ENSG00000100243,ENSG00000106617,ENSG00000107566,ENSG00000108424,ENSG00000115677,ENSG00000116678,ENSG00000119655,ENSG00000119927,ENSG00000121691,ENSG00000124496,ENSG00000138061,ENSG00000140943,ENSG00000145214,ENSG00000147383,ENSG00000160211,ENSG00000166035
GO:0055123	digestive system development	77	16	13.98	4890	0.3178	0.7985	ENSG00000057657,ENSG00000073282,ENSG00000081059,ENSG00000102678,ENSG00000106571,ENSG00000114739,ENSG00000115738,ENSG00000128918,ENSG00000129757,ENSG00000145423,ENSG00000157404,ENSG00000165731,ENSG00000166949,ENSG00000171791,ENSG00000181704,ENSG00000196159
GO:0030279	negative regulation of ossification	44	10	7.99	4891	0.26841	0.7985	ENSG00000102145,ENSG00000105810,ENSG00000115738,ENSG00000128791,ENSG00000151014,ENSG00000163823,ENSG00000166949,ENSG00000168646,ENSG00000171791,ENSG00000277632
GO:0006972	hyperosmotic response	17	5	3.09	4892	0.1823	0.79852	ENSG00000060138,ENSG00000116285,ENSG00000117394,ENSG00000164342,ENSG00000240583
GO:0099072	regulation of postsynaptic membrane neur...	45	10	8.17	4893	0.29331	0.79853	ENSG00000075711,ENSG00000079482,ENSG00000103769,ENSG00000109189,ENSG00000116473,ENSG00000151491,ENSG00000166900,ENSG00000171723,ENSG00000197959,ENSG00000259207
GO:0060563	neuroepithelial cell differentiation	34	8	6.17	4894	0.26744	0.79853	ENSG00000033867,ENSG00000055732,ENSG00000106366,ENSG00000111913,ENSG00000124766,ENSG00000138795,ENSG00000172216,ENSG00000184916
GO:0016064	immunoglobulin mediated immune response	90	18	16.35	4895	0.36603	0.79856	ENSG00000012061,ENSG00000049768,ENSG00000072694,ENSG00000073861,ENSG00000102245,ENSG00000109685,ENSG00000112486,ENSG00000117586,ENSG00000120885,ENSG00000125730,ENSG00000139193,ENSG00000143502,ENSG00000158869,ENSG00000161955,ENSG00000175857,ENSG00000178562,ENSG00000203710,ENSG00000226979
GO:1902905	positive regulation of supramolecular fi...	162	31	29.42	4896	0.40469	0.79857	ENSG00000061676,ENSG00000071127,ENSG00000072422,ENSG00000075711,ENSG00000079691,ENSG00000085733,ENSG00000099250,ENSG00000100503,ENSG00000107140,ENSG00000108518,ENSG00000115935,ENSG00000115956,ENSG00000120885,ENSG00000120896,ENSG00000124145,ENSG00000127831,ENSG00000140416,ENSG00000143761,ENSG00000148180,ENSG00000155366
GO:0051354	negative regulation of oxidoreductase ac...	19	5	3.45	4897	0.25361	0.79857	ENSG00000094631,ENSG00000109320,ENSG00000145335,ENSG00000162676,ENSG00000188822
GO:0070723	response to cholesterol	19	5	3.45	4898	0.25361	0.79857	ENSG00000100427,ENSG00000112293,ENSG00000122641,ENSG00000157193,ENSG00000277632
GO:1900116	extracellular negative regulation of sig...	15	4	2.72	4899	0.28395	0.79862	ENSG00000049323,ENSG00000140009,ENSG00000158747,ENSG00000166147
GO:0002686	negative regulation of leukocyte migrati...	32	7	5.81	4900	0.35967	0.79863	ENSG00000100292,ENSG00000108691,ENSG00000111913,ENSG00000120129,ENSG00000158747,ENSG00000163606,ENSG00000174500
GO:0016925	protein sumoylation	47	8	8.54	4901	0.6395	0.79863	ENSG00000064961,ENSG00000078902,ENSG00000115267,ENSG00000130119,ENSG00000140382,ENSG00000140464,ENSG00000147854,ENSG00000156831
GO:0000098	sulfur amino acid catabolic process	10	3	1.82	4902	0.26747	0.79863	ENSG00000108578,ENSG00000124275,ENSG00000128311
GO:0040037	negative regulation of fibroblast growth...	10	3	1.82	4903	0.26747	0.79863	ENSG00000010361,ENSG00000107485,ENSG00000136158
GO:0017145	stem cell division	33	7	5.99	4904	0.39193	0.79866	ENSG00000138795,ENSG00000145423,ENSG00000151923,ENSG00000154764,ENSG00000157404,ENSG00000185862,ENSG00000213626
GO:0032964	collagen biosynthetic process	33	7	5.99	4905	0.39193	0.79866	ENSG00000026025,ENSG00000110811,ENSG00000116285,ENSG00000116473,ENSG00000118513,ENSG00000141570,ENSG00000181104
GO:0008593	regulation of Notch signaling pathway	72	14	13.08	4906	0.43583	0.79867	ENSG00000073282,ENSG00000101346,ENSG00000106003,ENSG00000107954,ENSG00000114166,ENSG00000137486,ENSG00000138798,ENSG00000157404,ENSG00000163608,ENSG00000168785,ENSG00000172889,ENSG00000184384,ENSG00000184916,ENSG00000187800
GO:0060706	cell differentiation involved in embryon...	18	4	3.27	4907	0.41843	0.7987	ENSG00000057657,ENSG00000101109,ENSG00000163508,ENSG00000183734
GO:0031638	zymogen activation	35	7	6.36	4908	0.45628	0.79872	ENSG00000106366,ENSG00000131187,ENSG00000135919,ENSG00000136305,ENSG00000140564,ENSG00000163565,ENSG00000164344
GO:0060425	lung morphogenesis	24	5	4.36	4909	0.44761	0.79872	ENSG00000106397,ENSG00000134245,ENSG00000136158,ENSG00000147862,ENSG00000151208
GO:0010225	response to UV-C	13	3	2.36	4910	0.42932	0.79872	ENSG00000085511,ENSG00000170734,ENSG00000204397
GO:0048194	Golgi vesicle budding	74	14	13.44	4911	0.47996	0.79873	ENSG00000075826,ENSG00000105063,ENSG00000108433,ENSG00000113384,ENSG00000113615,ENSG00000114745,ENSG00000117153,ENSG00000150961,ENSG00000170043,ENSG00000174903,ENSG00000181029,ENSG00000186480,ENSG00000198734,ENSG00000206560
GO:0006534	cysteine metabolic process	14	3	2.54	4912	0.48088	0.79874	ENSG00000001084,ENSG00000124275,ENSG00000151012
GO:0009642	response to light intensity	9	2	1.63	4913	0.5065	0.79876	ENSG00000072042,ENSG00000121691
GO:0032206	positive regulation of telomere maintena...	48	9	8.72	4914	0.51653	0.79877	ENSG00000012061,ENSG00000076984,ENSG00000085511,ENSG00000089022,ENSG00000107854,ENSG00000135549,ENSG00000138668,ENSG00000140464,ENSG00000173273
GO:0051310	metaphase plate congression	54	10	9.81	4915	0.52832	0.79879	ENSG00000103769,ENSG00000108424,ENSG00000118193,ENSG00000126581,ENSG00000131165,ENSG00000134690,ENSG00000147457,ENSG00000153187,ENSG00000176108,ENSG00000285943
GO:0035886	vascular smooth muscle cell differentiat...	21	4	3.81	4916	0.54623	0.79879	ENSG00000102678,ENSG00000120616,ENSG00000150593,ENSG00000157404
GO:0045953	negative regulation of natural killer ce...	10	2	1.82	4917	0.56625	0.79879	ENSG00000104972,ENSG00000135077
GO:2001028	positive regulation of endothelial cell ...	10	2	1.82	4918	0.56625	0.79879	ENSG00000135124,ENSG00000138685
GO:1903725	regulation of phospholipid metabolic pro...	66	12	11.99	4919	0.54864	0.79881	ENSG00000000938,ENSG00000114737,ENSG00000136826,ENSG00000138685,ENSG00000143761,ENSG00000145675,ENSG00000153395,ENSG00000157404,ENSG00000165283,ENSG00000169313,ENSG00000197122,ENSG00000197461
GO:2000648	positive regulation of stem cell prolife...	22	4	4	4920	0.58551	0.79881	ENSG00000106571,ENSG00000153187,ENSG00000162946,ENSG00000168329
GO:0043517	positive regulation of DNA damage respon...	11	2	2	4921	0.62059	0.79882	ENSG00000163564,ENSG00000166068
GO:0070863	positive regulation of protein exit from...	11	2	2	4922	0.62059	0.79882	ENSG00000134109,ENSG00000182747
GO:0071287	cellular response to manganese ion	11	2	2	4923	0.62059	0.79882	ENSG00000172071,ENSG00000236320
GO:0001956	positive regulation of neurotransmitter ...	17	3	3.09	4924	0.62009	0.79883	ENSG00000136854,ENSG00000145335,ENSG00000164885
GO:0070979	protein K11-linked ubiquitination	29	4	5.27	4925	0.79885	0.79885	ENSG00000004897,ENSG00000105325,ENSG00000153107,ENSG00000186591
GO:1901985	positive regulation of protein acetylati...	35	6	6.36	4926	0.63071	0.79887	ENSG00000049768,ENSG00000107485,ENSG00000124766,ENSG00000132471,ENSG00000137486,ENSG00000166848
GO:0090656	t-circle formation	13	2	2.36	4927	0.71318	0.79887	ENSG00000012061,ENSG00000138346
GO:0097484	dendrite extension	19	3	3.45	4928	0.69755	0.79889	ENSG00000103528,ENSG00000118046,ENSG00000124772
GO:0001967	suckling behavior	8	1	1.45	4929	0.79889	0.79889	ENSG00000115419
GO:0006228	UTP biosynthetic process	8	1	1.45	4930	0.79889	0.79889	ENSG00000103202
GO:0006559	L-phenylalanine catabolic process	8	1	1.45	4931	0.79889	0.79889	ENSG00000113924
GO:0006573	valine metabolic process	8	1	1.45	4932	0.79889	0.79889	ENSG00000173757
GO:0006610	ribosomal protein import into nucleus	8	1	1.45	4933	0.79889	0.79889	ENSG00000108424
GO:0006627	protein processing involved in protein t...	8	1	1.45	4934	0.79889	0.79889	ENSG00000184903
GO:0007379	segment specification	8	1	1.45	4935	0.79889	0.79889	ENSG00000204103
GO:0010501	RNA secondary structure unwinding	8	1	1.45	4936	0.79889	0.79889	ENSG00000126070
GO:0010887	negative regulation of cholesterol stora...	8	1	1.45	4937	0.79889	0.79889	ENSG00000025434
GO:0010917	negative regulation of mitochondrial mem...	8	1	1.45	4938	0.79889	0.79889	ENSG00000104765
GO:0010944	negative regulation of transcription by ...	8	1	1.45	4939	0.79889	0.79889	ENSG00000101665
GO:0010988	regulation of low-density lipoprotein pa...	8	1	1.45	4940	0.79889	0.79889	ENSG00000257727
GO:0014819	regulation of skeletal muscle contractio...	8	1	1.45	4941	0.79889	0.79889	ENSG00000100678
GO:0014866	skeletal myofibril assembly	8	1	1.45	4942	0.79889	0.79889	ENSG00000003402
GO:0016559	peroxisome fission	8	1	1.45	4943	0.79889	0.79889	ENSG00000214253
GO:0031340	positive regulation of vesicle fusion	8	1	1.45	4944	0.79889	0.79889	ENSG00000272636
GO:0032000	positive regulation of fatty acid beta-o...	8	1	1.45	4945	0.79889	0.79889	ENSG00000173208
GO:0032099	negative regulation of appetite	8	1	1.45	4946	0.79889	0.79889	ENSG00000134548
GO:0032790	ribosome disassembly	8	1	1.45	4947	0.79889	0.79889	ENSG00000148187
GO:0035562	negative regulation of chromatin binding	8	1	1.45	4948	0.79889	0.79889	ENSG00000146834
GO:0035865	cellular response to potassium ion	8	1	1.45	4949	0.79889	0.79889	ENSG00000196557
GO:0038155	interleukin-23-mediated signaling pathwa...	8	1	1.45	4950	0.79889	0.79889	ENSG00000096996
GO:0038180	nerve growth factor signaling pathway	8	1	1.45	4951	0.79889	0.79889	ENSG00000116473
GO:0042178	xenobiotic catabolic process	8	1	1.45	4952	0.79889	0.79889	ENSG00000151726
GO:0043653	mitochondrial fragmentation involved in ...	8	1	1.45	4953	0.79889	0.79889	ENSG00000214253
GO:0045008	depyrimidination	8	1	1.45	4954	0.79889	0.79889	ENSG00000154328
GO:0045869	negative regulation of single stranded v...	8	1	1.45	4955	0.79889	0.79889	ENSG00000132376
GO:0046598	positive regulation of viral entry into ...	8	1	1.45	4956	0.79889	0.79889	ENSG00000112343
GO:0048172	regulation of short-term neuronal synapt...	8	1	1.45	4957	0.79889	0.79889	ENSG00000187902
GO:0048539	bone marrow development	8	1	1.45	4958	0.79889	0.79889	ENSG00000171456
GO:0050872	white fat cell differentiation	8	1	1.45	4959	0.79889	0.79889	ENSG00000175029
GO:0051451	myoblast migration	8	1	1.45	4960	0.79889	0.79889	ENSG00000113296
GO:0051549	positive regulation of keratinocyte migr...	8	1	1.45	4961	0.79889	0.79889	ENSG00000166974
GO:0051683	establishment of Golgi localization	8	1	1.45	4962	0.79889	0.79889	ENSG00000107863
GO:0060033	anatomical structure regression	8	1	1.45	4963	0.79889	0.79889	ENSG00000138795
GO:0060050	positive regulation of protein glycosyla...	8	1	1.45	4964	0.79889	0.79889	ENSG00000132329
GO:0060397	JAK-STAT cascade involved in growth horm...	8	1	1.45	4965	0.79889	0.79889	ENSG00000173757
GO:0061051	positive regulation of cell growth invol...	8	1	1.45	4966	0.79889	0.79889	ENSG00000017427
GO:0070208	protein heterotrimerization	8	1	1.45	4967	0.79889	0.79889	ENSG00000133466
GO:0070383	DNA cytosine deamination	8	1	1.45	4968	0.79889	0.79889	ENSG00000128383
GO:0090160	Golgi to lysosome transport	8	1	1.45	4969	0.79889	0.79889	ENSG00000013016
GO:0090190	positive regulation of branching involve...	8	1	1.45	4970	0.79889	0.79889	ENSG00000134245
GO:0099527	postsynapse to nucleus signaling pathway	8	1	1.45	4971	0.79889	0.79889	ENSG00000157168
GO:0140052	cellular response to oxidised low-densit...	8	1	1.45	4972	0.79889	0.79889	ENSG00000174130
GO:1900221	regulation of amyloid-beta clearance	8	1	1.45	4973	0.79889	0.79889	ENSG00000120885
GO:1902950	regulation of dendritic spine maintenanc...	8	1	1.45	4974	0.79889	0.79889	ENSG00000072694
GO:1903147	negative regulation of autophagy of mito...	8	1	1.45	4975	0.79889	0.79889	ENSG00000158828
GO:1905522	negative regulation of macrophage migrat...	8	1	1.45	4976	0.79889	0.79889	ENSG00000163606
GO:1990535	neuron projection maintenance	8	1	1.45	4977	0.79889	0.79889	ENSG00000173208
GO:2000304	positive regulation of ceramide biosynth...	8	1	1.45	4978	0.79889	0.79889	ENSG00000035681
GO:2001256	regulation of store-operated calcium ent...	8	1	1.45	4979	0.79889	0.79889	ENSG00000066294
GO:0008210	estrogen metabolic process	14	2	2.54	4980	0.7519	0.7989	ENSG00000138061,ENSG00000204228
GO:0060317	cardiac epithelial to mesenchymal transi...	20	3	3.63	4981	0.73151	0.79891	ENSG00000069702,ENSG00000115170,ENSG00000150593
GO:1903428	positive regulation of reactive oxygen s...	43	7	7.81	4982	0.68663	0.79894	ENSG00000118689,ENSG00000120885,ENSG00000135124,ENSG00000136826,ENSG00000163661,ENSG00000166949,ENSG00000174130
GO:0051146	striated muscle cell differentiation	166	29	30.15	4983	0.62365	0.799	ENSG00000003402,ENSG00000007402,ENSG00000017427,ENSG00000047597,ENSG00000049883,ENSG00000071127,ENSG00000105204,ENSG00000105723,ENSG00000105887,ENSG00000110693,ENSG00000111913,ENSG00000112062,ENSG00000115170,ENSG00000115641,ENSG00000119401,ENSG00000128872,ENSG00000132819,ENSG00000136842,ENSG00000138119,ENSG00000140416
GO:1901016	regulation of potassium ion transmembran...	36	5	6.54	4984	0.80853	0.79906	ENSG00000022267,ENSG00000069849,ENSG00000075711,ENSG00000151150,ENSG00000171862
GO:0007405	neuroblast proliferation	37	5	6.72	4985	0.82762	0.79908	ENSG00000106571,ENSG00000138795,ENSG00000162946,ENSG00000168329,ENSG00000196576
GO:0031122	cytoplasmic microtubule organization	51	10	9.26	4986	0.45035	0.79911	ENSG00000037042,ENSG00000075711,ENSG00000103769,ENSG00000108424,ENSG00000110318,ENSG00000151914,ENSG00000168172,ENSG00000168944,ENSG00000177082,ENSG00000182263
GO:0035196	production of miRNAs involved in gene si...	41	5	7.45	4987	0.88902	0.7992	ENSG00000126070,ENSG00000126934,ENSG00000160710,ENSG00000166949,ENSG00000206557
GO:0000018	regulation of DNA recombination	89	12	16.16	4988	0.90499	0.79947	ENSG00000049768,ENSG00000073861,ENSG00000101596,ENSG00000109685,ENSG00000117586,ENSG00000127311,ENSG00000161010,ENSG00000161955,ENSG00000166848,ENSG00000168685,ENSG00000178562,ENSG00000182263
GO:1900034	regulation of cellular response to heat	43	7	7.81	4989	0.68663	0.79967	ENSG00000107262,ENSG00000132002,ENSG00000132383,ENSG00000151929,ENSG00000162783,ENSG00000162889,ENSG00000204673
GO:0033108	mitochondrial respiratory chain complex ...	95	7	17.25	4990	0.99925	0.80042	ENSG00000011295,ENSG00000163626,ENSG00000170906,ENSG00000178057,ENSG00000178127,ENSG00000184752,ENSG00000184903
GO:0006913	nucleocytoplasmic transport	321	47	58.3	4991	0.9611	0.80062	ENSG00000017427,ENSG00000030066,ENSG00000039068,ENSG00000046647,ENSG00000067066,ENSG00000082074,ENSG00000082146,ENSG00000100614,ENSG00000102678,ENSG00000102898,ENSG00000104517,ENSG00000106571,ENSG00000108424,ENSG00000111266,ENSG00000112062,ENSG00000115875,ENSG00000119392,ENSG00000124788,ENSG00000126226,ENSG00000129197
GO:0001932	regulation of protein phosphorylation	1062	241	192.88	4992	5.6e-05	0.80153	ENSG00000000938,ENSG00000003402,ENSG00000004660,ENSG00000005100,ENSG00000005249,ENSG00000010017,ENSG00000012223,ENSG00000012983,ENSG00000017427,ENSG00000019991,ENSG00000026508,ENSG00000034152,ENSG00000043462,ENSG00000055208,ENSG00000055332,ENSG00000060237,ENSG00000066056,ENSG00000068903,ENSG00000068971,ENSG00000072694
GO:0050896	response to stimulus	6201	1312	1126.2	4993	5.1e-18	0.80274	ENSG00000000938,ENSG00000001084,ENSG00000001561,ENSG00000003402,ENSG00000003436,ENSG00000004139,ENSG00000004468,ENSG00000004660,ENSG00000005075,ENSG00000005100,ENSG00000005249,ENSG00000005810,ENSG00000005884,ENSG00000005961,ENSG00000006451,ENSG00000006534,ENSG00000006638,ENSG00000007264,ENSG00000007968,ENSG00000008394
GO:0018107	peptidyl-threonine phosphorylation	100	23	18.16	4994	0.13046	0.80335	ENSG00000060237,ENSG00000068903,ENSG00000101665,ENSG00000103126,ENSG00000105723,ENSG00000106617,ENSG00000113712,ENSG00000115170,ENSG00000132376,ENSG00000136158,ENSG00000137672,ENSG00000138798,ENSG00000139625,ENSG00000145214,ENSG00000148498,ENSG00000154229,ENSG00000158856,ENSG00000160014,ENSG00000164885,ENSG00000166068
GO:0055085	transmembrane transport	994	194	180.53	4995	0.13341	0.80448	ENSG00000001461,ENSG00000004939,ENSG00000005059,ENSG00000007402,ENSG00000013016,ENSG00000014216,ENSG00000017427,ENSG00000017797,ENSG00000022267,ENSG00000023839,ENSG00000033867,ENSG00000036565,ENSG00000050393,ENSG00000050438,ENSG00000055732,ENSG00000060237,ENSG00000064270,ENSG00000069849,ENSG00000070214,ENSG00000070961
GO:0006914	autophagy	426	82	77.37	4996	0.29555	0.80646	ENSG00000006715,ENSG00000014216,ENSG00000019991,ENSG00000034713,ENSG00000055208,ENSG00000068354,ENSG00000068903,ENSG00000070540,ENSG00000074319,ENSG00000078902,ENSG00000080561,ENSG00000085733,ENSG00000088986,ENSG00000090674,ENSG00000094631,ENSG00000099940,ENSG00000100225,ENSG00000100292,ENSG00000102096,ENSG00000102710
GO:0051965	positive regulation of synapse assembly	37	6	6.72	4997	0.68638	0.80827	ENSG00000121753,ENSG00000151208,ENSG00000154764,ENSG00000173114,ENSG00000174482,ENSG00000181754
GO:1903829	positive regulation of cellular protein ...	279	66	50.67	4998	0.01168	0.81245	ENSG00000005884,ENSG00000015475,ENSG00000017427,ENSG00000039068,ENSG00000073282,ENSG00000074319,ENSG00000075711,ENSG00000083799,ENSG00000088808,ENSG00000095637,ENSG00000100099,ENSG00000100453,ENSG00000100614,ENSG00000102898,ENSG00000103154,ENSG00000103769,ENSG00000104517,ENSG00000104904,ENSG00000105723,ENSG00000106571
GO:0046677	response to antibiotic	247	53	44.86	4999	0.10306	0.81306	ENSG00000006638,ENSG00000019991,ENSG00000066926,ENSG00000069535,ENSG00000083720,ENSG00000094631,ENSG00000100292,ENSG00000107485,ENSG00000109189,ENSG00000110330,ENSG00000113140,ENSG00000116044,ENSG00000118513,ENSG00000118689,ENSG00000119782,ENSG00000120129,ENSG00000120885,ENSG00000121691,ENSG00000126581,ENSG00000130649
GO:0030520	intracellular estrogen receptor signalin...	50	14	9.08	5000	0.05759	0.81471	ENSG00000073282,ENSG00000100201,ENSG00000103126,ENSG00000119927,ENSG00000131023,ENSG00000132471,ENSG00000140009,ENSG00000142453,ENSG00000143799,ENSG00000144580,ENSG00000169083,ENSG00000197122,ENSG00000197256,ENSG00000213626
GO:0010906	regulation of glucose metabolic process	89	21	16.16	5001	0.11766	0.81473	ENSG00000017427,ENSG00000071889,ENSG00000095637,ENSG00000102710,ENSG00000105723,ENSG00000112293,ENSG00000114166,ENSG00000115687,ENSG00000116678,ENSG00000127334,ENSG00000132376,ENSG00000145214,ENSG00000147162,ENSG00000150907,ENSG00000159346,ENSG00000160180,ENSG00000165140,ENSG00000166260,ENSG00000172531,ENSG00000197122
GO:0051604	protein maturation	239	45	43.41	5002	0.41999	0.81475	ENSG00000023445,ENSG00000088992,ENSG00000100448,ENSG00000101052,ENSG00000102109,ENSG00000105483,ENSG00000106327,ENSG00000106366,ENSG00000106571,ENSG00000110330,ENSG00000111300,ENSG00000114166,ENSG00000119782,ENSG00000120885,ENSG00000124766,ENSG00000125730,ENSG00000131187,ENSG00000135070,ENSG00000135919,ENSG00000136305
GO:0050710	negative regulation of cytokine secretio...	49	12	8.9	5003	0.16599	0.8151	ENSG00000049768,ENSG00000072694,ENSG00000081181,ENSG00000104972,ENSG00000105483,ENSG00000140464,ENSG00000153064,ENSG00000154188,ENSG00000163606,ENSG00000167634,ENSG00000174130,ENSG00000204397
GO:0060976	coronary vasculature development	33	6	5.99	5004	0.56964	0.81516	ENSG00000049323,ENSG00000057657,ENSG00000069702,ENSG00000099250,ENSG00000112655,ENSG00000166068
GO:0032743	positive regulation of interleukin-2 pro...	28	7	5.09	5005	0.23536	0.81535	ENSG00000121594,ENSG00000121807,ENSG00000137265,ENSG00000172175,ENSG00000173757,ENSG00000178562,ENSG00000198851
GO:0042026	protein refolding	27	4	4.9	5006	0.74914	0.81539	ENSG00000100380,ENSG00000119782,ENSG00000135924,ENSG00000140403
GO:0006297	nucleotide-excision repair, DNA gap fill...	23	3	4.18	5007	0.81546	0.81546	ENSG00000132383,ENSG00000170315,ENSG00000221983
GO:0014002	astrocyte development	23	3	4.18	5008	0.81546	0.81546	ENSG00000026025,ENSG00000105810,ENSG00000185483
GO:1903427	negative regulation of reactive oxygen s...	23	3	4.18	5009	0.81546	0.81546	ENSG00000003402,ENSG00000165646,ENSG00000173208
GO:0071870	cellular response to catecholamine stimu...	26	6	4.72	5010	0.32958	0.81548	ENSG00000068903,ENSG00000145335,ENSG00000145545,ENSG00000174233,ENSG00000186469,ENSG00000198626
GO:0045453	bone resorption	44	9	7.99	5011	0.40556	0.81554	ENSG00000004468,ENSG00000104267,ENSG00000135898,ENSG00000141655,ENSG00000154229,ENSG00000169252,ENSG00000182578,ENSG00000197122,ENSG00000259207
GO:0034613	cellular protein localization	1599	289	290.4	5012	0.55045	0.81556	ENSG00000005884,ENSG00000006715,ENSG00000011523,ENSG00000013016,ENSG00000015475,ENSG00000017427,ENSG00000023041,ENSG00000028528,ENSG00000029534,ENSG00000030066,ENSG00000035403,ENSG00000039068,ENSG00000041353,ENSG00000042753,ENSG00000044459,ENSG00000046653,ENSG00000048707,ENSG00000054654,ENSG00000057294,ENSG00000064102
GO:1903364	positive regulation of cellular protein ...	123	23	22.34	5013	0.47512	0.81561	ENSG00000001084,ENSG00000013561,ENSG00000068903,ENSG00000100387,ENSG00000101665,ENSG00000103126,ENSG00000103549,ENSG00000105723,ENSG00000113712,ENSG00000116044,ENSG00000118564,ENSG00000120885,ENSG00000134109,ENSG00000135924,ENSG00000137710,ENSG00000138798,ENSG00000151692,ENSG00000153071,ENSG00000163564,ENSG00000171862
GO:0006622	protein targeting to lysosome	21	4	3.81	5014	0.54623	0.81571	ENSG00000111670,ENSG00000120885,ENSG00000133706,ENSG00000266412
GO:0016226	iron-sulfur cluster assembly	20	3	3.63	5015	0.73151	0.81588	ENSG00000135070,ENSG00000136003,ENSG00000244005
GO:0007076	mitotic chromosome condensation	16	2	2.91	5016	0.81594	0.81594	ENSG00000112941,ENSG00000131165
GO:0010592	positive regulation of lamellipodium ass...	16	2	2.91	5017	0.81594	0.81594	ENSG00000061676,ENSG00000254999
GO:0043923	positive regulation by host of viral tra...	16	2	2.91	5018	0.81594	0.81594	ENSG00000138795,ENSG00000160208
GO:0045737	positive regulation of cyclin-dependent ...	16	2	2.91	5019	0.81594	0.81594	ENSG00000118971,ENSG00000197122
GO:0046716	muscle cell cellular homeostasis	16	2	2.91	5020	0.81594	0.81594	ENSG00000119401,ENSG00000171100
GO:0048026	positive regulation of mRNA splicing, vi...	16	2	2.91	5021	0.81594	0.81594	ENSG00000117592,ENSG00000136527
GO:0048268	clathrin coat assembly	16	2	2.91	5022	0.81594	0.81594	ENSG00000042753,ENSG00000118473
GO:0051444	negative regulation of ubiquitin-protein...	16	2	2.91	5023	0.81594	0.81594	ENSG00000101665,ENSG00000163840
GO:0060716	labyrinthine layer blood vessel developm...	16	2	2.91	5024	0.81594	0.81594	ENSG00000147383,ENSG00000174989
GO:2000042	negative regulation of double-strand bre...	16	2	2.91	5025	0.81594	0.81594	ENSG00000101596,ENSG00000127311
GO:0007004	telomere maintenance via telomerase	68	11	12.35	5026	0.71246	0.81603	ENSG00000076984,ENSG00000085511,ENSG00000089022,ENSG00000107854,ENSG00000130119,ENSG00000132383,ENSG00000135549,ENSG00000153187,ENSG00000166848,ENSG00000173273,ENSG00000197122
GO:0006479	protein methylation	153	25	27.79	5027	0.75237	0.81634	ENSG00000005483,ENSG00000085276,ENSG00000100483,ENSG00000101945,ENSG00000103037,ENSG00000103342,ENSG00000107077,ENSG00000107485,ENSG00000109685,ENSG00000114735,ENSG00000116254,ENSG00000118058,ENSG00000118513,ENSG00000129691,ENSG00000136169,ENSG00000137265,ENSG00000142453,ENSG00000143499,ENSG00000143919,ENSG00000145391
GO:0009966	regulation of signal transduction	2331	523	423.35	5028	3.7e-09	0.81664	ENSG00000000938,ENSG00000001084,ENSG00000003402,ENSG00000004139,ENSG00000005100,ENSG00000005884,ENSG00000008405,ENSG00000008517,ENSG00000010017,ENSG00000010361,ENSG00000012223,ENSG00000012983,ENSG00000013561,ENSG00000014216,ENSG00000015475,ENSG00000017427,ENSG00000017797,ENSG00000019991,ENSG00000019995,ENSG00000023445
GO:0021766	hippocampus development	50	10	9.08	5029	0.42389	0.8174	ENSG00000040199,ENSG00000105810,ENSG00000106571,ENSG00000118193,ENSG00000138795,ENSG00000145545,ENSG00000157193,ENSG00000164885,ENSG00000171862,ENSG00000189056
GO:0046034	ATP metabolic process	217	25	39.41	5030	0.99732	0.81883	ENSG00000015475,ENSG00000017427,ENSG00000067057,ENSG00000088682,ENSG00000106617,ENSG00000110955,ENSG00000111674,ENSG00000143774,ENSG00000143799,ENSG00000145335,ENSG00000147162,ENSG00000153823,ENSG00000154027,ENSG00000156515,ENSG00000158828,ENSG00000159399,ENSG00000165140,ENSG00000165283,ENSG00000166855,ENSG00000170906
GO:0061025	membrane fusion	119	22	21.61	5031	0.50071	0.82003	ENSG00000006715,ENSG00000010278,ENSG00000066056,ENSG00000092531,ENSG00000099940,ENSG00000100568,ENSG00000108433,ENSG00000135604,ENSG00000136854,ENSG00000136874,ENSG00000139190,ENSG00000156931,ENSG00000157601,ENSG00000165457,ENSG00000166900,ENSG00000177409,ENSG00000183155,ENSG00000183486,ENSG00000197548,ENSG00000215305
GO:0046777	protein autophosphorylation	199	36	36.14	5032	0.53982	0.82413	ENSG00000000938,ENSG00000055332,ENSG00000060237,ENSG00000068971,ENSG00000075413,ENSG00000078304,ENSG00000086232,ENSG00000089022,ENSG00000101109,ENSG00000102096,ENSG00000104814,ENSG00000107140,ENSG00000113263,ENSG00000115687,ENSG00000116106,ENSG00000116285,ENSG00000118046,ENSG00000125249,ENSG00000126934,ENSG00000136573
GO:0042752	regulation of circadian rhythm	71	11	12.89	5033	0.76548	0.82768	ENSG00000008405,ENSG00000025434,ENSG00000101945,ENSG00000115738,ENSG00000138668,ENSG00000140464,ENSG00000151014,ENSG00000172531,ENSG00000174738,ENSG00000177301,ENSG00000253729
GO:0007030	Golgi organization	128	19	23.25	5034	0.86433	0.83148	ENSG00000013016,ENSG00000099203,ENSG00000107863,ENSG00000113384,ENSG00000113712,ENSG00000114745,ENSG00000115806,ENSG00000122966,ENSG00000123240,ENSG00000126934,ENSG00000136152,ENSG00000136874,ENSG00000137877,ENSG00000140859,ENSG00000143515,ENSG00000148429,ENSG00000155252,ENSG00000174989,ENSG00000183597
GO:0051047	positive regulation of secretion	288	70	52.31	5035	0.00499	0.83273	ENSG00000000938,ENSG00000004468,ENSG00000017427,ENSG00000041353,ENSG00000074319,ENSG00000083720,ENSG00000088986,ENSG00000100346,ENSG00000102362,ENSG00000105483,ENSG00000106327,ENSG00000107201,ENSG00000107485,ENSG00000108576,ENSG00000108984,ENSG00000110218,ENSG00000112062,ENSG00000112293,ENSG00000113384,ENSG00000113615
GO:2000146	negative regulation of cell motility	207	55	37.59	5036	0.00162	0.83279	ENSG00000006638,ENSG00000010361,ENSG00000035403,ENSG00000039068,ENSG00000066056,ENSG00000067066,ENSG00000075213,ENSG00000100292,ENSG00000101665,ENSG00000106366,ENSG00000107485,ENSG00000108691,ENSG00000110880,ENSG00000111913,ENSG00000116044,ENSG00000116691,ENSG00000118689,ENSG00000120129,ENSG00000121933,ENSG00000125249
GO:0009792	embryo development ending in birth or eg...	404	88	73.37	5037	0.03405	0.83316	ENSG00000006451,ENSG00000010361,ENSG00000017427,ENSG00000033170,ENSG00000049449,ENSG00000057657,ENSG00000060138,ENSG00000066056,ENSG00000075711,ENSG00000078399,ENSG00000081059,ENSG00000087460,ENSG00000089094,ENSG00000100814,ENSG00000101052,ENSG00000101109,ENSG00000101346,ENSG00000102145,ENSG00000102678,ENSG00000103489
GO:0050870	positive regulation of T cell activation	181	46	32.87	5038	0.00894	0.83342	ENSG00000013725,ENSG00000017427,ENSG00000049768,ENSG00000083799,ENSG00000090776,ENSG00000096996,ENSG00000100351,ENSG00000102245,ENSG00000102524,ENSG00000104972,ENSG00000106571,ENSG00000107099,ENSG00000107485,ENSG00000107968,ENSG00000108691,ENSG00000110448,ENSG00000113811,ENSG00000115457,ENSG00000117586,ENSG00000118513
GO:0019933	cAMP-mediated signaling	91	28	16.53	5039	0.00239	0.83368	ENSG00000006638,ENSG00000064989,ENSG00000087460,ENSG00000099804,ENSG00000105723,ENSG00000112414,ENSG00000121753,ENSG00000122420,ENSG00000122679,ENSG00000132329,ENSG00000138031,ENSG00000140577,ENSG00000141404,ENSG00000145214,ENSG00000150594,ENSG00000152270,ENSG00000154229,ENSG00000160013,ENSG00000160014,ENSG00000163737
GO:0050868	negative regulation of T cell activation	90	26	16.35	5040	0.00836	0.83394	ENSG00000049768,ENSG00000072694,ENSG00000073861,ENSG00000075711,ENSG00000076641,ENSG00000078747,ENSG00000081181,ENSG00000101665,ENSG00000104972,ENSG00000106571,ENSG00000111913,ENSG00000115318,ENSG00000117586,ENSG00000121210,ENSG00000121594,ENSG00000124145,ENSG00000128791,ENSG00000131981,ENSG00000134460,ENSG00000135077
GO:0043122	regulation of I-kappaB kinase/NF-kappaB ...	208	47	37.78	5041	0.05967	0.83399	ENSG00000003402,ENSG00000012223,ENSG00000023445,ENSG00000055208,ENSG00000056972,ENSG00000080561,ENSG00000082512,ENSG00000100292,ENSG00000100614,ENSG00000101782,ENSG00000102096,ENSG00000105483,ENSG00000110330,ENSG00000112343,ENSG00000117560,ENSG00000119401,ENSG00000121060,ENSG00000121858,ENSG00000123240,ENSG00000132256
GO:0031929	TOR signaling	106	26	19.25	5042	0.06082	0.83436	ENSG00000089022,ENSG00000103148,ENSG00000105723,ENSG00000107485,ENSG00000112146,ENSG00000113384,ENSG00000117020,ENSG00000118046,ENSG00000133706,ENSG00000135362,ENSG00000143479,ENSG00000145214,ENSG00000145348,ENSG00000146535,ENSG00000147894,ENSG00000149212,ENSG00000158828,ENSG00000164327,ENSG00000169330,ENSG00000169895
GO:0051224	negative regulation of protein transport	134	31	24.34	5043	0.08533	0.83437	ENSG00000025434,ENSG00000049768,ENSG00000067066,ENSG00000072694,ENSG00000081181,ENSG00000089248,ENSG00000102362,ENSG00000104972,ENSG00000105483,ENSG00000112335,ENSG00000119782,ENSG00000129158,ENSG00000132376,ENSG00000134321,ENSG00000134882,ENSG00000135272,ENSG00000140464,ENSG00000150594,ENSG00000151929,ENSG00000153064
GO:1901222	regulation of NIK/NF-kappaB signaling	86	22	15.62	5044	0.05379	0.83442	ENSG00000055332,ENSG00000083799,ENSG00000087077,ENSG00000100614,ENSG00000104689,ENSG00000110330,ENSG00000111961,ENSG00000126070,ENSG00000135077,ENSG00000137462,ENSG00000139193,ENSG00000150593,ENSG00000159346,ENSG00000164342,ENSG00000166326,ENSG00000166333,ENSG00000166848,ENSG00000169756,ENSG00000172175,ENSG00000174130
GO:0046328	regulation of JNK cascade	149	33	27.06	5045	0.12376	0.83448	ENSG00000012983,ENSG00000072694,ENSG00000075213,ENSG00000076984,ENSG00000078747,ENSG00000083799,ENSG00000085276,ENSG00000085511,ENSG00000091436,ENSG00000102245,ENSG00000103126,ENSG00000104814,ENSG00000106692,ENSG00000111961,ENSG00000116106,ENSG00000116717,ENSG00000117090,ENSG00000125249,ENSG00000135272,ENSG00000136689
GO:0042157	lipoprotein metabolic process	101	24	18.34	5046	0.09362	0.83452	ENSG00000007541,ENSG00000023041,ENSG00000054392,ENSG00000070540,ENSG00000100336,ENSG00000100614,ENSG00000100997,ENSG00000112293,ENSG00000113811,ENSG00000129968,ENSG00000135845,ENSG00000136908,ENSG00000143353,ENSG00000152465,ENSG00000157954,ENSG00000159714,ENSG00000174227,ENSG00000184307,ENSG00000196998,ENSG00000197121
GO:0022602	ovulation cycle process	32	9	5.81	5047	0.11179	0.83488	ENSG00000054356,ENSG00000108984,ENSG00000118689,ENSG00000122641,ENSG00000137486,ENSG00000154734,ENSG00000163661,ENSG00000173757,ENSG00000197122
GO:0090288	negative regulation of cellular response...	100	21	18.16	5048	0.26569	0.83493	ENSG00000003402,ENSG00000010361,ENSG00000049323,ENSG00000069702,ENSG00000100614,ENSG00000101665,ENSG00000107485,ENSG00000109762,ENSG00000128791,ENSG00000136158,ENSG00000145423,ENSG00000147044,ENSG00000157240,ENSG00000158747,ENSG00000166147,ENSG00000166949,ENSG00000168675,ENSG00000170315,ENSG00000176973,ENSG00000221983
GO:0048639	positive regulation of developmental gro...	112	23	20.34	5049	0.29126	0.83496	ENSG00000007402,ENSG00000017427,ENSG00000060138,ENSG00000069702,ENSG00000099250,ENSG00000102678,ENSG00000103528,ENSG00000103769,ENSG00000108379,ENSG00000112062,ENSG00000119927,ENSG00000124772,ENSG00000127831,ENSG00000131711,ENSG00000137193,ENSG00000138685,ENSG00000160460,ENSG00000166333,ENSG00000171100,ENSG00000171316
GO:0032958	inositol phosphate biosynthetic process	20	6	3.63	5050	0.13988	0.835	ENSG00000115956,ENSG00000122223,ENSG00000138685,ENSG00000145335,ENSG00000169860,ENSG00000171631
GO:0061640	cytoskeleton-dependent cytokinesis	88	18	15.98	5051	0.32825	0.83505	ENSG00000011295,ENSG00000111737,ENSG00000114993,ENSG00000122966,ENSG00000125354,ENSG00000131165,ENSG00000137100,ENSG00000137807,ENSG00000138758,ENSG00000143761,ENSG00000147400,ENSG00000147457,ENSG00000151150,ENSG00000152503,ENSG00000155366,ENSG00000164402,ENSG00000176108,ENSG00000238227
GO:0010470	regulation of gastrulation	22	6	4	5052	0.19697	0.83506	ENSG00000060237,ENSG00000136689,ENSG00000136826,ENSG00000144824,ENSG00000145423,ENSG00000179820
GO:0032874	positive regulation of stress-activated ...	134	26	24.34	5053	0.38831	0.8351	ENSG00000012983,ENSG00000055332,ENSG00000072694,ENSG00000075213,ENSG00000076984,ENSG00000085511,ENSG00000091436,ENSG00000102245,ENSG00000103126,ENSG00000104814,ENSG00000111961,ENSG00000116106,ENSG00000116717,ENSG00000117090,ENSG00000135272,ENSG00000136689,ENSG00000139193,ENSG00000139625,ENSG00000141655,ENSG00000154764
GO:0042462	eye photoreceptor cell development	20	5	3.63	5054	0.29151	0.83515	ENSG00000057657,ENSG00000108784,ENSG00000175544,ENSG00000180376,ENSG00000253352
GO:0061053	somite development	49	10	8.9	5055	0.39739	0.83519	ENSG00000101346,ENSG00000106003,ENSG00000115318,ENSG00000128918,ENSG00000138795,ENSG00000144485,ENSG00000145423,ENSG00000166949,ENSG00000168646,ENSG00000253729
GO:0043114	regulation of vascular permeability	23	5	4.18	5056	0.40874	0.83523	ENSG00000154188,ENSG00000160007,ENSG00000172572,ENSG00000186642,ENSG00000197122
GO:0030728	ovulation	18	4	3.27	5057	0.41843	0.83524	ENSG00000118689,ENSG00000122641,ENSG00000154734,ENSG00000184903
GO:0045722	positive regulation of gluconeogenesis	13	3	2.36	5058	0.42932	0.83525	ENSG00000102710,ENSG00000114166,ENSG00000150907
GO:0097286	iron ion import	13	3	2.36	5059	0.42932	0.83525	ENSG00000106327,ENSG00000127954,ENSG00000147454
GO:1902808	positive regulation of cell cycle G1/S p...	36	7	6.54	5060	0.48796	0.83528	ENSG00000005483,ENSG00000118971,ENSG00000137710,ENSG00000139842,ENSG00000146834,ENSG00000154734,ENSG00000166263
GO:1903671	negative regulation of sprouting angioge...	25	5	4.54	5061	0.48578	0.83528	ENSG00000006638,ENSG00000007968,ENSG00000133121,ENSG00000136826,ENSG00000166068
GO:0016188	synaptic vesicle maturation	10	2	1.82	5062	0.56625	0.83532	ENSG00000109572,ENSG00000136854
GO:0071481	cellular response to X-ray	10	2	1.82	5063	0.56625	0.83532	ENSG00000107485,ENSG00000145423
GO:0008209	androgen metabolic process	16	3	2.91	5064	0.5766	0.83533	ENSG00000128039,ENSG00000145545,ENSG00000204228
GO:0019048	modulation by virus of host morphology o...	33	6	5.99	5065	0.56964	0.83534	ENSG00000055332,ENSG00000108424,ENSG00000166949,ENSG00000171552,ENSG00000186350,ENSG00000197548
GO:0061154	endothelial tube morphogenesis	11	2	2	5066	0.62059	0.83534	ENSG00000133121,ENSG00000139567
GO:0090036	regulation of protein kinase C signaling	11	2	2	5067	0.62059	0.83534	ENSG00000100095,ENSG00000179820
GO:0055075	potassium ion homeostasis	17	3	3.09	5068	0.62009	0.83536	ENSG00000069849,ENSG00000100373,ENSG00000243335
GO:1901381	positive regulation of potassium ion tra...	23	4	4.18	5069	0.62272	0.83537	ENSG00000060237,ENSG00000069849,ENSG00000177119,ENSG00000181754
GO:0009404	toxin metabolic process	12	2	2.18	5070	0.66951	0.83537	ENSG00000116044,ENSG00000138061
GO:0099170	postsynaptic modulation of chemical syna...	13	2	2.36	5071	0.71318	0.8354	ENSG00000039068,ENSG00000154146
GO:0006071	glycerol metabolic process	14	2	2.54	5072	0.7519	0.83542	ENSG00000138119,ENSG00000175066
GO:2000369	regulation of clathrin-dependent endocyt...	14	2	2.54	5073	0.7519	0.83542	ENSG00000116675,ENSG00000153071
GO:0000050	urea cycle	9	1	1.63	5074	0.83544	0.83544	ENSG00000081181
GO:0000733	DNA strand renaturation	9	1	1.63	5075	0.83544	0.83544	ENSG00000124535
GO:0001675	acrosome assembly	9	1	1.63	5076	0.83544	0.83544	ENSG00000028839
GO:0002551	mast cell chemotaxis	9	1	1.63	5077	0.83544	0.83544	ENSG00000157404
GO:0003180	aortic valve morphogenesis	9	1	1.63	5078	0.83544	0.83544	ENSG00000107485
GO:0006183	GTP biosynthetic process	9	1	1.63	5079	0.83544	0.83544	ENSG00000103202
GO:0006883	cellular sodium ion homeostasis	9	1	1.63	5080	0.83544	0.83544	ENSG00000069849
GO:0018095	protein polyglutamylation	9	1	1.63	5081	0.83544	0.83544	ENSG00000134779
GO:0022417	protein maturation by protein folding	9	1	1.63	5082	0.83544	0.83544	ENSG00000119782
GO:0031115	negative regulation of microtubule polym...	9	1	1.63	5083	0.83544	0.83544	ENSG00000145335
GO:0033601	positive regulation of mammary gland epi...	9	1	1.63	5084	0.83544	0.83544	ENSG00000124782
GO:0034551	mitochondrial respiratory chain complex ...	9	1	1.63	5085	0.83544	0.83544	ENSG00000011295
GO:0040015	negative regulation of multicellular org...	9	1	1.63	5086	0.83544	0.83544	ENSG00000169252
GO:0045842	positive regulation of mitotic metaphase...	9	1	1.63	5087	0.83544	0.83544	ENSG00000156831
GO:0048096	chromatin-mediated maintenance of transc...	9	1	1.63	5088	0.83544	0.83544	ENSG00000130165
GO:0050665	hydrogen peroxide biosynthetic process	9	1	1.63	5089	0.83544	0.83544	ENSG00000069535
GO:0050812	regulation of acyl-CoA biosynthetic proc...	9	1	1.63	5090	0.83544	0.83544	ENSG00000145335
GO:0051574	positive regulation of histone H3-K9 met...	9	1	1.63	5091	0.83544	0.83544	ENSG00000118513
GO:0051712	positive regulation of killing of cells ...	9	1	1.63	5092	0.83544	0.83544	ENSG00000180644
GO:0060088	auditory receptor cell stereocilium orga...	9	1	1.63	5093	0.83544	0.83544	ENSG00000111913
GO:0071225	cellular response to muramyl dipeptide	9	1	1.63	5094	0.83544	0.83544	ENSG00000026025
GO:0071803	positive regulation of podosome assembly	9	1	1.63	5095	0.83544	0.83544	ENSG00000197122
GO:0090650	cellular response to oxygen-glucose depr...	9	1	1.63	5096	0.83544	0.83544	ENSG00000165272
GO:0098887	neurotransmitter receptor transport, end...	9	1	1.63	5097	0.83544	0.83544	ENSG00000103769
GO:1902415	regulation of mRNA binding	9	1	1.63	5098	0.83544	0.83544	ENSG00000142453
GO:1990403	embryonic brain development	9	1	1.63	5099	0.83544	0.83544	ENSG00000136527
GO:2000767	positive regulation of cytoplasmic trans...	9	1	1.63	5100	0.83544	0.83544	ENSG00000060138
GO:0010996	response to auditory stimulus	15	2	2.72	5101	0.78602	0.83545	ENSG00000100997,ENSG00000110076
GO:0050427	3'-phosphoadenosine 5'-phosphosulfate me...	15	2	2.72	5102	0.78602	0.83545	ENSG00000128294,ENSG00000198682
GO:0018023	peptidyl-lysine trimethylation	43	7	7.81	5103	0.68663	0.83546	ENSG00000005483,ENSG00000100483,ENSG00000101945,ENSG00000107077,ENSG00000118058,ENSG00000147162,ENSG00000147548
GO:0008089	anterograde axonal transport	40	6	7.26	5104	0.75895	0.83553	ENSG00000041353,ENSG00000070718,ENSG00000115993,ENSG00000131437,ENSG00000147642,ENSG00000168280
GO:0032094	response to food	19	2	3.45	5105	0.88442	0.83555	ENSG00000134548,ENSG00000160211
GO:0008608	attachment of spindle microtubules to ki...	32	4	5.81	5106	0.85815	0.8356	ENSG00000010244,ENSG00000068903,ENSG00000126581,ENSG00000153187
GO:0007129	synapsis	27	3	4.9	5107	0.89185	0.83562	ENSG00000100814,ENSG00000164828,ENSG00000204463
GO:0090311	regulation of protein deacetylation	37	4	6.72	5108	0.92392	0.83574	ENSG00000049768,ENSG00000073614,ENSG00000158828,ENSG00000166068
GO:0035036	sperm-egg recognition	31	2	5.63	5109	0.98431	0.83587	ENSG00000085465,ENSG00000165457
GO:0048705	skeletal system morphogenesis	126	27	22.88	5110	0.19842	0.83669	ENSG00000010361,ENSG00000012223,ENSG00000075711,ENSG00000087460,ENSG00000100473,ENSG00000105991,ENSG00000106571,ENSG00000112062,ENSG00000114739,ENSG00000120254,ENSG00000124813,ENSG00000142453,ENSG00000145423,ENSG00000148516,ENSG00000150347,ENSG00000153162,ENSG00000154764,ENSG00000162496,ENSG00000163359,ENSG00000164946
GO:0031497	chromatin assembly	138	14	25.06	5111	0.9969	0.83694	ENSG00000083168,ENSG00000101596,ENSG00000102384,ENSG00000105011,ENSG00000119969,ENSG00000136938,ENSG00000159374,ENSG00000177432,ENSG00000180596,ENSG00000184205,ENSG00000196890,ENSG00000204256,ENSG00000235217,ENSG00000278828
GO:0030968	endoplasmic reticulum unfolded protein r...	105	20	19.07	5112	0.44606	0.83745	ENSG00000055332,ENSG00000068971,ENSG00000070540,ENSG00000105723,ENSG00000108433,ENSG00000108691,ENSG00000116044,ENSG00000118217,ENSG00000134109,ENSG00000140943,ENSG00000143321,ENSG00000145675,ENSG00000159461,ENSG00000166598,ENSG00000172071,ENSG00000176720,ENSG00000180667,ENSG00000184205,ENSG00000198356,ENSG00000198380
GO:0034629	cellular protein-containing complex loca...	24	3	4.36	5113	0.83799	0.83799	ENSG00000075711,ENSG00000101665,ENSG00000148411
GO:0048147	negative regulation of fibroblast prolif...	24	3	4.36	5114	0.83799	0.83799	ENSG00000119401,ENSG00000164938,ENSG00000226979
GO:0086091	regulation of heart rate by cardiac cond...	24	3	4.36	5115	0.83799	0.83799	ENSG00000057294,ENSG00000134755,ENSG00000171385
GO:0007409	axonogenesis	316	78	57.39	5116	0.00204	0.83834	ENSG00000005810,ENSG00000010017,ENSG00000010319,ENSG00000021645,ENSG00000035403,ENSG00000040608,ENSG00000047597,ENSG00000053108,ENSG00000070182,ENSG00000075213,ENSG00000079482,ENSG00000085733,ENSG00000090776,ENSG00000094631,ENSG00000099250,ENSG00000100503,ENSG00000103769,ENSG00000106571,ENSG00000107485,ENSG00000108379
GO:0007346	regulation of mitotic cell cycle	522	87	94.8	5117	0.83202	0.83958	ENSG00000004897,ENSG00000005249,ENSG00000005483,ENSG00000010244,ENSG00000015475,ENSG00000017427,ENSG00000022267,ENSG00000041515,ENSG00000046651,ENSG00000057935,ENSG00000064102,ENSG00000068903,ENSG00000075711,ENSG00000078098,ENSG00000079335,ENSG00000083799,ENSG00000088986,ENSG00000091436,ENSG00000100225,ENSG00000100387
GO:0006334	nucleosome assembly	121	11	21.98	5118	0.99834	0.84022	ENSG00000083168,ENSG00000102384,ENSG00000105011,ENSG00000136938,ENSG00000177432,ENSG00000180596,ENSG00000184205,ENSG00000196890,ENSG00000204256,ENSG00000235217,ENSG00000278828
GO:0050911	detection of chemical stimulus involved ...	31	4	5.63	5119	0.84028	0.84028	ENSG00000177462,ENSG00000197454,ENSG00000198283,ENSG00000238243
GO:0071108	protein K48-linked deubiquitination	31	4	5.63	5120	0.84028	0.84028	ENSG00000083799,ENSG00000155313,ENSG00000169918,ENSG00000180667
GO:1903955	positive regulation of protein targeting...	31	4	5.63	5121	0.84028	0.84028	ENSG00000100099,ENSG00000105723,ENSG00000158828,ENSG00000173210
GO:0042795	snRNA transcription by RNA polymerase II	70	10	12.71	5122	0.84141	0.84141	ENSG00000005075,ENSG00000064102,ENSG00000099817,ENSG00000100142,ENSG00000104613,ENSG00000128915,ENSG00000144231,ENSG00000164151,ENSG00000164941,ENSG00000173559
GO:0009948	anterior/posterior axis specification	23	4	4.18	5123	0.62272	0.84187	ENSG00000108379,ENSG00000140479,ENSG00000179598,ENSG00000197121
GO:0001662	behavioral fear response	17	2	3.09	5124	0.84205	0.84205	ENSG00000109189,ENSG00000171791
GO:0042776	mitochondrial ATP synthesis coupled prot...	17	2	3.09	5125	0.84205	0.84205	ENSG00000110955,ENSG00000165283
GO:0071157	negative regulation of cell cycle arrest	17	2	3.09	5126	0.84205	0.84205	ENSG00000185862,ENSG00000198625
GO:1901687	glutathione derivative biosynthetic proc...	17	2	3.09	5127	0.84205	0.84205	ENSG00000008394,ENSG00000170899
GO:1990573	potassium ion import across plasma membr...	17	2	3.09	5128	0.84205	0.84205	ENSG00000069849,ENSG00000137731
GO:2000001	regulation of DNA damage checkpoint	17	2	3.09	5129	0.84205	0.84205	ENSG00000008405,ENSG00000139842
GO:0051149	positive regulation of muscle cell diffe...	61	9	11.08	5130	0.80216	0.84224	ENSG00000017427,ENSG00000071564,ENSG00000111913,ENSG00000112062,ENSG00000119401,ENSG00000132507,ENSG00000157168,ENSG00000157404,ENSG00000171791
GO:0010569	regulation of double-strand break repair...	39	5	7.08	5131	0.86114	0.84224	ENSG00000101596,ENSG00000127311,ENSG00000161010,ENSG00000166848,ENSG00000182263
GO:0097711	ciliary basal body-plasma membrane docki...	95	14	17.25	5132	0.8423	0.8423	ENSG00000005249,ENSG00000046651,ENSG00000088986,ENSG00000101004,ENSG00000103769,ENSG00000119397,ENSG00000119977,ENSG00000123810,ENSG00000127824,ENSG00000137100,ENSG00000147400,ENSG00000148019,ENSG00000173226,ENSG00000188229
GO:0097194	execution phase of apoptosis	63	9	11.44	5133	0.8321	0.84231	ENSG00000068903,ENSG00000078098,ENSG00000108424,ENSG00000136305,ENSG00000137752,ENSG00000160570,ENSG00000171552,ENSG00000176720,ENSG00000179526
GO:0048675	axon extension	91	13	16.53	5134	0.86585	0.84253	ENSG00000010319,ENSG00000035403,ENSG00000040608,ENSG00000075213,ENSG00000085733,ENSG00000099250,ENSG00000103769,ENSG00000108379,ENSG00000131711,ENSG00000147894,ENSG00000164885,ENSG00000166333,ENSG00000167680
GO:0006091	generation of precursor metabolites and ...	394	55	71.56	5135	0.99001	0.84512	ENSG00000015475,ENSG00000017427,ENSG00000066926,ENSG00000067057,ENSG00000069535,ENSG00000083720,ENSG00000087460,ENSG00000088682,ENSG00000095637,ENSG00000100412,ENSG00000100994,ENSG00000105723,ENSG00000106617,ENSG00000110955,ENSG00000111058,ENSG00000111674,ENSG00000112294,ENSG00000113555,ENSG00000115687,ENSG00000116678
GO:0009058	biosynthetic process	4873	841	885.02	5136	0.98283	0.84537	ENSG00000001084,ENSG00000001167,ENSG00000003402,ENSG00000004468,ENSG00000005075,ENSG00000005100,ENSG00000005187,ENSG00000005302,ENSG00000005379,ENSG00000005483,ENSG00000005884,ENSG00000006534,ENSG00000007541,ENSG00000007968,ENSG00000008394,ENSG00000008405,ENSG00000008441,ENSG00000009413,ENSG00000010244,ENSG00000010818
GO:0030183	B cell differentiation	100	25	18.16	5137	0.05351	0.84826	ENSG00000071564,ENSG00000072694,ENSG00000076554,ENSG00000083799,ENSG00000095585,ENSG00000102245,ENSG00000104903,ENSG00000106003,ENSG00000115738,ENSG00000122641,ENSG00000126226,ENSG00000135905,ENSG00000136802,ENSG00000139193,ENSG00000145675,ENSG00000153879,ENSG00000157404,ENSG00000161405,ENSG00000168264,ENSG00000169508
GO:0016567	protein ubiquitination	678	135	123.14	5138	0.12289	0.85568	ENSG00000001084,ENSG00000004897,ENSG00000005810,ENSG00000008405,ENSG00000013561,ENSG00000022840,ENSG00000023445,ENSG00000043093,ENSG00000067840,ENSG00000070423,ENSG00000074319,ENSG00000078747,ENSG00000080561,ENSG00000089094,ENSG00000094631,ENSG00000099785,ENSG00000099804,ENSG00000100225,ENSG00000100387,ENSG00000100628
GO:0090305	nucleic acid phosphodiester bond hydroly...	264	30	47.95	5139	0.99914	0.85639	ENSG00000009413,ENSG00000012061,ENSG00000013563,ENSG00000081177,ENSG00000100387,ENSG00000108424,ENSG00000126070,ENSG00000132383,ENSG00000134574,ENSG00000138035,ENSG00000138346,ENSG00000139842,ENSG00000143799,ENSG00000144535,ENSG00000145907,ENSG00000149218,ENSG00000151014,ENSG00000151065,ENSG00000154743,ENSG00000167986
GO:0007611	learning or memory	153	27	27.79	5140	0.59909	0.85794	ENSG00000005249,ENSG00000005884,ENSG00000021645,ENSG00000100678,ENSG00000105877,ENSG00000107864,ENSG00000108576,ENSG00000110076,ENSG00000124788,ENSG00000128872,ENSG00000137462,ENSG00000138031,ENSG00000151012,ENSG00000152495,ENSG00000154146,ENSG00000156642,ENSG00000157045,ENSG00000157404,ENSG00000159461,ENSG00000164885
GO:0032456	endocytic recycling	30	4	5.45	5141	0.82055	0.85808	ENSG00000013016,ENSG00000111737,ENSG00000143545,ENSG00000185236
GO:0002479	antigen processing and presentation of e...	25	3	4.54	5142	0.8581	0.8581	ENSG00000082781,ENSG00000092531,ENSG00000269335
GO:0045840	positive regulation of mitotic nuclear d...	42	6	7.63	5143	0.79997	0.85812	ENSG00000017427,ENSG00000126581,ENSG00000138798,ENSG00000153187,ENSG00000156831,ENSG00000178562
GO:0008542	visual learning	32	4	5.81	5144	0.85815	0.85815	ENSG00000151012,ENSG00000156642,ENSG00000157404,ENSG00000164885
GO:0090307	mitotic spindle assembly	59	8	10.72	5145	0.86388	0.85838	ENSG00000010244,ENSG00000079335,ENSG00000103769,ENSG00000108424,ENSG00000131165,ENSG00000137807,ENSG00000153187,ENSG00000285943
GO:0006606	protein import into nucleus	130	20	23.61	5146	0.82578	0.86156	ENSG00000017427,ENSG00000039068,ENSG00000082074,ENSG00000102678,ENSG00000102898,ENSG00000104517,ENSG00000106571,ENSG00000108424,ENSG00000112062,ENSG00000129197,ENSG00000135272,ENSG00000140464,ENSG00000140943,ENSG00000145675,ENSG00000151929,ENSG00000154188,ENSG00000166949,ENSG00000186642,ENSG00000196139,ENSG00000198700
GO:0043405	regulation of MAP kinase activity	269	65	48.85	5147	0.0076	0.86307	ENSG00000012983,ENSG00000017427,ENSG00000019991,ENSG00000034152,ENSG00000055208,ENSG00000055332,ENSG00000074319,ENSG00000076984,ENSG00000085511,ENSG00000089022,ENSG00000089248,ENSG00000091436,ENSG00000095015,ENSG00000099942,ENSG00000102245,ENSG00000104814,ENSG00000105851,ENSG00000107968,ENSG00000108984,ENSG00000111266
GO:0006139	nucleobase-containing compound metabolic...	4830	747	877.21	5148	1	0.86328	ENSG00000001084,ENSG00000001167,ENSG00000001561,ENSG00000003402,ENSG00000004468,ENSG00000005075,ENSG00000005100,ENSG00000005187,ENSG00000005302,ENSG00000005483,ENSG00000005884,ENSG00000007968,ENSG00000008405,ENSG00000008441,ENSG00000009413,ENSG00000010244,ENSG00000010818,ENSG00000011590,ENSG00000012061,ENSG00000012223
GO:0051321	meiotic cell cycle	182	23	33.05	5149	0.98302	0.86333	ENSG00000012061,ENSG00000037042,ENSG00000068903,ENSG00000100814,ENSG00000101224,ENSG00000102096,ENSG00000105325,ENSG00000106003,ENSG00000112053,ENSG00000120129,ENSG00000132383,ENSG00000147082,ENSG00000159374,ENSG00000164754,ENSG00000164828,ENSG00000170315,ENSG00000172572,ENSG00000173715,ENSG00000179598,ENSG00000182185
GO:0001818	negative regulation of cytokine producti...	217	50	39.41	5150	0.03948	0.86382	ENSG00000012223,ENSG00000019991,ENSG00000049768,ENSG00000066294,ENSG00000072694,ENSG00000073861,ENSG00000078747,ENSG00000081181,ENSG00000083799,ENSG00000100292,ENSG00000101425,ENSG00000101665,ENSG00000102898,ENSG00000104341,ENSG00000104972,ENSG00000105483,ENSG00000107201,ENSG00000107485,ENSG00000108771,ENSG00000109320
GO:0009755	hormone-mediated signaling pathway	170	38	30.87	5151	0.09451	0.86429	ENSG00000008405,ENSG00000012822,ENSG00000013561,ENSG00000025434,ENSG00000073282,ENSG00000094631,ENSG00000100201,ENSG00000103126,ENSG00000104517,ENSG00000115641,ENSG00000119927,ENSG00000123358,ENSG00000128245,ENSG00000131023,ENSG00000132471,ENSG00000134852,ENSG00000138795,ENSG00000140009,ENSG00000142453,ENSG00000143799
GO:0015909	long-chain fatty acid transport	39	8	7.08	5152	0.41444	0.86436	ENSG00000123739,ENSG00000134548,ENSG00000143554,ENSG00000151726,ENSG00000159640,ENSG00000167114,ENSG00000173208,ENSG00000187980
GO:0045104	intermediate filament cytoskeleton organ...	31	6	5.63	5153	0.50402	0.86446	ENSG00000026025,ENSG00000057294,ENSG00000113712,ENSG00000151914,ENSG00000171100,ENSG00000175084
GO:0034620	cellular response to unfolded protein	123	22	22.34	5154	0.56877	0.86459	ENSG00000055332,ENSG00000068971,ENSG00000070540,ENSG00000105723,ENSG00000108433,ENSG00000108691,ENSG00000116044,ENSG00000118217,ENSG00000123240,ENSG00000134109,ENSG00000140943,ENSG00000143321,ENSG00000144468,ENSG00000145675,ENSG00000159461,ENSG00000166598,ENSG00000172071,ENSG00000176720,ENSG00000180667,ENSG00000184205
GO:0006509	membrane protein ectodomain proteolysis	37	6	6.72	5155	0.68638	0.86466	ENSG00000112293,ENSG00000135074,ENSG00000140564,ENSG00000150594,ENSG00000198799,ENSG00000205155
GO:0034314	Arp2/3 complex-mediated actin nucleation	32	5	5.81	5156	0.71517	0.86467	ENSG00000061676,ENSG00000143761,ENSG00000241553,ENSG00000254999,ENSG00000276141
GO:0071375	cellular response to peptide hormone sti...	231	46	41.95	5157	0.26702	0.8647	ENSG00000001084,ENSG00000003402,ENSG00000005249,ENSG00000095637,ENSG00000104267,ENSG00000105723,ENSG00000109320,ENSG00000112293,ENSG00000114166,ENSG00000114737,ENSG00000115290,ENSG00000115904,ENSG00000116044,ENSG00000116285,ENSG00000118689,ENSG00000123358,ENSG00000125952,ENSG00000127314,ENSG00000132376,ENSG00000134324
GO:0007026	negative regulation of microtubule depol...	18	2	3.27	5158	0.86475	0.86475	ENSG00000094631,ENSG00000166503
GO:0007035	vacuolar acidification	18	2	3.27	5159	0.86475	0.86475	ENSG00000169504,ENSG00000172869
GO:0016075	rRNA catabolic process	18	2	3.27	5160	0.86475	0.86475	ENSG00000160570,ENSG00000236320
GO:0043032	positive regulation of macrophage activa...	18	2	3.27	5161	0.86475	0.86475	ENSG00000135077,ENSG00000174130
GO:0048025	negative regulation of mRNA splicing, vi...	18	2	3.27	5162	0.86475	0.86475	ENSG00000115875,ENSG00000126254
GO:0071243	cellular response to arsenic-containing ...	18	2	3.27	5163	0.86475	0.86475	ENSG00000100292,ENSG00000137449
GO:1901673	regulation of mitotic spindle assembly	18	2	3.27	5164	0.86475	0.86475	ENSG00000131165,ENSG00000153187
GO:0070050	neuron cellular homeostasis	20	7	3.63	5165	0.05582	0.8648	ENSG00000005379,ENSG00000070961,ENSG00000108405,ENSG00000109572,ENSG00000135924,ENSG00000164885,ENSG00000169860
GO:0098655	cation transmembrane transport	532	95	96.62	5166	0.59212	0.86483	ENSG00000001461,ENSG00000005059,ENSG00000007402,ENSG00000013016,ENSG00000014216,ENSG00000022267,ENSG00000050393,ENSG00000055732,ENSG00000060237,ENSG00000064270,ENSG00000069849,ENSG00000070961,ENSG00000075711,ENSG00000076351,ENSG00000088992,ENSG00000089327,ENSG00000090674,ENSG00000100346,ENSG00000100678,ENSG00000105281
GO:0006900	vesicle budding from membrane	95	20	17.25	5167	0.26836	0.86488	ENSG00000075826,ENSG00000105063,ENSG00000108433,ENSG00000112335,ENSG00000113384,ENSG00000113615,ENSG00000114745,ENSG00000117153,ENSG00000143761,ENSG00000150961,ENSG00000161203,ENSG00000167705,ENSG00000170043,ENSG00000174903,ENSG00000181029,ENSG00000181856,ENSG00000186480,ENSG00000197959,ENSG00000198734,ENSG00000206560
GO:0010955	negative regulation of protein processin...	29	8	5.27	5168	0.14143	0.86488	ENSG00000023445,ENSG00000105483,ENSG00000106366,ENSG00000110330,ENSG00000135919,ENSG00000167634,ENSG00000203710,ENSG00000204397
GO:0000038	very long-chain fatty acid metabolic pro...	26	7	4.72	5169	0.17941	0.86494	ENSG00000066322,ENSG00000103740,ENSG00000164181,ENSG00000167114,ENSG00000170522,ENSG00000173208,ENSG00000206527
GO:0071636	positive regulation of transforming grow...	16	5	2.91	5170	0.14984	0.86496	ENSG00000049768,ENSG00000118513,ENSG00000140564,ENSG00000166949,ENSG00000182220
GO:0048599	oocyte development	33	8	5.99	5171	0.23983	0.86497	ENSG00000017427,ENSG00000068903,ENSG00000101224,ENSG00000118689,ENSG00000138735,ENSG00000171791,ENSG00000172572,ENSG00000179598
GO:0090279	regulation of calcium ion import	22	6	4	5172	0.19697	0.86498	ENSG00000108691,ENSG00000122679,ENSG00000131981,ENSG00000138798,ENSG00000147044,ENSG00000277632
GO:0061157	mRNA destabilization	25	6	4.54	5173	0.29493	0.86505	ENSG00000107864,ENSG00000127804,ENSG00000138668,ENSG00000178199,ENSG00000185650,ENSG00000206557
GO:0021697	cerebellar cortex formation	14	4	2.54	5174	0.24025	0.86505	ENSG00000079482,ENSG00000105887,ENSG00000154764,ENSG00000164885
GO:0032388	positive regulation of intracellular tra...	192	36	34.87	5175	0.44516	0.86509	ENSG00000000938,ENSG00000017427,ENSG00000039068,ENSG00000100099,ENSG00000100427,ENSG00000100614,ENSG00000102898,ENSG00000104517,ENSG00000104904,ENSG00000105723,ENSG00000106571,ENSG00000112062,ENSG00000132953,ENSG00000134109,ENSG00000135362,ENSG00000136854,ENSG00000136938,ENSG00000137710,ENSG00000139746,ENSG00000141736
GO:0048278	vesicle docking	56	7	10.17	5176	0.90412	0.86509	ENSG00000100568,ENSG00000115956,ENSG00000135604,ENSG00000136854,ENSG00000136874,ENSG00000166900,ENSG00000175029
GO:0000002	mitochondrial genome maintenance	27	6	4.9	5177	0.3647	0.86509	ENSG00000107815,ENSG00000117020,ENSG00000138346,ENSG00000143799,ENSG00000165283,ENSG00000197548
GO:0006241	CTP biosynthetic process	12	3	2.18	5178	0.37601	0.86513	ENSG00000047230,ENSG00000103202,ENSG00000171793
GO:0043374	CD8-positive, alpha-beta T cell differen...	12	3	2.18	5179	0.37601	0.86513	ENSG00000106952,ENSG00000163508,ENSG00000171791
GO:0071466	cellular response to xenobiotic stimulus	107	20	19.43	5180	0.48273	0.86516	ENSG00000003402,ENSG00000008394,ENSG00000063438,ENSG00000066926,ENSG00000095303,ENSG00000116285,ENSG00000128383,ENSG00000130649,ENSG00000132906,ENSG00000138061,ENSG00000144852,ENSG00000145545,ENSG00000150907,ENSG00000151726,ENSG00000170899,ENSG00000173757,ENSG00000186642,ENSG00000197548,ENSG00000198626,ENSG00000240583
GO:0043030	regulation of macrophage activation	36	7	6.54	5181	0.48796	0.86518	ENSG00000025434,ENSG00000072694,ENSG00000101425,ENSG00000135077,ENSG00000145335,ENSG00000164509,ENSG00000174130
GO:0010715	regulation of extracellular matrix disas...	14	3	2.54	5182	0.48088	0.86518	ENSG00000078098,ENSG00000101439,ENSG00000134954
GO:0060561	apoptotic process involved in morphogene...	15	3	2.72	5183	0.53011	0.8652	ENSG00000137713,ENSG00000138795,ENSG00000184916
GO:0055093	response to hyperoxia	16	3	2.91	5184	0.5766	0.86523	ENSG00000121691,ENSG00000150907,ENSG00000197548
GO:0001935	endothelial cell proliferation	111	20	20.16	5185	0.5547	0.86526	ENSG00000075711,ENSG00000099250,ENSG00000100292,ENSG00000101445,ENSG00000108691,ENSG00000113140,ENSG00000113296,ENSG00000117020,ENSG00000123358,ENSG00000124181,ENSG00000128918,ENSG00000138685,ENSG00000139567,ENSG00000153162,ENSG00000154229,ENSG00000164327,ENSG00000165757,ENSG00000172889,ENSG00000179388,ENSG00000259207
GO:0033762	response to glucagon	23	4	4.18	5186	0.62272	0.86526	ENSG00000005249,ENSG00000008405,ENSG00000138031,ENSG00000174233
GO:0090161	Golgi ribbon formation	12	2	2.18	5187	0.66951	0.86526	ENSG00000113384,ENSG00000123240
GO:0019430	removal of superoxide radicals	18	3	3.27	5188	0.66042	0.86527	ENSG00000116044,ENSG00000131979,ENSG00000167815
GO:0042755	eating behavior	13	2	2.36	5189	0.71318	0.86528	ENSG00000161048,ENSG00000169860
GO:0045591	positive regulation of regulatory T cell...	13	2	2.36	5190	0.71318	0.86528	ENSG00000049768,ENSG00000143507
GO:0035249	synaptic transmission, glutamatergic	47	8	8.54	5191	0.6395	0.86531	ENSG00000079482,ENSG00000108405,ENSG00000135821,ENSG00000135919,ENSG00000136854,ENSG00000158109,ENSG00000164885,ENSG00000189056
GO:0006000	fructose metabolic process	14	2	2.54	5192	0.7519	0.86531	ENSG00000165092,ENSG00000165140
GO:0000055	ribosomal large subunit export from nucl...	10	1	1.82	5193	0.86534	0.86534	ENSG00000170515
GO:0000338	protein deneddylation	10	1	1.82	5194	0.86534	0.86534	ENSG00000141030
GO:0002323	natural killer cell activation involved ...	10	1	1.82	5195	0.86534	0.86534	ENSG00000122223
GO:0006620	posttranslational protein targeting to e...	10	1	1.82	5196	0.86534	0.86534	ENSG00000198356
GO:0007256	activation of JNKK activity	10	1	1.82	5197	0.86534	0.86534	ENSG00000139625
GO:0031053	primary miRNA processing	10	1	1.82	5198	0.86534	0.86534	ENSG00000166949
GO:0033235	positive regulation of protein sumoylati...	10	1	1.82	5199	0.86534	0.86534	ENSG00000078902
GO:0034116	positive regulation of heterotypic cell-...	10	1	1.82	5200	0.86534	0.86534	ENSG00000026508
GO:0034427	nuclear-transcribed mRNA catabolic proce...	10	1	1.82	5201	0.86534	0.86534	ENSG00000144535
GO:0034770	histone H4-K20 methylation	10	1	1.82	5202	0.86534	0.86534	ENSG00000109685
GO:0035646	endosome to melanosome transport	10	1	1.82	5203	0.86534	0.86534	ENSG00000118508
GO:0045820	negative regulation of glycolytic proces...	10	1	1.82	5204	0.86534	0.86534	ENSG00000165140
GO:0046007	negative regulation of activated T cell ...	10	1	1.82	5205	0.86534	0.86534	ENSG00000049768
GO:0051013	microtubule severing	10	1	1.82	5206	0.86534	0.86534	ENSG00000182263
GO:0051409	response to nitrosative stress	10	1	1.82	5207	0.86534	0.86534	ENSG00000001084
GO:0051447	negative regulation of meiotic cell cycl...	10	1	1.82	5208	0.86534	0.86534	ENSG00000120129
GO:0051974	negative regulation of telomerase activi...	10	1	1.82	5209	0.86534	0.86534	ENSG00000197122
GO:0055089	fatty acid homeostasis	10	1	1.82	5210	0.86534	0.86534	ENSG00000119927
GO:0060766	negative regulation of androgen receptor...	10	1	1.82	5211	0.86534	0.86534	ENSG00000153071
GO:0070234	positive regulation of T cell apoptotic ...	10	1	1.82	5212	0.86534	0.86534	ENSG00000271503
GO:0070269	pyroptosis	10	1	1.82	5213	0.86534	0.86534	ENSG00000163568
GO:0075522	IRES-dependent viral translational initi...	10	1	1.82	5214	0.86534	0.86534	ENSG00000106263
GO:1900118	negative regulation of execution phase o...	10	1	1.82	5215	0.86534	0.86534	ENSG00000171552
GO:1901018	positive regulation of potassium ion tra...	10	1	1.82	5216	0.86534	0.86534	ENSG00000069849
GO:1902894	negative regulation of pri-miRNA transcr...	10	1	1.82	5217	0.86534	0.86534	ENSG00000147862
GO:1904263	positive regulation of TORC1 signaling	10	1	1.82	5218	0.86534	0.86534	ENSG00000133706
GO:0090181	regulation of cholesterol metabolic proc...	51	8	9.26	5219	0.73156	0.8654	ENSG00000001167,ENSG00000079459,ENSG00000107566,ENSG00000108424,ENSG00000119927,ENSG00000140943,ENSG00000145214,ENSG00000170522
GO:0097242	amyloid-beta clearance	18	2	3.27	5220	0.86475	0.8654	ENSG00000120885,ENSG00000125730
GO:1901522	positive regulation of transcription fro...	18	2	3.27	5221	0.86475	0.8654	ENSG00000116044,ENSG00000124813
GO:0032495	response to muramyl dipeptide	19	2	3.45	5222	0.88442	0.86543	ENSG00000026025,ENSG00000112062
GO:0010591	regulation of lamellipodium assembly	26	3	4.72	5223	0.87599	0.86546	ENSG00000061676,ENSG00000158856,ENSG00000254999
GO:0001510	RNA methylation	76	12	13.8	5224	0.74859	0.86547	ENSG00000059588,ENSG00000066651,ENSG00000105879,ENSG00000115970,ENSG00000122085,ENSG00000126749,ENSG00000127804,ENSG00000135297,ENSG00000137200,ENSG00000146834,ENSG00000165275,ENSG00000241058
GO:0030516	regulation of axon extension	71	11	12.89	5225	0.76548	0.86549	ENSG00000010319,ENSG00000040608,ENSG00000075213,ENSG00000085733,ENSG00000099250,ENSG00000103769,ENSG00000108379,ENSG00000131711,ENSG00000164885,ENSG00000166333,ENSG00000167680
GO:0032434	regulation of proteasomal ubiquitin-depe...	115	18	20.89	5226	0.79234	0.86562	ENSG00000001084,ENSG00000013561,ENSG00000068903,ENSG00000100387,ENSG00000101665,ENSG00000105723,ENSG00000113712,ENSG00000116044,ENSG00000120885,ENSG00000135924,ENSG00000146535,ENSG00000147162,ENSG00000151692,ENSG00000153071,ENSG00000171100,ENSG00000174989,ENSG00000179262,ENSG00000204463
GO:0030490	maturation of SSU-rRNA	43	2	7.81	5227	0.99812	0.866	ENSG00000101782,ENSG00000119285
GO:0050658	RNA transport	184	27	33.42	5228	0.91156	0.86609	ENSG00000030066,ENSG00000073792,ENSG00000087302,ENSG00000102898,ENSG00000111224,ENSG00000112531,ENSG00000115875,ENSG00000119392,ENSG00000126226,ENSG00000128311,ENSG00000130227,ENSG00000132507,ENSG00000136231,ENSG00000136709,ENSG00000138035,ENSG00000139746,ENSG00000144231,ENSG00000153187,ENSG00000157106,ENSG00000168280
GO:0006336	DNA replication-independent nucleosome a...	53	2	9.63	5229	0.9997	0.86623	ENSG00000102384,ENSG00000105011
GO:0007051	spindle organization	158	21	28.7	5230	0.95998	0.86625	ENSG00000010244,ENSG00000037042,ENSG00000064102,ENSG00000075711,ENSG00000079335,ENSG00000101162,ENSG00000103769,ENSG00000108424,ENSG00000110318,ENSG00000119383,ENSG00000121957,ENSG00000123473,ENSG00000131165,ENSG00000137807,ENSG00000152253,ENSG00000152503,ENSG00000153187,ENSG00000166974,ENSG00000168944,ENSG00000173273
GO:0065004	protein-DNA complex assembly	223	26	40.5	5231	0.99711	0.86715	ENSG00000028839,ENSG00000083168,ENSG00000100387,ENSG00000102384,ENSG00000105011,ENSG00000119969,ENSG00000132383,ENSG00000134574,ENSG00000136938,ENSG00000139842,ENSG00000143799,ENSG00000147400,ENSG00000167986,ENSG00000170315,ENSG00000171681,ENSG00000175854,ENSG00000177432,ENSG00000180596,ENSG00000184205,ENSG00000187325
GO:0001570	vasculogenesis	46	8	8.35	5232	0.61393	0.87391	ENSG00000066056,ENSG00000069702,ENSG00000116473,ENSG00000126016,ENSG00000154764,ENSG00000166068,ENSG00000172889,ENSG00000185650
GO:1903508	positive regulation of nucleic acid-temp...	1188	245	215.76	5233	0.01235	0.87441	ENSG00000001167,ENSG00000004468,ENSG00000005100,ENSG00000005483,ENSG00000007968,ENSG00000008441,ENSG00000012822,ENSG00000013561,ENSG00000017427,ENSG00000019991,ENSG00000022840,ENSG00000025434,ENSG00000028839,ENSG00000034152,ENSG00000039068,ENSG00000049768,ENSG00000054356,ENSG00000057935,ENSG00000065978,ENSG00000067066
GO:0007098	centrosome cycle	115	16	20.89	5234	0.90834	0.87496	ENSG00000011523,ENSG00000044459,ENSG00000054654,ENSG00000074935,ENSG00000100503,ENSG00000111554,ENSG00000114166,ENSG00000116717,ENSG00000117155,ENSG00000123473,ENSG00000131165,ENSG00000131437,ENSG00000147400,ENSG00000168944,ENSG00000188175,ENSG00000285943
GO:0045773	positive regulation of axon extension	31	4	5.63	5235	0.84028	0.87597	ENSG00000099250,ENSG00000103769,ENSG00000131711,ENSG00000166333
GO:0071526	semaphorin-plexin signaling pathway	31	6	5.63	5236	0.50402	0.88413	ENSG00000010319,ENSG00000075213,ENSG00000099250,ENSG00000149294,ENSG00000167680,ENSG00000196576
GO:0031670	cellular response to nutrient	54	10	9.81	5237	0.52832	0.88416	ENSG00000070961,ENSG00000100292,ENSG00000135124,ENSG00000137193,ENSG00000165457,ENSG00000166598,ENSG00000169313,ENSG00000169860,ENSG00000173273,ENSG00000197256
GO:0007212	dopamine receptor signaling pathway	23	4	4.18	5238	0.62272	0.88422	ENSG00000087460,ENSG00000105723,ENSG00000174233,ENSG00000186469
GO:0007029	endoplasmic reticulum organization	43	7	7.81	5239	0.68663	0.88432	ENSG00000102178,ENSG00000170540,ENSG00000172071,ENSG00000196542,ENSG00000198356,ENSG00000198513,ENSG00000204463
GO:0007095	mitotic G2 DNA damage checkpoint	19	2	3.45	5240	0.88442	0.88442	ENSG00000161010,ENSG00000184481
GO:0010529	negative regulation of transposition	19	2	3.45	5241	0.88442	0.88442	ENSG00000128383,ENSG00000185697
GO:0032516	positive regulation of phosphoprotein ph...	19	2	3.45	5242	0.88442	0.88442	ENSG00000119383,ENSG00000160014
GO:0071539	protein localization to centrosome	29	3	5.27	5243	0.91821	0.88456	ENSG00000123473,ENSG00000151746,ENSG00000168172
GO:0031047	gene silencing by RNA	216	18	39.23	5244	0.99999	0.88767	ENSG00000005075,ENSG00000099817,ENSG00000100142,ENSG00000100201,ENSG00000100354,ENSG00000126070,ENSG00000126934,ENSG00000144231,ENSG00000144580,ENSG00000160710,ENSG00000166949,ENSG00000186594,ENSG00000199121,ENSG00000206557,ENSG00000207737,ENSG00000214548,ENSG00000253522,ENSG00000278828
GO:0007018	microtubule-based movement	223	43	40.5	5245	0.35717	0.88782	ENSG00000041353,ENSG00000046651,ENSG00000054654,ENSG00000070718,ENSG00000084731,ENSG00000088986,ENSG00000094631,ENSG00000101052,ENSG00000103351,ENSG00000104892,ENSG00000105877,ENSG00000105948,ENSG00000107863,ENSG00000108424,ENSG00000115993,ENSG00000117155,ENSG00000118193,ENSG00000124721,ENSG00000125971,ENSG00000131437
GO:0007595	lactation	36	5	6.54	5246	0.80853	0.88867	ENSG00000107954,ENSG00000111335,ENSG00000114491,ENSG00000159399,ENSG00000173757
GO:0030890	positive regulation of B cell proliferat...	34	4	6.17	5247	0.88881	0.88881	ENSG00000004468,ENSG00000102524,ENSG00000169508,ENSG00000171791
GO:0010950	positive regulation of endopeptidase act...	143	32	25.97	5248	0.11553	0.88898	ENSG00000015475,ENSG00000099968,ENSG00000104689,ENSG00000105483,ENSG00000108405,ENSG00000112977,ENSG00000116106,ENSG00000117560,ENSG00000121858,ENSG00000129521,ENSG00000132906,ENSG00000136305,ENSG00000136938,ENSG00000137486,ENSG00000137752,ENSG00000140464,ENSG00000145335,ENSG00000145423,ENSG00000147488,ENSG00000148180
GO:0002011	morphogenesis of an epithelial sheet	39	11	7.08	5249	0.08255	0.88924	ENSG00000026508,ENSG00000072415,ENSG00000115904,ENSG00000124782,ENSG00000139567,ENSG00000144824,ENSG00000154764,ENSG00000155366,ENSG00000160007,ENSG00000171862,ENSG00000177697
GO:0007041	lysosomal transport	92	20	16.71	5250	0.2207	0.88931	ENSG00000006715,ENSG00000013016,ENSG00000074319,ENSG00000111670,ENSG00000115993,ENSG00000120885,ENSG00000133706,ENSG00000137877,ENSG00000143761,ENSG00000147894,ENSG00000158828,ENSG00000163840,ENSG00000167671,ENSG00000167705,ENSG00000168172,ENSG00000169252,ENSG00000171100,ENSG00000215305,ENSG00000266412,ENSG00000276600
GO:0040019	positive regulation of embryonic develop...	21	6	3.81	5251	0.1674	0.88944	ENSG00000017427,ENSG00000107485,ENSG00000126016,ENSG00000134245,ENSG00000144824,ENSG00000169083
GO:2000772	regulation of cellular senescence	34	8	6.17	5252	0.26744	0.88949	ENSG00000081181,ENSG00000090238,ENSG00000105810,ENSG00000117020,ENSG00000138035,ENSG00000164430,ENSG00000189298,ENSG00000253729
GO:1903672	positive regulation of sprouting angioge...	30	7	5.45	5253	0.29608	0.88952	ENSG00000099250,ENSG00000100292,ENSG00000101445,ENSG00000117020,ENSG00000136826,ENSG00000138685,ENSG00000165757
GO:0002456	T cell mediated immunity	92	18	16.71	5254	0.40449	0.88955	ENSG00000049768,ENSG00000072694,ENSG00000073008,ENSG00000073861,ENSG00000075711,ENSG00000096996,ENSG00000101665,ENSG00000104972,ENSG00000107485,ENSG00000115594,ENSG00000117586,ENSG00000134321,ENSG00000164509,ENSG00000168685,ENSG00000172175,ENSG00000180644,ENSG00000197540,ENSG00000214279
GO:0097178	ruffle assembly	37	8	6.72	5255	0.35461	0.88955	ENSG00000035115,ENSG00000108518,ENSG00000110880,ENSG00000132376,ENSG00000137710,ENSG00000151491,ENSG00000169313,ENSG00000196405
GO:0006672	ceramide metabolic process	71	14	12.89	5256	0.4137	0.88957	ENSG00000035681,ENSG00000070610,ENSG00000108405,ENSG00000112294,ENSG00000113532,ENSG00000118276,ENSG00000158850,ENSG00000162139,ENSG00000162630,ENSG00000168350,ENSG00000177076,ENSG00000196542,ENSG00000198964,ENSG00000204147
GO:0050922	negative regulation of chemotaxis	44	9	7.99	5257	0.40556	0.88958	ENSG00000010319,ENSG00000075213,ENSG00000099250,ENSG00000108379,ENSG00000108691,ENSG00000120129,ENSG00000158747,ENSG00000167680,ENSG00000197561
GO:0042136	neurotransmitter biosynthetic process	73	14	13.26	5258	0.45794	0.88961	ENSG00000079931,ENSG00000081181,ENSG00000108576,ENSG00000120885,ENSG00000131979,ENSG00000135124,ENSG00000136826,ENSG00000138061,ENSG00000163661,ENSG00000166949,ENSG00000168329,ENSG00000174130,ENSG00000183044,ENSG00000204385
GO:0021756	striatum development	13	3	2.36	5259	0.42932	0.88963	ENSG00000122641,ENSG00000127152,ENSG00000151012
GO:0021522	spinal cord motor neuron differentiation	14	3	2.54	5260	0.48088	0.88965	ENSG00000106571,ENSG00000124766,ENSG00000159556
GO:1900181	negative regulation of protein localizat...	22	4	4	5261	0.58551	0.8897	ENSG00000135272,ENSG00000154188,ENSG00000186642,ENSG00000204614
GO:0060294	cilium movement involved in cell motilit...	13	2	2.36	5262	0.71318	0.88974	ENSG00000105877,ENSG00000172426
GO:0000722	telomere maintenance via recombination	14	2	2.54	5263	0.7519	0.88977	ENSG00000012061,ENSG00000156831
GO:0031290	retinal ganglion cell axon guidance	14	2	2.54	5264	0.7519	0.88977	ENSG00000099250,ENSG00000159556
GO:0060307	regulation of ventricular cardiac muscle...	15	2	2.72	5265	0.78602	0.88979	ENSG00000071127,ENSG00000075711
GO:0061462	protein localization to lysosome	32	5	5.81	5266	0.71517	0.8898	ENSG00000111670,ENSG00000120885,ENSG00000133706,ENSG00000174206,ENSG00000266412
GO:0003016	respiratory system process	21	3	3.81	5267	0.76239	0.8898	ENSG00000115419,ENSG00000140718,ENSG00000184916
GO:0005980	glycogen catabolic process	16	2	2.91	5268	0.81594	0.88981	ENSG00000100994,ENSG00000172531
GO:0030947	regulation of vascular endothelial growt...	22	3	4	5269	0.79032	0.88982	ENSG00000102678,ENSG00000138119,ENSG00000259207
GO:0000212	meiotic spindle organization	11	1	2	5270	0.88982	0.88982	ENSG00000037042
GO:0007567	parturition	11	1	2	5271	0.88982	0.88982	ENSG00000122420
GO:0010763	positive regulation of fibroblast migrat...	11	1	2	5272	0.88982	0.88982	ENSG00000158856
GO:0010839	negative regulation of keratinocyte prol...	11	1	2	5273	0.88982	0.88982	ENSG00000147044
GO:0030903	notochord development	11	1	2	5274	0.88982	0.88982	ENSG00000123473
GO:0032740	positive regulation of interleukin-17 pr...	11	1	2	5275	0.88982	0.88982	ENSG00000122224
GO:0042532	negative regulation of tyrosine phosphor...	11	1	2	5276	0.88982	0.88982	ENSG00000173193
GO:0070933	histone H4 deacetylation	11	1	2	5277	0.88982	0.88982	ENSG00000068903
GO:0072112	glomerular visceral epithelial cell diff...	11	1	2	5278	0.88982	0.88982	ENSG00000007062
GO:0090399	replicative senescence	11	1	2	5279	0.88982	0.88982	ENSG00000106366
GO:0003407	neural retina development	28	4	5.09	5280	0.77508	0.88983	ENSG00000007062,ENSG00000070961,ENSG00000146555,ENSG00000175544
GO:0030330	DNA damage response, signal transduction...	98	16	17.8	5281	0.72123	0.88991	ENSG00000026508,ENSG00000067066,ENSG00000114126,ENSG00000116717,ENSG00000118689,ENSG00000124766,ENSG00000140464,ENSG00000142453,ENSG00000143479,ENSG00000143499,ENSG00000144580,ENSG00000163564,ENSG00000166068,ENSG00000198176,ENSG00000198625,ENSG00000205250
GO:2000780	negative regulation of double-strand bre...	27	3	4.9	5282	0.89185	0.88993	ENSG00000101596,ENSG00000104517,ENSG00000127311
GO:1903573	negative regulation of response to endop...	40	5	7.26	5283	0.87574	0.88997	ENSG00000120885,ENSG00000134882,ENSG00000155313,ENSG00000178719,ENSG00000180667
GO:0050684	regulation of mRNA processing	119	18	21.61	5284	0.83704	0.89013	ENSG00000048740,ENSG00000049883,ENSG00000076770,ENSG00000096063,ENSG00000100201,ENSG00000103549,ENSG00000107864,ENSG00000115875,ENSG00000117592,ENSG00000126254,ENSG00000127804,ENSG00000136527,ENSG00000136819,ENSG00000153187,ENSG00000185650,ENSG00000204356,ENSG00000263465,ENSG00000265241
GO:1990138	neuron projection extension	117	17	21.25	5285	0.87573	0.8902	ENSG00000010319,ENSG00000035403,ENSG00000040608,ENSG00000075213,ENSG00000085733,ENSG00000099250,ENSG00000103528,ENSG00000103769,ENSG00000108379,ENSG00000118046,ENSG00000124772,ENSG00000131711,ENSG00000147894,ENSG00000156299,ENSG00000164885,ENSG00000166333,ENSG00000167680
GO:0008156	negative regulation of DNA replication	35	2	6.36	5286	0.99218	0.89021	ENSG00000184205,ENSG00000197548
GO:0009062	fatty acid catabolic process	91	10	16.53	5287	0.97816	0.89047	ENSG00000095321,ENSG00000115425,ENSG00000121310,ENSG00000122971,ENSG00000134324,ENSG00000146416,ENSG00000167114,ENSG00000173208,ENSG00000204427,ENSG00000240303
GO:0017038	protein import	184	24	33.42	5288	0.97576	0.89082	ENSG00000017427,ENSG00000039068,ENSG00000082074,ENSG00000102678,ENSG00000102898,ENSG00000104517,ENSG00000106571,ENSG00000108424,ENSG00000112062,ENSG00000120885,ENSG00000126768,ENSG00000129197,ENSG00000135272,ENSG00000140464,ENSG00000140943,ENSG00000145675,ENSG00000151929,ENSG00000154188,ENSG00000166949,ENSG00000186642
GO:0070972	protein localization to endoplasmic reti...	135	7	24.52	5289	1	0.89177	ENSG00000134882,ENSG00000167881,ENSG00000186480,ENSG00000197858,ENSG00000198356,ENSG00000198626,ENSG00000221983
GO:0030182	neuron differentiation	898	194	163.09	5290	0.00365	0.89288	ENSG00000003402,ENSG00000004139,ENSG00000004468,ENSG00000005810,ENSG00000005884,ENSG00000007062,ENSG00000010017,ENSG00000010319,ENSG00000019991,ENSG00000021645,ENSG00000026025,ENSG00000033867,ENSG00000035403,ENSG00000039068,ENSG00000040608,ENSG00000047597,ENSG00000053108,ENSG00000055732,ENSG00000057657,ENSG00000058866
GO:0006469	negative regulation of protein kinase ac...	182	37	33.05	5291	0.24877	0.90041	ENSG00000005249,ENSG00000060237,ENSG00000074319,ENSG00000087302,ENSG00000088992,ENSG00000100225,ENSG00000106617,ENSG00000107140,ENSG00000110880,ENSG00000111266,ENSG00000114166,ENSG00000116285,ENSG00000116717,ENSG00000120129,ENSG00000120875,ENSG00000123080,ENSG00000129757,ENSG00000131023,ENSG00000132376,ENSG00000135549
GO:0006890	retrograde vesicle-mediated transport, G...	82	11	14.89	5292	0.90058	0.90058	ENSG00000054793,ENSG00000084731,ENSG00000111481,ENSG00000113384,ENSG00000126062,ENSG00000131437,ENSG00000136152,ENSG00000137807,ENSG00000154917,ENSG00000174903,ENSG00000175582
GO:0032418	lysosome localization	56	11	10.17	5293	0.44011	0.90105	ENSG00000000938,ENSG00000066294,ENSG00000092531,ENSG00000094631,ENSG00000100292,ENSG00000105851,ENSG00000136854,ENSG00000157404,ENSG00000158869,ENSG00000172575,ENSG00000196544
GO:0071897	DNA biosynthetic process	167	30	30.33	5294	0.55849	0.90122	ENSG00000009413,ENSG00000019991,ENSG00000076984,ENSG00000085511,ENSG00000089022,ENSG00000107854,ENSG00000120129,ENSG00000121060,ENSG00000124535,ENSG00000127586,ENSG00000129355,ENSG00000130119,ENSG00000132383,ENSG00000135549,ENSG00000136826,ENSG00000138668,ENSG00000138685,ENSG00000139567,ENSG00000153187,ENSG00000154914
GO:0034067	protein localization to Golgi apparatus	25	4	4.54	5295	0.6905	0.90125	ENSG00000048707,ENSG00000113384,ENSG00000123240,ENSG00000175582
GO:0090023	positive regulation of neutrophil chemot...	20	2	3.63	5296	0.90141	0.90141	ENSG00000111913,ENSG00000113296
GO:0051602	response to electrical stimulus	26	3	4.72	5297	0.87599	0.90143	ENSG00000138668,ENSG00000171862,ENSG00000197122
GO:0007020	microtubule nucleation	28	3	5.09	5298	0.90586	0.90148	ENSG00000010017,ENSG00000037042,ENSG00000100503
GO:0045930	negative regulation of mitotic cell cycl...	242	40	43.95	5299	0.77089	0.90177	ENSG00000010244,ENSG00000022267,ENSG00000041515,ENSG00000075711,ENSG00000078098,ENSG00000079335,ENSG00000091436,ENSG00000100225,ENSG00000100387,ENSG00000108691,ENSG00000113558,ENSG00000114126,ENSG00000116691,ENSG00000116717,ENSG00000120129,ENSG00000124766,ENSG00000126226,ENSG00000136826,ENSG00000138035,ENSG00000140464
GO:1901998	toxin transport	35	4	6.36	5300	0.90184	0.90184	ENSG00000099250,ENSG00000111481,ENSG00000150712,ENSG00000163297
GO:0016575	histone deacetylation	82	10	14.89	5301	0.94556	0.90235	ENSG00000005302,ENSG00000049768,ENSG00000057935,ENSG00000064961,ENSG00000068903,ENSG00000073614,ENSG00000094631,ENSG00000148411,ENSG00000158711,ENSG00000158828
GO:0010923	negative regulation of phosphatase activ...	77	9	13.98	5302	0.95468	0.90237	ENSG00000060237,ENSG00000106341,ENSG00000119383,ENSG00000119782,ENSG00000131981,ENSG00000139746,ENSG00000160208,ENSG00000166068,ENSG00000196422
GO:0008104	protein localization	2265	422	411.36	5303	0.27005	0.90324	ENSG00000000938,ENSG00000004468,ENSG00000005810,ENSG00000005884,ENSG00000006715,ENSG00000007402,ENSG00000010361,ENSG00000011523,ENSG00000013016,ENSG00000015475,ENSG00000017427,ENSG00000023041,ENSG00000025434,ENSG00000028528,ENSG00000029534,ENSG00000030066,ENSG00000034713,ENSG00000035403,ENSG00000039068,ENSG00000041353
GO:0007601	visual perception	98	14	17.8	5304	0.87297	0.90487	ENSG00000099204,ENSG00000102878,ENSG00000107521,ENSG00000107736,ENSG00000118217,ENSG00000137955,ENSG00000138061,ENSG00000140859,ENSG00000162496,ENSG00000175544,ENSG00000180376,ENSG00000188107,ENSG00000205981,ENSG00000214140
GO:0001816	cytokine production	586	145	106.43	5305	2.8e-05	0.90539	ENSG00000000938,ENSG00000005100,ENSG00000012223,ENSG00000013725,ENSG00000019991,ENSG00000023445,ENSG00000034152,ENSG00000043462,ENSG00000049323,ENSG00000049768,ENSG00000055332,ENSG00000066294,ENSG00000072694,ENSG00000073792,ENSG00000073861,ENSG00000075711,ENSG00000077150,ENSG00000078747,ENSG00000081181,ENSG00000083799
GO:0022900	electron transport chain	160	18	29.06	5306	0.99399	0.90879	ENSG00000015475,ENSG00000069535,ENSG00000088682,ENSG00000112294,ENSG00000145335,ENSG00000145545,ENSG00000158828,ENSG00000159423,ENSG00000162496,ENSG00000166260,ENSG00000170906,ENSG00000177542,ENSG00000178127,ENSG00000178445,ENSG00000182512,ENSG00000184470,ENSG00000184752,ENSG00000184903
GO:0007188	adenylate cyclase-modulating G protein-c...	107	28	19.43	5307	0.02476	0.90881	ENSG00000006638,ENSG00000064989,ENSG00000087460,ENSG00000105723,ENSG00000112414,ENSG00000113389,ENSG00000121753,ENSG00000122420,ENSG00000122679,ENSG00000128266,ENSG00000132329,ENSG00000138031,ENSG00000141404,ENSG00000146535,ENSG00000150594,ENSG00000154229,ENSG00000160013,ENSG00000163737,ENSG00000165409,ENSG00000169252
GO:0046887	positive regulation of hormone secretion	78	21	14.17	5308	0.03558	0.909	ENSG00000004468,ENSG00000083720,ENSG00000088986,ENSG00000106327,ENSG00000112293,ENSG00000118513,ENSG00000120948,ENSG00000122641,ENSG00000124766,ENSG00000135821,ENSG00000136573,ENSG00000137486,ENSG00000143158,ENSG00000145103,ENSG00000147642,ENSG00000148737,ENSG00000153162,ENSG00000169860,ENSG00000182782,ENSG00000183044
GO:0030073	insulin secretion	135	31	24.52	5309	0.09229	0.90903	ENSG00000004468,ENSG00000007402,ENSG00000054356,ENSG00000083720,ENSG00000088986,ENSG00000102362,ENSG00000112293,ENSG00000114739,ENSG00000116473,ENSG00000117394,ENSG00000119782,ENSG00000120948,ENSG00000124766,ENSG00000134852,ENSG00000135821,ENSG00000136573,ENSG00000137486,ENSG00000143158,ENSG00000147642,ENSG00000148737
GO:0015718	monocarboxylic acid transport	93	22	16.89	5310	0.10896	0.90918	ENSG00000108846,ENSG00000108984,ENSG00000118596,ENSG00000123739,ENSG00000125257,ENSG00000134548,ENSG00000135124,ENSG00000138074,ENSG00000141655,ENSG00000143158,ENSG00000143554,ENSG00000151726,ENSG00000159640,ENSG00000167114,ENSG00000170571,ENSG00000172270,ENSG00000172345,ENSG00000173208,ENSG00000178752,ENSG00000183044
GO:0030500	regulation of bone mineralization	46	12	8.35	5311	0.11657	0.90934	ENSG00000012223,ENSG00000046653,ENSG00000102145,ENSG00000114739,ENSG00000115170,ENSG00000153162,ENSG00000154122,ENSG00000163823,ENSG00000166949,ENSG00000169252,ENSG00000177119,ENSG00000277632
GO:0055008	cardiac muscle tissue morphogenesis	38	10	6.9	5312	0.13774	0.9094	ENSG00000049883,ENSG00000057294,ENSG00000069702,ENSG00000101665,ENSG00000140416,ENSG00000157168,ENSG00000163092,ENSG00000171316,ENSG00000186350,ENSG00000198626
GO:0046847	filopodium assembly	47	10	8.54	5313	0.34471	0.90957	ENSG00000006451,ENSG00000099250,ENSG00000101445,ENSG00000107954,ENSG00000111913,ENSG00000136002,ENSG00000158528,ENSG00000158856,ENSG00000187017,ENSG00000197959
GO:0007099	centriole replication	33	6	5.99	5314	0.56964	0.90972	ENSG00000111554,ENSG00000114166,ENSG00000123473,ENSG00000147400,ENSG00000168944,ENSG00000285943
GO:2000179	positive regulation of neural precursor ...	28	5	5.09	5315	0.59349	0.90973	ENSG00000106571,ENSG00000138798,ENSG00000162946,ENSG00000168329,ENSG00000205336
GO:1901800	positive regulation of proteasomal prote...	95	17	17.25	5316	0.56905	0.90975	ENSG00000001084,ENSG00000013561,ENSG00000068903,ENSG00000100387,ENSG00000101665,ENSG00000103549,ENSG00000105723,ENSG00000113712,ENSG00000116044,ENSG00000120885,ENSG00000134109,ENSG00000135924,ENSG00000151692,ENSG00000153071,ENSG00000174989,ENSG00000179262,ENSG00000204463
GO:0006978	DNA damage response, signal transduction...	15	2	2.72	5317	0.78602	0.9098	ENSG00000067066,ENSG00000163564
GO:0043457	regulation of cellular respiration	21	3	3.81	5318	0.76239	0.90981	ENSG00000138035,ENSG00000145335,ENSG00000158828
GO:0042551	neuron maturation	28	4	5.09	5319	0.77508	0.90984	ENSG00000129757,ENSG00000160460,ENSG00000165731,ENSG00000171791
GO:0006983	ER overload response	12	1	2.18	5320	0.90985	0.90985	ENSG00000172071
GO:0007130	synaptonemal complex assembly	12	1	2.18	5321	0.90985	0.90985	ENSG00000204463
GO:0007213	G protein-coupled acetylcholine receptor...	12	1	2.18	5322	0.90985	0.90985	ENSG00000148908
GO:0008090	retrograde axonal transport	12	1	2.18	5323	0.90985	0.90985	ENSG00000151914
GO:0016446	somatic hypermutation of immunoglobulin ...	12	1	2.18	5324	0.90985	0.90985	ENSG00000166169
GO:0030878	thyroid gland development	12	1	2.18	5325	0.90985	0.90985	ENSG00000166949
GO:0043046	DNA methylation involved in gamete gener...	12	1	2.18	5326	0.90985	0.90985	ENSG00000179598
GO:0045618	positive regulation of keratinocyte diff...	12	1	2.18	5327	0.90985	0.90985	ENSG00000179593
GO:0048714	positive regulation of oligodendrocyte d...	12	1	2.18	5328	0.90985	0.90985	ENSG00000137462
GO:0070431	nucleotide-binding oligomerization domai...	12	1	2.18	5329	0.90985	0.90985	ENSG00000154124
GO:0090085	regulation of protein deubiquitination	12	1	2.18	5330	0.90985	0.90985	ENSG00000078747
GO:0097428	protein maturation by iron-sulfur cluste...	12	1	2.18	5331	0.90985	0.90985	ENSG00000135070
GO:0106074	aminoacyl-tRNA metabolism involved in tr...	12	1	2.18	5332	0.90985	0.90985	ENSG00000133706
GO:1904816	positive regulation of protein localizat...	12	1	2.18	5333	0.90985	0.90985	ENSG00000130119
GO:0006488	dolichol-linked oligosaccharide biosynth...	19	2	3.45	5334	0.88442	0.90988	ENSG00000101901,ENSG00000128039
GO:1990126	retrograde transport, endosome to plasma...	21	2	3.81	5335	0.91605	0.90991	ENSG00000103769,ENSG00000185236
GO:0007492	endoderm development	44	6	7.99	5336	0.83536	0.90993	ENSG00000082781,ENSG00000122641,ENSG00000134871,ENSG00000163508,ENSG00000166949,ENSG00000185650
GO:2000059	negative regulation of ubiquitin-depende...	43	4	7.81	5337	0.96589	0.91012	ENSG00000140464,ENSG00000147162,ENSG00000171100,ENSG00000204463
GO:0000723	telomere maintenance	150	21	27.24	5338	0.92844	0.91038	ENSG00000012061,ENSG00000067066,ENSG00000076984,ENSG00000085511,ENSG00000089022,ENSG00000107854,ENSG00000130119,ENSG00000132383,ENSG00000135549,ENSG00000138346,ENSG00000138668,ENSG00000140464,ENSG00000143799,ENSG00000153187,ENSG00000156831,ENSG00000157106,ENSG00000166848,ENSG00000173273,ENSG00000197122,ENSG00000253729
GO:0032200	telomere organization	162	22	29.42	5339	0.95215	0.91051	ENSG00000012061,ENSG00000067066,ENSG00000076984,ENSG00000085511,ENSG00000089022,ENSG00000107854,ENSG00000130119,ENSG00000132383,ENSG00000135549,ENSG00000138346,ENSG00000138668,ENSG00000140464,ENSG00000143799,ENSG00000153187,ENSG00000156831,ENSG00000157106,ENSG00000166848,ENSG00000173273,ENSG00000197122,ENSG00000253729
GO:0010468	regulation of gene expression	3507	600	636.93	5340	0.97359	0.91284	ENSG00000001084,ENSG00000001167,ENSG00000003402,ENSG00000004468,ENSG00000005075,ENSG00000005100,ENSG00000005302,ENSG00000005483,ENSG00000005884,ENSG00000007968,ENSG00000008405,ENSG00000008441,ENSG00000010244,ENSG00000010818,ENSG00000011590,ENSG00000012223,ENSG00000012822,ENSG00000013561,ENSG00000015479,ENSG00000017427
GO:0043113	receptor clustering	40	10	7.26	5341	0.17702	0.91544	ENSG00000075711,ENSG00000110076,ENSG00000117899,ENSG00000148180,ENSG00000151012,ENSG00000164885,ENSG00000171723,ENSG00000187902,ENSG00000189056,ENSG00000206561
GO:0099175	regulation of postsynapse organization	68	14	12.35	5342	0.34783	0.91558	ENSG00000072694,ENSG00000116106,ENSG00000117899,ENSG00000129968,ENSG00000151012,ENSG00000154764,ENSG00000156299,ENSG00000157193,ENSG00000158528,ENSG00000164885,ENSG00000171862,ENSG00000187902,ENSG00000189056,ENSG00000197959
GO:0032201	telomere maintenance via semi-conservati...	25	3	4.54	5343	0.8581	0.91601	ENSG00000132383,ENSG00000138346,ENSG00000285816
GO:0000132	establishment of mitotic spindle orienta...	21	2	3.81	5344	0.91605	0.91605	ENSG00000121957,ENSG00000136158
GO:0071514	genetic imprinting	21	2	3.81	5345	0.91605	0.91605	ENSG00000087460,ENSG00000129757
GO:1902895	positive regulation of pri-miRNA transcr...	21	2	3.81	5346	0.91605	0.91605	ENSG00000166949,ENSG00000170345
GO:0035690	cellular response to drug	268	56	48.67	5347	0.13768	0.9176	ENSG00000001084,ENSG00000003402,ENSG00000019991,ENSG00000026025,ENSG00000039068,ENSG00000061918,ENSG00000066926,ENSG00000094631,ENSG00000100292,ENSG00000104814,ENSG00000109320,ENSG00000112293,ENSG00000114491,ENSG00000116044,ENSG00000116285,ENSG00000116473,ENSG00000116984,ENSG00000118058,ENSG00000118513,ENSG00000118689
GO:0050766	positive regulation of phagocytosis	48	8	8.72	5348	0.6641	0.91797	ENSG00000072694,ENSG00000108691,ENSG00000116473,ENSG00000125730,ENSG00000158869,ENSG00000163661,ENSG00000177119,ENSG00000186074
GO:0006904	vesicle docking involved in exocytosis	38	5	6.9	5349	0.84513	0.91815	ENSG00000100568,ENSG00000115956,ENSG00000136854,ENSG00000166900,ENSG00000175029
GO:0010506	regulation of autophagy	277	53	50.31	5350	0.35963	0.92066	ENSG00000014216,ENSG00000019991,ENSG00000055208,ENSG00000068354,ENSG00000068903,ENSG00000080561,ENSG00000085733,ENSG00000094631,ENSG00000100225,ENSG00000100292,ENSG00000102096,ENSG00000103148,ENSG00000104081,ENSG00000104765,ENSG00000105723,ENSG00000110321,ENSG00000112977,ENSG00000116678,ENSG00000116688,ENSG00000118046
GO:0071345	cellular response to cytokine stimulus	819	204	148.74	5351	3.8e-07	0.92091	ENSG00000003436,ENSG00000006451,ENSG00000008517,ENSG00000019991,ENSG00000023445,ENSG00000025434,ENSG00000026025,ENSG00000026508,ENSG00000048462,ENSG00000054356,ENSG00000055208,ENSG00000056558,ENSG00000060138,ENSG00000060237,ENSG00000064225,ENSG00000067057,ENSG00000067066,ENSG00000072135,ENSG00000078902,ENSG00000081059
GO:0006805	xenobiotic metabolic process	65	9	11.81	5352	0.85839	0.92127	ENSG00000008394,ENSG00000063438,ENSG00000095303,ENSG00000130649,ENSG00000138061,ENSG00000144852,ENSG00000151726,ENSG00000170899,ENSG00000173757
GO:0014070	response to organic cyclic compound	650	153	118.05	5353	0.00024	0.92175	ENSG00000001084,ENSG00000003402,ENSG00000003436,ENSG00000004468,ENSG00000005249,ENSG00000006638,ENSG00000008405,ENSG00000012822,ENSG00000013561,ENSG00000025434,ENSG00000039068,ENSG00000054356,ENSG00000066926,ENSG00000068903,ENSG00000069535,ENSG00000070961,ENSG00000073282,ENSG00000094631,ENSG00000100201,ENSG00000100427
GO:0060964	regulation of gene silencing by miRNA	71	7	12.89	5354	0.98225	0.92229	ENSG00000005075,ENSG00000099817,ENSG00000100142,ENSG00000126934,ENSG00000144231,ENSG00000206557,ENSG00000278828
GO:0001819	positive regulation of cytokine producti...	342	87	62.11	5355	0.00043	0.92369	ENSG00000000938,ENSG00000005100,ENSG00000013725,ENSG00000019991,ENSG00000023445,ENSG00000049768,ENSG00000055332,ENSG00000077150,ENSG00000096996,ENSG00000100292,ENSG00000101782,ENSG00000102245,ENSG00000105483,ENSG00000106366,ENSG00000107201,ENSG00000107485,ENSG00000108771,ENSG00000109320,ENSG00000110218,ENSG00000110330
GO:0030521	androgen receptor signaling pathway	62	8	11.26	5356	0.89732	0.92401	ENSG00000013561,ENSG00000094631,ENSG00000100201,ENSG00000115641,ENSG00000153071,ENSG00000169083,ENSG00000175221,ENSG00000266412
GO:0007059	chromosome segregation	278	35	50.49	5357	0.99556	0.92412	ENSG00000004897,ENSG00000010244,ENSG00000037042,ENSG00000068903,ENSG00000079335,ENSG00000096063,ENSG00000100814,ENSG00000101782,ENSG00000103769,ENSG00000108424,ENSG00000112941,ENSG00000118193,ENSG00000120129,ENSG00000126226,ENSG00000126581,ENSG00000131023,ENSG00000131165,ENSG00000134690,ENSG00000136169,ENSG00000137807
GO:0007088	regulation of mitotic nuclear division	159	21	28.88	5358	0.96291	0.92479	ENSG00000004897,ENSG00000010244,ENSG00000017427,ENSG00000068903,ENSG00000079335,ENSG00000118971,ENSG00000120129,ENSG00000126226,ENSG00000126581,ENSG00000129757,ENSG00000131165,ENSG00000138798,ENSG00000147082,ENSG00000153107,ENSG00000153187,ENSG00000156831,ENSG00000157456,ENSG00000164754,ENSG00000173273,ENSG00000178562
GO:0010035	response to inorganic substance	406	87	73.74	5359	0.04957	0.92482	ENSG00000001084,ENSG00000003402,ENSG00000010278,ENSG00000012061,ENSG00000019991,ENSG00000039068,ENSG00000060237,ENSG00000061918,ENSG00000066926,ENSG00000069535,ENSG00000071967,ENSG00000090674,ENSG00000094631,ENSG00000100292,ENSG00000103528,ENSG00000104267,ENSG00000106327,ENSG00000112293,ENSG00000113140,ENSG00000115457
GO:0051099	positive regulation of binding	156	32	28.33	5360	0.25014	0.92576	ENSG00000001460,ENSG00000017427,ENSG00000068903,ENSG00000075413,ENSG00000099250,ENSG00000101109,ENSG00000106003,ENSG00000107485,ENSG00000111913,ENSG00000116106,ENSG00000130119,ENSG00000131981,ENSG00000136826,ENSG00000137265,ENSG00000137486,ENSG00000138496,ENSG00000138798,ENSG00000143799,ENSG00000148737,ENSG00000153879
GO:0017157	regulation of exocytosis	147	29	26.7	5361	0.34214	0.92589	ENSG00000000938,ENSG00000006451,ENSG00000041353,ENSG00000066294,ENSG00000072694,ENSG00000074319,ENSG00000100292,ENSG00000100346,ENSG00000102362,ENSG00000108405,ENSG00000116473,ENSG00000121807,ENSG00000124145,ENSG00000127314,ENSG00000129472,ENSG00000136738,ENSG00000136854,ENSG00000139190,ENSG00000143761,ENSG00000145335
GO:0007369	gastrulation	113	22	20.52	5362	0.39608	0.92597	ENSG00000005884,ENSG00000060237,ENSG00000082781,ENSG00000102710,ENSG00000108379,ENSG00000114739,ENSG00000115170,ENSG00000122641,ENSG00000126016,ENSG00000128791,ENSG00000134871,ENSG00000136689,ENSG00000136826,ENSG00000138795,ENSG00000144824,ENSG00000145423,ENSG00000162367,ENSG00000163508,ENSG00000166949,ENSG00000179820
GO:2001259	positive regulation of cation channel ac...	34	7	6.17	5363	0.42421	0.92603	ENSG00000013016,ENSG00000151150,ENSG00000158828,ENSG00000160014,ENSG00000169252,ENSG00000171631,ENSG00000189056
GO:0090102	cochlea development	21	4	3.81	5364	0.54623	0.92609	ENSG00000105991,ENSG00000107485,ENSG00000112655,ENSG00000148516
GO:0030970	retrograde protein transport, ER to cyto...	27	5	4.9	5365	0.55894	0.9261	ENSG00000134109,ENSG00000134882,ENSG00000144468,ENSG00000166598,ENSG00000180667
GO:0045947	negative regulation of translational ini...	18	3	3.27	5366	0.66042	0.92613	ENSG00000086232,ENSG00000153064,ENSG00000172071
GO:0035066	positive regulation of histone acetylati...	25	4	4.54	5367	0.6905	0.92616	ENSG00000049768,ENSG00000107485,ENSG00000132471,ENSG00000137486
GO:0032688	negative regulation of interferon-beta p...	14	2	2.54	5368	0.7519	0.92616	ENSG00000104972,ENSG00000160703
GO:2001224	positive regulation of neuron migration	14	2	2.54	5369	0.7519	0.92616	ENSG00000075213,ENSG00000189056
GO:0006515	protein quality control for misfolded or...	26	4	4.72	5370	0.72096	0.92618	ENSG00000070423,ENSG00000094631,ENSG00000204308,ENSG00000204463
GO:0002026	regulation of the force of heart contrac...	16	2	2.91	5371	0.81594	0.92619	ENSG00000198336,ENSG00000198626
GO:0071709	membrane assembly	22	3	4	5372	0.79032	0.9262	ENSG00000110076,ENSG00000151150,ENSG00000171862
GO:0071312	cellular response to alkaloid	23	3	4.18	5373	0.81546	0.92622	ENSG00000171552,ENSG00000197548,ENSG00000198626
GO:0009083	branched-chain amino acid catabolic proc...	18	2	3.27	5374	0.86475	0.92623	ENSG00000131844,ENSG00000163644
GO:2000637	positive regulation of gene silencing by...	18	2	3.27	5375	0.86475	0.92623	ENSG00000126934,ENSG00000206557
GO:0000463	maturation of LSU-rRNA from tricistronic...	13	1	2.36	5376	0.92624	0.92624	ENSG00000142207
GO:0001732	formation of cytoplasmic translation ini...	13	1	2.36	5377	0.92624	0.92624	ENSG00000106263
GO:0006346	methylation-dependent chromatin silencin...	13	1	2.36	5378	0.92624	0.92624	ENSG00000119969
GO:0006646	phosphatidylethanolamine biosynthetic pr...	13	1	2.36	5379	0.92624	0.92624	ENSG00000134324
GO:2000678	negative regulation of transcription reg...	13	1	2.36	5380	0.92624	0.92624	ENSG00000102145
GO:0048813	dendrite morphogenesis	103	24	18.71	5381	0.1114	0.92773	ENSG00000004139,ENSG00000075213,ENSG00000094631,ENSG00000099250,ENSG00000114745,ENSG00000115993,ENSG00000116106,ENSG00000118046,ENSG00000125249,ENSG00000128245,ENSG00000132640,ENSG00000135905,ENSG00000137672,ENSG00000154764,ENSG00000156299,ENSG00000157193,ENSG00000158528,ENSG00000164885,ENSG00000166333,ENSG00000171862
GO:0001961	positive regulation of cytokine-mediated...	41	10	7.45	5382	0.19841	0.92807	ENSG00000115594,ENSG00000119401,ENSG00000137752,ENSG00000138496,ENSG00000162676,ENSG00000166326,ENSG00000167601,ENSG00000173193,ENSG00000186074,ENSG00000196954
GO:0048565	digestive tract development	69	15	12.53	5383	0.26221	0.92808	ENSG00000057657,ENSG00000073282,ENSG00000081059,ENSG00000102678,ENSG00000106571,ENSG00000114739,ENSG00000115738,ENSG00000128918,ENSG00000145423,ENSG00000157404,ENSG00000165731,ENSG00000166949,ENSG00000171791,ENSG00000181704,ENSG00000196159
GO:0007283	spermatogenesis	338	56	61.39	5384	0.7989	0.92832	ENSG00000012061,ENSG00000013375,ENSG00000023445,ENSG00000028839,ENSG00000060138,ENSG00000073282,ENSG00000073614,ENSG00000078399,ENSG00000088986,ENSG00000089094,ENSG00000096063,ENSG00000100814,ENSG00000102531,ENSG00000105011,ENSG00000105948,ENSG00000107140,ENSG00000107954,ENSG00000111224,ENSG00000112053,ENSG00000112486
GO:0006699	bile acid biosynthetic process	22	2	4	5385	0.92862	0.92862	ENSG00000070882,ENSG00000117859
GO:0010499	proteasomal ubiquitin-independent protei...	22	2	4	5386	0.92862	0.92862	ENSG00000116044,ENSG00000205220
GO:0031116	positive regulation of microtubule polym...	22	2	4	5387	0.92862	0.92862	ENSG00000100503,ENSG00000198718
GO:0006099	tricarboxylic acid cycle	30	3	5.45	5388	0.92906	0.92906	ENSG00000100412,ENSG00000151376,ENSG00000180185
GO:0033572	transferrin transport	30	3	5.45	5389	0.92906	0.92906	ENSG00000090674,ENSG00000106327,ENSG00000185236
GO:1990090	cellular response to nerve growth factor...	38	4	6.9	5390	0.93319	0.92912	ENSG00000111737,ENSG00000116473,ENSG00000118689,ENSG00000171862
GO:0006457	protein folding	192	27	34.87	5391	0.94659	0.93275	ENSG00000089248,ENSG00000100380,ENSG00000107262,ENSG00000117899,ENSG00000118217,ENSG00000119782,ENSG00000120885,ENSG00000125037,ENSG00000128266,ENSG00000132002,ENSG00000135924,ENSG00000137094,ENSG00000140403,ENSG00000148719,ENSG00000151929,ENSG00000159461,ENSG00000160404,ENSG00000164070,ENSG00000166405,ENSG00000166598
GO:0000724	double-strand break repair via homologou...	117	15	21.25	5392	0.95318	0.93279	ENSG00000081177,ENSG00000101596,ENSG00000127311,ENSG00000132383,ENSG00000143799,ENSG00000156831,ENSG00000161010,ENSG00000166169,ENSG00000166848,ENSG00000173559,ENSG00000175854,ENSG00000177889,ENSG00000182185,ENSG00000182263,ENSG00000198690
GO:0016071	mRNA metabolic process	736	83	133.67	5393	1	0.93462	ENSG00000005075,ENSG00000026025,ENSG00000046647,ENSG00000048740,ENSG00000049883,ENSG00000060138,ENSG00000065978,ENSG00000073792,ENSG00000076770,ENSG00000090621,ENSG00000096063,ENSG00000099817,ENSG00000100142,ENSG00000100201,ENSG00000100354,ENSG00000103342,ENSG00000103549,ENSG00000105879,ENSG00000105939,ENSG00000107864
GO:0040008	regulation of growth	495	99	89.9	5394	0.15325	0.93493	ENSG00000004468,ENSG00000007341,ENSG00000007402,ENSG00000010319,ENSG00000017427,ENSG00000022267,ENSG00000040608,ENSG00000053108,ENSG00000060138,ENSG00000069702,ENSG00000074319,ENSG00000075213,ENSG00000078747,ENSG00000082397,ENSG00000085733,ENSG00000089094,ENSG00000099250,ENSG00000100448,ENSG00000101109,ENSG00000102678
GO:0060548	negative regulation of cell death	743	165	134.94	5395	0.00227	0.93561	ENSG00000001084,ENSG00000003402,ENSG00000004468,ENSG00000012223,ENSG00000015475,ENSG00000017427,ENSG00000019991,ENSG00000023445,ENSG00000026508,ENSG00000055332,ENSG00000060138,ENSG00000066056,ENSG00000068903,ENSG00000078747,ENSG00000081059,ENSG00000081181,ENSG00000082146,ENSG00000082805,ENSG00000085276,ENSG00000085733
GO:0043086	negative regulation of catalytic activit...	566	119	102.79	5396	0.04168	0.93855	ENSG00000003402,ENSG00000003436,ENSG00000005249,ENSG00000012223,ENSG00000019991,ENSG00000023445,ENSG00000026508,ENSG00000060237,ENSG00000073614,ENSG00000074319,ENSG00000077984,ENSG00000087302,ENSG00000088992,ENSG00000094631,ENSG00000100225,ENSG00000100483,ENSG00000101439,ENSG00000101665,ENSG00000102109,ENSG00000104904
GO:0000413	protein peptidyl-prolyl isomerization	31	3	5.63	5397	0.93857	0.93857	ENSG00000105701,ENSG00000119383,ENSG00000119782
GO:0006363	termination of RNA polymerase I transcri...	31	3	5.63	5398	0.93857	0.93857	ENSG00000099817,ENSG00000100142,ENSG00000171453
GO:0032435	negative regulation of proteasomal ubiqu...	31	3	5.63	5399	0.93857	0.93857	ENSG00000147162,ENSG00000171100,ENSG00000204463
GO:0043001	Golgi to plasma membrane protein transpo...	31	3	5.63	5400	0.93857	0.93857	ENSG00000113384,ENSG00000123240,ENSG00000151150
GO:0048167	regulation of synaptic plasticity	107	23	19.43	5401	0.21678	0.93877	ENSG00000004468,ENSG00000100678,ENSG00000103769,ENSG00000107864,ENSG00000107954,ENSG00000113758,ENSG00000116106,ENSG00000124214,ENSG00000128245,ENSG00000135919,ENSG00000136854,ENSG00000143761,ENSG00000145335,ENSG00000154146,ENSG00000156642,ENSG00000157404,ENSG00000158528,ENSG00000164885,ENSG00000166900,ENSG00000168329
GO:0006024	glycosaminoglycan biosynthetic process	74	15	13.44	5402	0.36359	0.93899	ENSG00000038427,ENSG00000064225,ENSG00000103489,ENSG00000109320,ENSG00000118276,ENSG00000124145,ENSG00000136542,ENSG00000138798,ENSG00000154188,ENSG00000156966,ENSG00000158850,ENSG00000171451,ENSG00000175040,ENSG00000196961,ENSG00000198108
GO:0061077	chaperone-mediated protein folding	57	9	10.35	5403	0.73076	0.93931	ENSG00000100380,ENSG00000107262,ENSG00000119782,ENSG00000120885,ENSG00000132002,ENSG00000135924,ENSG00000137094,ENSG00000148719,ENSG00000160404
GO:0001892	embryonic placenta development	63	12	11.44	5404	0.47853	0.93947	ENSG00000057657,ENSG00000101109,ENSG00000113555,ENSG00000115760,ENSG00000129757,ENSG00000138795,ENSG00000147383,ENSG00000163508,ENSG00000172216,ENSG00000174989,ENSG00000183734,ENSG00000185650
GO:0009048	dosage compensation by inactivation of X...	17	3	3.09	5405	0.62009	0.93953	ENSG00000101596,ENSG00000153046,ENSG00000153187
GO:0070102	interleukin-6-mediated signaling pathway	16	2	2.91	5406	0.81594	0.93959	ENSG00000147488,ENSG00000162676
GO:0001824	blastocyst development	50	8	9.08	5407	0.71015	0.93961	ENSG00000017427,ENSG00000100814,ENSG00000107077,ENSG00000116688,ENSG00000126749,ENSG00000131023,ENSG00000163508,ENSG00000171476
GO:0031167	rRNA methylation	24	3	4.36	5408	0.83799	0.93963	ENSG00000122085,ENSG00000126749,ENSG00000127804
GO:0007140	male meiotic nuclear division	30	4	5.45	5409	0.82055	0.93964	ENSG00000102096,ENSG00000159374,ENSG00000170315,ENSG00000185697
GO:0033540	fatty acid beta-oxidation using acyl-CoA...	14	1	2.54	5410	0.93965	0.93965	ENSG00000095321
GO:0042634	regulation of hair cycle	14	1	2.54	5411	0.93965	0.93965	ENSG00000134852
GO:0045428	regulation of nitric oxide biosynthetic ...	49	7	8.9	5412	0.81141	0.93968	ENSG00000120885,ENSG00000135124,ENSG00000136826,ENSG00000163661,ENSG00000166949,ENSG00000168329,ENSG00000174130
GO:2000249	regulation of actin cytoskeleton reorgan...	28	3	5.09	5413	0.90586	0.93969	ENSG00000099250,ENSG00000164885,ENSG00000182578
GO:0008589	regulation of smoothened signaling pathw...	56	8	10.17	5414	0.82211	0.9397	ENSG00000010361,ENSG00000072840,ENSG00000102678,ENSG00000106571,ENSG00000124813,ENSG00000135919,ENSG00000151208,ENSG00000198851
GO:0071310	cellular response to organic substance	1930	461	350.52	5415	3.5e-12	0.94023	ENSG00000001084,ENSG00000003402,ENSG00000003436,ENSG00000005075,ENSG00000005249,ENSG00000005884,ENSG00000006451,ENSG00000006638,ENSG00000008405,ENSG00000008517,ENSG00000010361,ENSG00000012223,ENSG00000012822,ENSG00000013561,ENSG00000013725,ENSG00000017427,ENSG00000019991,ENSG00000023445,ENSG00000025434,ENSG00000026025
GO:0006275	regulation of DNA replication	97	8	17.62	5416	0.99824	0.94031	ENSG00000124535,ENSG00000127586,ENSG00000138346,ENSG00000139567,ENSG00000165283,ENSG00000184205,ENSG00000189233,ENSG00000197548
GO:0032515	negative regulation of phosphoprotein ph...	42	5	7.63	5417	0.90105	0.94136	ENSG00000106341,ENSG00000119383,ENSG00000119782,ENSG00000131981,ENSG00000196422
GO:0030163	protein catabolic process	787	159	142.93	5418	0.0699	0.9467	ENSG00000001084,ENSG00000004897,ENSG00000005810,ENSG00000013561,ENSG00000019995,ENSG00000028528,ENSG00000034713,ENSG00000039068,ENSG00000042753,ENSG00000048028,ENSG00000068903,ENSG00000070423,ENSG00000073861,ENSG00000074319,ENSG00000078098,ENSG00000078304,ENSG00000078747,ENSG00000078902,ENSG00000079482,ENSG00000083799
GO:0007566	embryo implantation	32	3	5.81	5419	0.94689	0.94689	ENSG00000163453,ENSG00000172270,ENSG00000186350
GO:0051225	spindle assembly	100	12	18.16	5420	0.96435	0.94728	ENSG00000010244,ENSG00000079335,ENSG00000101162,ENSG00000103769,ENSG00000108424,ENSG00000121957,ENSG00000131165,ENSG00000137807,ENSG00000153187,ENSG00000166974,ENSG00000173273,ENSG00000285943
GO:0043407	negative regulation of MAP kinase activi...	57	11	10.35	5421	0.46519	0.94833	ENSG00000111266,ENSG00000120129,ENSG00000120875,ENSG00000132376,ENSG00000136158,ENSG00000138166,ENSG00000138835,ENSG00000143507,ENSG00000145423,ENSG00000150593,ENSG00000166068
GO:0034113	heterotypic cell-cell adhesion	47	9	8.54	5422	0.48924	0.94835	ENSG00000026508,ENSG00000057294,ENSG00000060237,ENSG00000134755,ENSG00000136689,ENSG00000136826,ENSG00000163606,ENSG00000179820,ENSG00000259207
GO:0043966	histone H3 acetylation	56	8	10.17	5423	0.82211	0.94858	ENSG00000083168,ENSG00000107485,ENSG00000114166,ENSG00000118058,ENSG00000132471,ENSG00000137265,ENSG00000138795,ENSG00000187325
GO:0006607	NLS-bearing protein import into nucleus	24	2	4.36	5424	0.94862	0.94862	ENSG00000082074,ENSG00000108424
GO:0099131	ATP hydrolysis coupled ion transmembrane...	24	2	4.36	5425	0.94862	0.94862	ENSG00000108405,ENSG00000125257
GO:0071805	potassium ion transmembrane transport	108	16	19.61	5426	0.84949	0.94876	ENSG00000022267,ENSG00000060237,ENSG00000069849,ENSG00000075711,ENSG00000137731,ENSG00000151150,ENSG00000169313,ENSG00000171121,ENSG00000171385,ENSG00000171862,ENSG00000177119,ENSG00000177272,ENSG00000177301,ENSG00000181754,ENSG00000197993,ENSG00000240583
GO:1904951	positive regulation of establishment of ...	360	81	65.38	5427	0.01995	0.94933	ENSG00000000938,ENSG00000004468,ENSG00000015475,ENSG00000017427,ENSG00000039068,ENSG00000073282,ENSG00000074319,ENSG00000083720,ENSG00000088808,ENSG00000088986,ENSG00000100099,ENSG00000100453,ENSG00000100614,ENSG00000102362,ENSG00000102898,ENSG00000104517,ENSG00000104904,ENSG00000105483,ENSG00000105723,ENSG00000106571
GO:0051346	negative regulation of hydrolase activit...	301	70	54.67	5428	0.01425	0.94935	ENSG00000003402,ENSG00000003436,ENSG00000012223,ENSG00000019991,ENSG00000023445,ENSG00000026508,ENSG00000060237,ENSG00000073614,ENSG00000077984,ENSG00000100483,ENSG00000101439,ENSG00000102109,ENSG00000105483,ENSG00000106341,ENSG00000106366,ENSG00000110330,ENSG00000114204,ENSG00000114993,ENSG00000115760,ENSG00000115970
GO:0051893	regulation of focal adhesion assembly	47	13	8.54	5429	0.07158	0.95017	ENSG00000046653,ENSG00000047648,ENSG00000099250,ENSG00000110880,ENSG00000124145,ENSG00000139567,ENSG00000144824,ENSG00000158856,ENSG00000166949,ENSG00000169756,ENSG00000171862,ENSG00000197122,ENSG00000248905
GO:1902115	regulation of organelle assembly	160	31	29.06	5430	0.37571	0.95035	ENSG00000010361,ENSG00000054654,ENSG00000074319,ENSG00000083799,ENSG00000088986,ENSG00000100490,ENSG00000103148,ENSG00000111490,ENSG00000111554,ENSG00000114166,ENSG00000121957,ENSG00000122417,ENSG00000123473,ENSG00000124145,ENSG00000126581,ENSG00000131165,ENSG00000136738,ENSG00000137710,ENSG00000147894,ENSG00000148180
GO:0050892	intestinal absorption	20	4	3.63	5431	0.5051	0.95047	ENSG00000076351,ENSG00000127831,ENSG00000142583,ENSG00000150594
GO:0034122	negative regulation of toll-like recepto...	33	6	5.99	5432	0.56964	0.9505	ENSG00000004139,ENSG00000137265,ENSG00000164342,ENSG00000174130,ENSG00000186074,ENSG00000276600
GO:0051568	histone H3-K4 methylation	48	8	8.72	5433	0.6641	0.95055	ENSG00000005483,ENSG00000107485,ENSG00000118058,ENSG00000118513,ENSG00000129691,ENSG00000147162,ENSG00000162676,ENSG00000204356
GO:0006895	Golgi to endosome transport	17	2	3.09	5434	0.84205	0.95057	ENSG00000070540,ENSG00000196961
GO:0032012	regulation of ARF protein signal transdu...	17	2	3.09	5435	0.84205	0.95057	ENSG00000124198,ENSG00000166974
GO:0003148	outflow tract septum morphogenesis	15	1	2.72	5436	0.95062	0.95062	ENSG00000099250
GO:0008356	asymmetric cell division	15	1	2.72	5437	0.95062	0.95062	ENSG00000148498
GO:0015936	coenzyme A metabolic process	15	1	2.72	5438	0.95062	0.95062	ENSG00000131844
GO:0031468	nuclear envelope reassembly	15	1	2.72	5439	0.95062	0.95062	ENSG00000147457
GO:0045898	regulation of RNA polymerase II transcri...	15	1	2.72	5440	0.95062	0.95062	ENSG00000171681
GO:0046931	pore complex assembly	15	1	2.72	5441	0.95062	0.95062	ENSG00000177119
GO:0090151	establishment of protein localization to...	15	1	2.72	5442	0.95062	0.95062	ENSG00000160014
GO:0007062	sister chromatid cohesion	51	5	9.26	5443	0.9672	0.9508	ENSG00000112941,ENSG00000156831,ENSG00000164754,ENSG00000168646,ENSG00000173273
GO:0000070	mitotic sister chromatid segregation	148	22	26.88	5444	0.87752	0.95085	ENSG00000004897,ENSG00000010244,ENSG00000037042,ENSG00000079335,ENSG00000103769,ENSG00000108424,ENSG00000112941,ENSG00000118193,ENSG00000120129,ENSG00000126226,ENSG00000126581,ENSG00000131165,ENSG00000134690,ENSG00000137807,ENSG00000144535,ENSG00000147457,ENSG00000153107,ENSG00000153187,ENSG00000156831,ENSG00000164754
GO:0009306	protein secretion	402	93	73.01	5445	0.00624	0.95162	ENSG00000000938,ENSG00000004468,ENSG00000007402,ENSG00000017427,ENSG00000025434,ENSG00000043462,ENSG00000049768,ENSG00000054356,ENSG00000056972,ENSG00000072694,ENSG00000081181,ENSG00000083720,ENSG00000088986,ENSG00000089248,ENSG00000102245,ENSG00000102362,ENSG00000102524,ENSG00000104972,ENSG00000105483,ENSG00000107201
GO:0045815	positive regulation of gene expression, ...	57	6	10.35	5446	0.96072	0.95206	ENSG00000099817,ENSG00000100142,ENSG00000114166,ENSG00000130165,ENSG00000132471,ENSG00000171453
GO:0019827	stem cell population maintenance	105	22	19.07	5447	0.26304	0.95443	ENSG00000073282,ENSG00000089094,ENSG00000103037,ENSG00000107077,ENSG00000118579,ENSG00000118689,ENSG00000120963,ENSG00000121570,ENSG00000124766,ENSG00000136826,ENSG00000138685,ENSG00000139842,ENSG00000144535,ENSG00000150907,ENSG00000154764,ENSG00000157404,ENSG00000162367,ENSG00000163508,ENSG00000168172,ENSG00000183734
GO:0008286	insulin receptor signaling pathway	110	17	19.98	5448	0.80441	0.95457	ENSG00000095637,ENSG00000105723,ENSG00000112293,ENSG00000114737,ENSG00000115290,ENSG00000115904,ENSG00000118689,ENSG00000132376,ENSG00000145675,ENSG00000147162,ENSG00000149212,ENSG00000150907,ENSG00000153823,ENSG00000159346,ENSG00000166263,ENSG00000184481,ENSG00000197122
GO:0006468	protein phosphorylation	1457	307	264.61	5449	0.00143	0.95485	ENSG00000000938,ENSG00000003402,ENSG00000004660,ENSG00000005100,ENSG00000005249,ENSG00000007264,ENSG00000008405,ENSG00000010017,ENSG00000012223,ENSG00000012983,ENSG00000017427,ENSG00000019991,ENSG00000026508,ENSG00000034152,ENSG00000043462,ENSG00000055208,ENSG00000055332,ENSG00000058091,ENSG00000060237,ENSG00000065534
GO:0017148	negative regulation of translation	128	19	23.25	5450	0.86433	0.95576	ENSG00000055332,ENSG00000073792,ENSG00000086232,ENSG00000100354,ENSG00000107864,ENSG00000126070,ENSG00000127804,ENSG00000129245,ENSG00000136231,ENSG00000137449,ENSG00000138668,ENSG00000144580,ENSG00000153064,ENSG00000172071,ENSG00000178199,ENSG00000185129,ENSG00000185650,ENSG00000206557,ENSG00000207737
GO:0045214	sarcomere organization	25	2	4.54	5451	0.95649	0.95649	ENSG00000071127,ENSG00000140416
GO:0071480	cellular response to gamma radiation	25	2	4.54	5452	0.95649	0.95649	ENSG00000091436,ENSG00000171552
GO:0006612	protein targeting to membrane	181	16	32.87	5453	0.99987	0.95672	ENSG00000023041,ENSG00000132376,ENSG00000141736,ENSG00000148175,ENSG00000148498,ENSG00000151150,ENSG00000158856,ENSG00000159714,ENSG00000164885,ENSG00000167881,ENSG00000170540,ENSG00000174827,ENSG00000184307,ENSG00000198356,ENSG00000214253,ENSG00000221983
GO:0006302	double-strand break repair	219	26	39.77	5454	0.99589	0.95746	ENSG00000012061,ENSG00000081177,ENSG00000101596,ENSG00000104517,ENSG00000105393,ENSG00000109685,ENSG00000112941,ENSG00000127311,ENSG00000132383,ENSG00000138346,ENSG00000138496,ENSG00000140464,ENSG00000143799,ENSG00000156831,ENSG00000161010,ENSG00000163840,ENSG00000164754,ENSG00000166169,ENSG00000166848,ENSG00000173559
GO:0036297	interstrand cross-link repair	49	5	8.9	5455	0.95765	0.95765	ENSG00000012061,ENSG00000132383,ENSG00000170315,ENSG00000198690,ENSG00000221983
GO:2001234	negative regulation of apoptotic signali...	176	39	31.96	5456	0.10108	0.95903	ENSG00000001084,ENSG00000003402,ENSG00000015475,ENSG00000017427,ENSG00000019991,ENSG00000026508,ENSG00000060138,ENSG00000082146,ENSG00000085733,ENSG00000099250,ENSG00000100292,ENSG00000102145,ENSG00000104689,ENSG00000106366,ENSG00000115170,ENSG00000115760,ENSG00000116044,ENSG00000117560,ENSG00000119401,ENSG00000120885
GO:0044267	cellular protein metabolic process	4092	760	743.17	5457	0.21009	0.95931	ENSG00000000938,ENSG00000001084,ENSG00000003402,ENSG00000003436,ENSG00000004660,ENSG00000004897,ENSG00000005100,ENSG00000005249,ENSG00000005302,ENSG00000005483,ENSG00000005810,ENSG00000007264,ENSG00000007541,ENSG00000008405,ENSG00000010017,ENSG00000012223,ENSG00000012983,ENSG00000013288,ENSG00000013375,ENSG00000013561
GO:0006520	cellular amino acid metabolic process	259	48	47.04	5458	0.4635	0.95942	ENSG00000001084,ENSG00000047230,ENSG00000077616,ENSG00000080819,ENSG00000081181,ENSG00000083444,ENSG00000099810,ENSG00000103064,ENSG00000104904,ENSG00000106397,ENSG00000108578,ENSG00000112294,ENSG00000113924,ENSG00000114021,ENSG00000115419,ENSG00000115758,ENSG00000116984,ENSG00000124275,ENSG00000128311,ENSG00000129521
GO:0001709	cell fate determination	18	3	3.27	5459	0.66042	0.9595	ENSG00000107485,ENSG00000136826,ENSG00000154764
GO:0019054	modulation by virus of host process	21	3	3.81	5460	0.76239	0.95953	ENSG00000108424,ENSG00000171552,ENSG00000197548
GO:0000076	DNA replication checkpoint	16	1	2.91	5461	0.9596	0.9596	ENSG00000138346
GO:0006103	2-oxoglutarate metabolic process	16	1	2.91	5462	0.9596	0.9596	ENSG00000173757
GO:0006744	ubiquinone biosynthetic process	16	1	2.91	5463	0.9596	0.9596	ENSG00000088682
GO:0033262	regulation of nuclear cell cycle DNA rep...	16	1	2.91	5464	0.9596	0.9596	ENSG00000189233
GO:0042994	cytoplasmic sequestering of transcriptio...	16	1	2.91	5465	0.9596	0.9596	ENSG00000119950
GO:0043981	histone H4-K5 acetylation	16	1	2.91	5466	0.9596	0.9596	ENSG00000147162
GO:0043982	histone H4-K8 acetylation	16	1	2.91	5467	0.9596	0.9596	ENSG00000147162
GO:1902236	negative regulation of endoplasmic retic...	16	1	2.91	5468	0.9596	0.9596	ENSG00000178719
GO:0060236	regulation of mitotic spindle organizati...	34	3	6.17	5469	0.96047	0.95968	ENSG00000121957,ENSG00000131165,ENSG00000153187
GO:0070925	organelle assembly	703	118	127.68	5470	0.84735	0.96012	ENSG00000003402,ENSG00000005249,ENSG00000010244,ENSG00000010361,ENSG00000013016,ENSG00000028839,ENSG00000034713,ENSG00000046651,ENSG00000054654,ENSG00000070540,ENSG00000071127,ENSG00000074319,ENSG00000079335,ENSG00000083799,ENSG00000084731,ENSG00000087263,ENSG00000088986,ENSG00000094631,ENSG00000099204,ENSG00000099940
GO:0045814	negative regulation of gene expression, ...	108	8	19.61	5471	0.9996	0.96021	ENSG00000005302,ENSG00000068903,ENSG00000101596,ENSG00000101945,ENSG00000119969,ENSG00000120616,ENSG00000269821,ENSG00000278828
GO:0006338	chromatin remodeling	151	11	27.42	5472	0.99997	0.9622	ENSG00000049768,ENSG00000073282,ENSG00000101596,ENSG00000102384,ENSG00000107485,ENSG00000114166,ENSG00000116254,ENSG00000118513,ENSG00000119969,ENSG00000130165,ENSG00000171316
GO:0043280	positive regulation of cysteine-type end...	113	26	20.52	5473	0.11316	0.96257	ENSG00000015475,ENSG00000099968,ENSG00000104689,ENSG00000105483,ENSG00000108405,ENSG00000112977,ENSG00000117560,ENSG00000121858,ENSG00000129521,ENSG00000132906,ENSG00000136938,ENSG00000137486,ENSG00000137752,ENSG00000140464,ENSG00000145335,ENSG00000147488,ENSG00000148180,ENSG00000166681,ENSG00000166949,ENSG00000169031
GO:0006378	mRNA polyadenylation	43	6	7.81	5474	0.81835	0.96313	ENSG00000103549,ENSG00000107864,ENSG00000107951,ENSG00000136709,ENSG00000138035,ENSG00000204356
GO:0001937	negative regulation of endothelial cell ...	32	3	5.81	5475	0.94689	0.9632	ENSG00000108691,ENSG00000113140,ENSG00000139567
GO:1901215	negative regulation of neuron death	144	30	26.15	5476	0.23016	0.96536	ENSG00000001084,ENSG00000089094,ENSG00000099250,ENSG00000100225,ENSG00000100292,ENSG00000108691,ENSG00000111912,ENSG00000118193,ENSG00000136854,ENSG00000137486,ENSG00000139625,ENSG00000140950,ENSG00000145335,ENSG00000151012,ENSG00000154188,ENSG00000157240,ENSG00000158828,ENSG00000163606,ENSG00000164885,ENSG00000166333
GO:0006361	transcription initiation from RNA polyme...	35	3	6.36	5477	0.96597	0.96597	ENSG00000099817,ENSG00000100142,ENSG00000171453
GO:0048568	embryonic organ development	249	54	45.22	5478	0.08676	0.96634	ENSG00000010361,ENSG00000012061,ENSG00000057657,ENSG00000075711,ENSG00000081059,ENSG00000087460,ENSG00000089094,ENSG00000101052,ENSG00000101109,ENSG00000102145,ENSG00000102678,ENSG00000105991,ENSG00000106571,ENSG00000107485,ENSG00000108784,ENSG00000111913,ENSG00000112655,ENSG00000113555,ENSG00000115170,ENSG00000115738
GO:0030048	actin filament-based movement	89	16	16.16	5479	0.56147	0.96684	ENSG00000026025,ENSG00000054654,ENSG00000057294,ENSG00000075711,ENSG00000101470,ENSG00000115935,ENSG00000127831,ENSG00000134755,ENSG00000136842,ENSG00000140416,ENSG00000167460,ENSG00000171385,ENSG00000175084,ENSG00000198336,ENSG00000198626,ENSG00000278259
GO:0044030	regulation of DNA methylation	18	2	3.27	5480	0.86475	0.9669	ENSG00000118058,ENSG00000143799
GO:0015012	heparan sulfate proteoglycan biosyntheti...	20	2	3.63	5481	0.90141	0.96692	ENSG00000103489,ENSG00000148737
GO:0046676	negative regulation of insulin secretion	26	3	4.72	5482	0.87599	0.96693	ENSG00000102362,ENSG00000119782,ENSG00000150594
GO:0001522	pseudouridine synthesis	17	1	3.09	5483	0.96695	0.96695	ENSG00000165526
GO:0006337	nucleosome disassembly	17	1	3.09	5484	0.96695	0.96695	ENSG00000123405
GO:0045653	negative regulation of megakaryocyte dif...	17	1	3.09	5485	0.96695	0.96695	ENSG00000163737
GO:0048490	anterograde synaptic vesicle transport	17	1	3.09	5486	0.96695	0.96695	ENSG00000070718
GO:0070131	positive regulation of mitochondrial tra...	17	1	3.09	5487	0.96695	0.96695	ENSG00000165526
GO:0006284	base-excision repair	42	4	7.63	5488	0.96087	0.96895	ENSG00000132383,ENSG00000138346,ENSG00000154328,ENSG00000166169
GO:0016485	protein processing	174	35	31.6	5489	0.27842	0.97021	ENSG00000023445,ENSG00000100448,ENSG00000101052,ENSG00000102109,ENSG00000105483,ENSG00000106366,ENSG00000106571,ENSG00000110330,ENSG00000120885,ENSG00000125730,ENSG00000131187,ENSG00000135919,ENSG00000136305,ENSG00000137752,ENSG00000138792,ENSG00000140479,ENSG00000140564,ENSG00000143502,ENSG00000143799,ENSG00000144468
GO:0000183	chromatin silencing at rDNA	36	3	6.54	5490	0.97074	0.97074	ENSG00000068903,ENSG00000101945,ENSG00000278828
GO:0007131	reciprocal meiotic recombination	42	4	7.63	5491	0.96087	0.97075	ENSG00000100814,ENSG00000164754,ENSG00000173715,ENSG00000182185
GO:0006625	protein targeting to peroxisome	60	6	10.9	5492	0.97273	0.97273	ENSG00000095321,ENSG00000115425,ENSG00000121691,ENSG00000170315,ENSG00000203797,ENSG00000221983
GO:2001243	negative regulation of intrinsic apoptot...	84	15	15.26	5493	0.57361	0.97286	ENSG00000015475,ENSG00000026508,ENSG00000060138,ENSG00000116044,ENSG00000119401,ENSG00000120885,ENSG00000129355,ENSG00000145423,ENSG00000158828,ENSG00000171552,ENSG00000171791,ENSG00000178719,ENSG00000187325,ENSG00000197122,ENSG00000233276
GO:0010165	response to X-ray	28	3	5.09	5494	0.90586	0.97295	ENSG00000012061,ENSG00000107485,ENSG00000145423
GO:0002902	regulation of B cell apoptotic process	18	1	3.27	5495	0.97296	0.97296	ENSG00000171862
GO:0033617	mitochondrial respiratory chain complex ...	18	1	3.27	5496	0.97296	0.97296	ENSG00000163626
GO:0034472	snRNA 3'-end processing	18	1	3.27	5497	0.97296	0.97296	ENSG00000164941
GO:0051123	RNA polymerase II preinitiation complex ...	33	2	5.99	5498	0.98891	0.97304	ENSG00000171681,ENSG00000187325
GO:0006260	DNA replication	255	25	46.31	5499	0.99994	0.97306	ENSG00000008441,ENSG00000009413,ENSG00000099804,ENSG00000107815,ENSG00000111328,ENSG00000115942,ENSG00000124535,ENSG00000127311,ENSG00000127586,ENSG00000129197,ENSG00000132383,ENSG00000138346,ENSG00000139567,ENSG00000143751,ENSG00000147862,ENSG00000159335,ENSG00000165283,ENSG00000166169,ENSG00000170734,ENSG00000184205
GO:0032259	methylation	308	48	55.94	5500	0.89844	0.97447	ENSG00000005483,ENSG00000057657,ENSG00000059588,ENSG00000066651,ENSG00000085276,ENSG00000087460,ENSG00000100483,ENSG00000101574,ENSG00000101945,ENSG00000103037,ENSG00000103342,ENSG00000105879,ENSG00000107077,ENSG00000107485,ENSG00000109685,ENSG00000114735,ENSG00000115970,ENSG00000116254,ENSG00000116984,ENSG00000117543
GO:0022408	negative regulation of cell-cell adhesio...	133	38	24.15	5501	0.00207	0.9772	ENSG00000010278,ENSG00000039068,ENSG00000049768,ENSG00000060237,ENSG00000072694,ENSG00000073861,ENSG00000075711,ENSG00000076641,ENSG00000078747,ENSG00000081181,ENSG00000089327,ENSG00000101665,ENSG00000104972,ENSG00000106571,ENSG00000108839,ENSG00000111913,ENSG00000115318,ENSG00000117586,ENSG00000121210,ENSG00000121594
GO:0042220	response to cocaine	27	5	4.9	5502	0.55894	0.97777	ENSG00000145335,ENSG00000146555,ENSG00000156299,ENSG00000164885,ENSG00000183044
GO:0016242	negative regulation of macroautophagy	31	5	5.63	5503	0.68738	0.9778	ENSG00000100292,ENSG00000126581,ENSG00000149557,ENSG00000158828,ENSG00000171100
GO:0006829	zinc ion transport	19	1	3.45	5504	0.97788	0.97788	ENSG00000162695
GO:0032367	intracellular cholesterol transport	19	1	3.45	5505	0.97788	0.97788	ENSG00000119655
GO:0042274	ribosomal small subunit biogenesis	62	3	11.26	5506	0.99958	0.97811	ENSG00000101782,ENSG00000119285,ENSG00000126749
GO:0006259	DNA metabolic process	892	126	162	5507	0.99964	0.9793	ENSG00000005075,ENSG00000005483,ENSG00000008441,ENSG00000009413,ENSG00000012061,ENSG00000013563,ENSG00000019991,ENSG00000048028,ENSG00000049768,ENSG00000067066,ENSG00000071564,ENSG00000073861,ENSG00000076984,ENSG00000081059,ENSG00000081177,ENSG00000085511,ENSG00000087460,ENSG00000089022,ENSG00000099804,ENSG00000099817
GO:0016310	phosphorylation	1804	358	327.64	5508	0.02521	0.98073	ENSG00000000938,ENSG00000003402,ENSG00000004660,ENSG00000005100,ENSG00000005249,ENSG00000007264,ENSG00000008405,ENSG00000010017,ENSG00000012223,ENSG00000012983,ENSG00000015475,ENSG00000017427,ENSG00000019991,ENSG00000026508,ENSG00000034152,ENSG00000043462,ENSG00000055208,ENSG00000055332,ENSG00000058091,ENSG00000058866
GO:0034976	response to endoplasmic reticulum stress	242	45	43.95	5509	0.45643	0.98115	ENSG00000055332,ENSG00000068971,ENSG00000070540,ENSG00000072694,ENSG00000089248,ENSG00000105723,ENSG00000107566,ENSG00000108433,ENSG00000108691,ENSG00000113296,ENSG00000113811,ENSG00000116044,ENSG00000118217,ENSG00000120885,ENSG00000120948,ENSG00000121060,ENSG00000132824,ENSG00000134109,ENSG00000134882,ENSG00000135924
GO:0000045	autophagosome assembly	88	18	15.98	5510	0.32825	0.98121	ENSG00000034713,ENSG00000070540,ENSG00000103148,ENSG00000116688,ENSG00000126581,ENSG00000136874,ENSG00000147894,ENSG00000149557,ENSG00000150867,ENSG00000157954,ENSG00000158828,ENSG00000164938,ENSG00000171100,ENSG00000174903,ENSG00000196998,ENSG00000197548,ENSG00000198925,ENSG00000204308
GO:0006335	DNA replication-dependent nucleosome ass...	30	2	5.45	5511	0.98136	0.98136	ENSG00000105011,ENSG00000278828
GO:0008643	carbohydrate transport	111	27	20.16	5512	0.06221	0.98156	ENSG00000017427,ENSG00000089057,ENSG00000095637,ENSG00000105723,ENSG00000106617,ENSG00000112062,ENSG00000116044,ENSG00000116473,ENSG00000117394,ENSG00000125730,ENSG00000125744,ENSG00000127831,ENSG00000132376,ENSG00000142583,ENSG00000143595,ENSG00000145675,ENSG00000153823,ENSG00000154025,ENSG00000159399,ENSG00000160326
GO:0072593	reactive oxygen species metabolic proces...	211	45	38.32	5513	0.13368	0.98157	ENSG00000003402,ENSG00000068903,ENSG00000069535,ENSG00000081181,ENSG00000086506,ENSG00000094631,ENSG00000107957,ENSG00000108839,ENSG00000110330,ENSG00000112062,ENSG00000116044,ENSG00000116717,ENSG00000117592,ENSG00000118689,ENSG00000120885,ENSG00000121691,ENSG00000126432,ENSG00000126581,ENSG00000126709,ENSG00000131979
GO:0006310	DNA recombination	248	36	45.04	5514	0.94701	0.9818	ENSG00000012061,ENSG00000049768,ENSG00000071564,ENSG00000073861,ENSG00000081059,ENSG00000081177,ENSG00000100814,ENSG00000101596,ENSG00000102245,ENSG00000109685,ENSG00000112486,ENSG00000114933,ENSG00000117586,ENSG00000124535,ENSG00000127152,ENSG00000127311,ENSG00000129197,ENSG00000132383,ENSG00000138795,ENSG00000143799
GO:0016578	histone deubiquitination	24	2	4.36	5515	0.94862	0.98189	ENSG00000171456,ENSG00000196367
GO:0000289	nuclear-transcribed mRNA poly(A) tail sh...	32	3	5.81	5516	0.94689	0.98191	ENSG00000100354,ENSG00000107864,ENSG00000144580
GO:0003009	skeletal muscle contraction	28	2	5.09	5517	0.97376	0.98192	ENSG00000100678,ENSG00000101470
GO:0007094	mitotic spindle assembly checkpoint	34	3	6.17	5518	0.96047	0.98192	ENSG00000010244,ENSG00000120129,ENSG00000126226
GO:0032543	mitochondrial translation	135	6	24.52	5519	1	0.98245	ENSG00000086504,ENSG00000122085,ENSG00000132300,ENSG00000148187,ENSG00000165526,ENSG00000182180
GO:0099132	ATP hydrolysis coupled cation transmembr...	48	4	8.72	5520	0.98315	0.98315	ENSG00000064270,ENSG00000070961,ENSG00000108405,ENSG00000110955
GO:0006364	rRNA processing	203	17	36.87	5521	0.99998	0.9834	ENSG00000055044,ENSG00000100201,ENSG00000101361,ENSG00000101782,ENSG00000101945,ENSG00000105671,ENSG00000112159,ENSG00000115368,ENSG00000119285,ENSG00000122085,ENSG00000126749,ENSG00000127804,ENSG00000142207,ENSG00000144535,ENSG00000160208,ENSG00000170515,ENSG00000171316
GO:0090503	RNA phosphodiester bond hydrolysis, exon...	40	3	7.26	5522	0.98419	0.98419	ENSG00000138035,ENSG00000144535,ENSG00000151014
GO:0051301	cell division	521	87	94.62	5523	0.82678	0.98466	ENSG00000006451,ENSG00000007080,ENSG00000010244,ENSG00000011295,ENSG00000058091,ENSG00000064102,ENSG00000065978,ENSG00000068903,ENSG00000073282,ENSG00000073350,ENSG00000074319,ENSG00000079335,ENSG00000101224,ENSG00000102678,ENSG00000103769,ENSG00000105325,ENSG00000105393,ENSG00000105810,ENSG00000111737,ENSG00000113296
GO:0006906	vesicle fusion	76	15	13.8	5524	0.40598	0.98507	ENSG00000006715,ENSG00000092531,ENSG00000099940,ENSG00000100568,ENSG00000108433,ENSG00000135604,ENSG00000136854,ENSG00000136874,ENSG00000139190,ENSG00000156931,ENSG00000166900,ENSG00000177409,ENSG00000215305,ENSG00000272636,ENSG00000276600
GO:0016233	telomere capping	52	10	9.44	5525	0.47664	0.98509	ENSG00000012061,ENSG00000076984,ENSG00000085511,ENSG00000089022,ENSG00000107854,ENSG00000135549,ENSG00000138668,ENSG00000166848,ENSG00000173273,ENSG00000253729
GO:0000466	maturation of 5.8S rRNA from tricistroni...	21	1	3.81	5526	0.98519	0.98519	ENSG00000142207
GO:0033962	cytoplasmic mRNA processing body assembl...	21	1	3.81	5527	0.98519	0.98519	ENSG00000151014
GO:0042554	superoxide anion generation	21	1	3.81	5528	0.98519	0.98519	ENSG00000108839
GO:0006366	transcription by RNA polymerase II	2103	359	381.94	5529	0.92751	0.98522	ENSG00000001167,ENSG00000005075,ENSG00000005884,ENSG00000007968,ENSG00000008405,ENSG00000008441,ENSG00000010818,ENSG00000011590,ENSG00000012822,ENSG00000013561,ENSG00000017427,ENSG00000019991,ENSG00000020256,ENSG00000022840,ENSG00000025434,ENSG00000028839,ENSG00000049768,ENSG00000054356,ENSG00000057657,ENSG00000057935
GO:0045740	positive regulation of DNA replication	32	2	5.81	5530	0.9868	0.98522	ENSG00000138346,ENSG00000165283
GO:0051170	import into nucleus	151	21	27.42	5531	0.93327	0.9853	ENSG00000017427,ENSG00000039068,ENSG00000046647,ENSG00000082074,ENSG00000102678,ENSG00000102898,ENSG00000104517,ENSG00000106571,ENSG00000108424,ENSG00000112062,ENSG00000129197,ENSG00000135272,ENSG00000140464,ENSG00000140943,ENSG00000145675,ENSG00000151929,ENSG00000154188,ENSG00000166949,ENSG00000186642,ENSG00000196139
GO:0016192	vesicle-mediated transport	1649	326	299.49	5532	0.03826	0.98576	ENSG00000000938,ENSG00000001561,ENSG00000005961,ENSG00000006451,ENSG00000006534,ENSG00000006715,ENSG00000008394,ENSG00000010278,ENSG00000010327,ENSG00000011028,ENSG00000012223,ENSG00000013016,ENSG00000013563,ENSG00000013725,ENSG00000014216,ENSG00000017427,ENSG00000017797,ENSG00000019991,ENSG00000021762,ENSG00000025434
GO:0034605	cellular response to heat	89	12	16.16	5533	0.90499	0.98647	ENSG00000100292,ENSG00000102878,ENSG00000107262,ENSG00000111728,ENSG00000132002,ENSG00000132383,ENSG00000138119,ENSG00000144231,ENSG00000151929,ENSG00000162783,ENSG00000162889,ENSG00000204673
GO:0006094	gluconeogenesis	68	10	12.35	5534	0.81407	0.98675	ENSG00000008405,ENSG00000071889,ENSG00000102710,ENSG00000111674,ENSG00000114166,ENSG00000116678,ENSG00000145214,ENSG00000147162,ENSG00000150907,ENSG00000165140
GO:0042775	mitochondrial ATP synthesis coupled elec...	81	7	14.71	5535	0.99497	0.98694	ENSG00000015475,ENSG00000088682,ENSG00000145335,ENSG00000158828,ENSG00000170906,ENSG00000178127,ENSG00000184752
GO:0009725	response to hormone	675	141	122.59	5536	0.03465	0.98729	ENSG00000001084,ENSG00000003402,ENSG00000003436,ENSG00000004468,ENSG00000005249,ENSG00000005884,ENSG00000006638,ENSG00000008405,ENSG00000012822,ENSG00000013561,ENSG00000025434,ENSG00000054356,ENSG00000066926,ENSG00000069535,ENSG00000069702,ENSG00000070961,ENSG00000073282,ENSG00000083720,ENSG00000094631,ENSG00000095637
GO:0006309	apoptotic DNA fragmentation	22	1	4	5537	0.98789	0.98789	ENSG00000108424
GO:0017144	drug metabolic process	587	107	106.61	5538	0.50054	0.99001	ENSG00000006534,ENSG00000007350,ENSG00000015475,ENSG00000017427,ENSG00000038274,ENSG00000038427,ENSG00000065911,ENSG00000066322,ENSG00000067057,ENSG00000069535,ENSG00000076351,ENSG00000079931,ENSG00000081181,ENSG00000083720,ENSG00000085465,ENSG00000086506,ENSG00000088682,ENSG00000088826,ENSG00000094631,ENSG00000099810
GO:0006355	regulation of transcription, DNA-templat...	2647	476	480.74	5539	0.61559	0.99003	ENSG00000001084,ENSG00000001167,ENSG00000003402,ENSG00000004468,ENSG00000005100,ENSG00000005302,ENSG00000005483,ENSG00000005884,ENSG00000007968,ENSG00000008405,ENSG00000008441,ENSG00000010244,ENSG00000010818,ENSG00000011590,ENSG00000012223,ENSG00000012822,ENSG00000013561,ENSG00000017427,ENSG00000019991,ENSG00000020256
GO:0006298	mismatch repair	28	3	5.09	5540	0.90586	0.99007	ENSG00000012061,ENSG00000132383,ENSG00000168646
GO:0001916	positive regulation of T cell mediated c...	25	2	4.54	5541	0.95649	0.99008	ENSG00000073008,ENSG00000096996
GO:0055013	cardiac muscle cell development	48	5	8.72	5542	0.95198	0.9901	ENSG00000017427,ENSG00000105723,ENSG00000115641,ENSG00000153187,ENSG00000160211
GO:0006120	mitochondrial electron transport, NADH t...	47	5	8.54	5543	0.94562	0.9901	ENSG00000088682,ENSG00000145335,ENSG00000158828,ENSG00000170906,ENSG00000178127
GO:0051290	protein heterotetramerization	43	3	7.81	5544	0.99014	0.99014	ENSG00000167768,ENSG00000204228,ENSG00000278828
GO:0006412	translation	594	63	107.88	5545	1	0.99101	ENSG00000005100,ENSG00000026025,ENSG00000055332,ENSG00000060138,ENSG00000073792,ENSG00000086232,ENSG00000086504,ENSG00000087263,ENSG00000089022,ENSG00000090621,ENSG00000100354,ENSG00000103342,ENSG00000105887,ENSG00000106263,ENSG00000107864,ENSG00000107954,ENSG00000110321,ENSG00000112531,ENSG00000114784,ENSG00000115687
GO:0060338	regulation of type I interferon-mediated...	24	1	4.36	5546	0.99189	0.99189	ENSG00000184979
GO:0006376	mRNA splice site selection	41	3	7.45	5547	0.98648	0.99218	ENSG00000048740,ENSG00000132680,ENSG00000168066
GO:0007268	chemical synaptic transmission	383	83	69.56	5548	0.04298	0.99248	ENSG00000004468,ENSG00000005249,ENSG00000007402,ENSG00000039068,ENSG00000061918,ENSG00000075711,ENSG00000079482,ENSG00000080854,ENSG00000092531,ENSG00000099940,ENSG00000100678,ENSG00000101333,ENSG00000103528,ENSG00000103769,ENSG00000104267,ENSG00000105723,ENSG00000107864,ENSG00000107954,ENSG00000108405,ENSG00000108576
GO:0016572	histone phosphorylation	32	2	5.81	5549	0.9868	0.99337	ENSG00000139625,ENSG00000154229
GO:0000245	spliceosomal complex assembly	66	4	11.99	5550	0.99891	0.99344	ENSG00000048740,ENSG00000096063,ENSG00000132680,ENSG00000168066
GO:0031334	positive regulation of protein complex a...	226	46	41.05	5551	0.21689	0.99373	ENSG00000005100,ENSG00000012061,ENSG00000015475,ENSG00000061676,ENSG00000068971,ENSG00000072422,ENSG00000075711,ENSG00000079691,ENSG00000085733,ENSG00000094631,ENSG00000100387,ENSG00000100503,ENSG00000104081,ENSG00000108518,ENSG00000115935,ENSG00000115956,ENSG00000120885,ENSG00000127831,ENSG00000132383,ENSG00000132465
GO:0032508	DNA duplex unwinding	66	7	11.99	5552	0.96788	0.99397	ENSG00000107815,ENSG00000127311,ENSG00000132383,ENSG00000138346,ENSG00000145907,ENSG00000173575,ENSG00000185129
GO:0071407	cellular response to organic cyclic comp...	415	98	75.37	5553	0.00268	0.99449	ENSG00000001084,ENSG00000003402,ENSG00000003436,ENSG00000008405,ENSG00000012822,ENSG00000013561,ENSG00000025434,ENSG00000039068,ENSG00000066926,ENSG00000068903,ENSG00000070961,ENSG00000073282,ENSG00000094631,ENSG00000100201,ENSG00000100427,ENSG00000100678,ENSG00000101782,ENSG00000103126,ENSG00000104517,ENSG00000105851
GO:0015893	drug transport	124	34	22.52	5554	0.00694	0.99538	ENSG00000017797,ENSG00000036565,ENSG00000074706,ENSG00000076351,ENSG00000085563,ENSG00000086506,ENSG00000103528,ENSG00000104267,ENSG00000105281,ENSG00000112077,ENSG00000118777,ENSG00000122641,ENSG00000130821,ENSG00000136868,ENSG00000138074,ENSG00000142494,ENSG00000144852,ENSG00000145335,ENSG00000151012,ENSG00000158828
GO:0042391	regulation of membrane potential	246	50	44.68	5555	0.20855	0.99545	ENSG00000001084,ENSG00000013016,ENSG00000015475,ENSG00000022267,ENSG00000057294,ENSG00000069849,ENSG00000071127,ENSG00000075711,ENSG00000080854,ENSG00000100346,ENSG00000100678,ENSG00000101665,ENSG00000104765,ENSG00000105723,ENSG00000108405,ENSG00000112053,ENSG00000119782,ENSG00000126709,ENSG00000128245,ENSG00000134755
GO:0006342	chromatin silencing	92	7	16.71	5556	0.99886	0.99547	ENSG00000005302,ENSG00000068903,ENSG00000101596,ENSG00000101945,ENSG00000119969,ENSG00000269821,ENSG00000278828
GO:0050885	neuromuscular process controlling balanc...	29	2	5.27	5557	0.97787	0.99555	ENSG00000107736,ENSG00000171735
GO:0034502	protein localization to chromosome	79	9	14.35	5558	0.96317	0.99558	ENSG00000107854,ENSG00000130119,ENSG00000132383,ENSG00000142453,ENSG00000147457,ENSG00000161010,ENSG00000164754,ENSG00000166848,ENSG00000173273
GO:0006464	cellular protein modification process	3237	635	587.89	5559	0.00711	0.99564	ENSG00000000938,ENSG00000001084,ENSG00000003402,ENSG00000004660,ENSG00000004897,ENSG00000005100,ENSG00000005249,ENSG00000005302,ENSG00000005483,ENSG00000005810,ENSG00000007264,ENSG00000007541,ENSG00000008405,ENSG00000010017,ENSG00000012223,ENSG00000012983,ENSG00000013288,ENSG00000013375,ENSG00000013561,ENSG00000017427
GO:0097327	response to antineoplastic agent	73	14	13.26	5560	0.45794	0.99632	ENSG00000003402,ENSG00000039068,ENSG00000066926,ENSG00000100292,ENSG00000104814,ENSG00000116285,ENSG00000116473,ENSG00000118689,ENSG00000132906,ENSG00000136868,ENSG00000138668,ENSG00000145545,ENSG00000150907,ENSG00000240583
GO:0043200	response to amino acid	88	11	15.98	5561	0.94168	0.99638	ENSG00000001084,ENSG00000107864,ENSG00000107954,ENSG00000133706,ENSG00000138668,ENSG00000148218,ENSG00000148516,ENSG00000149212,ENSG00000170962,ENSG00000171552,ENSG00000172216
GO:0006635	fatty acid beta-oxidation	66	5	11.99	5562	0.99581	0.9964	ENSG00000095321,ENSG00000121310,ENSG00000122971,ENSG00000173208,ENSG00000240303
GO:0008033	tRNA processing	122	13	22.16	5563	0.99208	0.99642	ENSG00000059588,ENSG00000066651,ENSG00000087302,ENSG00000115970,ENSG00000128694,ENSG00000134014,ENSG00000135297,ENSG00000154743,ENSG00000165275,ENSG00000165526,ENSG00000182173,ENSG00000189007,ENSG00000241058
GO:0090501	RNA phosphodiester bond hydrolysis	134	8	24.34	5564	0.99999	0.99649	ENSG00000126070,ENSG00000138035,ENSG00000144535,ENSG00000151014,ENSG00000154743,ENSG00000169397,ENSG00000182173,ENSG00000236320
GO:0008380	RNA splicing	411	41	74.64	5565	1	0.99664	ENSG00000005075,ENSG00000046647,ENSG00000048740,ENSG00000065978,ENSG00000076770,ENSG00000087302,ENSG00000096063,ENSG00000099817,ENSG00000100142,ENSG00000100201,ENSG00000108406,ENSG00000110844,ENSG00000112531,ENSG00000115875,ENSG00000117592,ENSG00000120948,ENSG00000124942,ENSG00000126254,ENSG00000127804,ENSG00000130956
GO:0006303	double-strand break repair via nonhomolo...	81	10	14.71	5566	0.94008	0.9967	ENSG00000012061,ENSG00000101596,ENSG00000105393,ENSG00000109685,ENSG00000138496,ENSG00000161010,ENSG00000163840,ENSG00000166169,ENSG00000177889,ENSG00000253729
GO:0031333	negative regulation of protein complex a...	110	29	19.98	5567	0.02052	0.99692	ENSG00000068903,ENSG00000070182,ENSG00000079691,ENSG00000100614,ENSG00000101782,ENSG00000105887,ENSG00000108518,ENSG00000110330,ENSG00000118193,ENSG00000120885,ENSG00000127831,ENSG00000128872,ENSG00000136842,ENSG00000136854,ENSG00000137710,ENSG00000137877,ENSG00000145335,ENSG00000148180,ENSG00000151491,ENSG00000154620
GO:0000027	ribosomal large subunit assembly	30	1	5.45	5568	0.99757	0.99757	ENSG00000112159
GO:0045292	mRNA cis splicing, via spliceosome	42	2	7.63	5569	0.99775	0.99775	ENSG00000115875,ENSG00000263465
GO:0042407	cristae formation	32	2	5.81	5570	0.9868	0.99801	ENSG00000110955,ENSG00000158828
GO:0016241	regulation of macroautophagy	149	24	27.06	5571	0.77389	0.99804	ENSG00000014216,ENSG00000068354,ENSG00000094631,ENSG00000100292,ENSG00000102096,ENSG00000103148,ENSG00000104765,ENSG00000116688,ENSG00000123240,ENSG00000126247,ENSG00000126581,ENSG00000136436,ENSG00000147894,ENSG00000149212,ENSG00000149557,ENSG00000150867,ENSG00000158828,ENSG00000163820,ENSG00000164885,ENSG00000169252
GO:1902600	proton transmembrane transport	122	11	22.16	5572	0.99853	0.99805	ENSG00000064270,ENSG00000076351,ENSG00000088992,ENSG00000109572,ENSG00000110955,ENSG00000144290,ENSG00000160326,ENSG00000164038,ENSG00000165283,ENSG00000166260,ENSG00000177542
GO:0050909	sensory perception of taste	32	1	5.81	5573	0.99838	0.99838	ENSG00000138795
GO:0009060	aerobic respiration	74	5	13.44	5574	0.99871	0.99844	ENSG00000100412,ENSG00000121691,ENSG00000151376,ENSG00000180185,ENSG00000239900
GO:0072594	establishment of protein localization to...	500	67	90.81	5575	0.99853	0.99847	ENSG00000015475,ENSG00000017427,ENSG00000039068,ENSG00000048707,ENSG00000073282,ENSG00000074319,ENSG00000082074,ENSG00000088808,ENSG00000095321,ENSG00000100099,ENSG00000100225,ENSG00000100453,ENSG00000100568,ENSG00000102678,ENSG00000102898,ENSG00000103769,ENSG00000104081,ENSG00000104517,ENSG00000104765,ENSG00000105723
GO:0032981	mitochondrial respiratory chain complex ...	64	4	11.62	5576	0.9985	0.9985	ENSG00000170906,ENSG00000178057,ENSG00000178127,ENSG00000184752
GO:0000462	maturation of SSU-rRNA from tricistronic...	33	1	5.99	5577	0.99867	0.99867	ENSG00000119285
GO:0043928	exonucleolytic nuclear-transcribed mRNA ...	33	1	5.99	5578	0.99867	0.99867	ENSG00000151065
GO:0031124	mRNA 3'-end processing	95	10	17.25	5579	0.98582	0.99869	ENSG00000103549,ENSG00000107864,ENSG00000107951,ENSG00000115875,ENSG00000136709,ENSG00000138035,ENSG00000144231,ENSG00000185650,ENSG00000204356,ENSG00000265241
GO:0006369	termination of RNA polymerase II transcr...	34	1	6.17	5580	0.99891	0.99891	ENSG00000136709
GO:0090502	RNA phosphodiester bond hydrolysis, endo...	67	4	12.17	5581	0.99907	0.99907	ENSG00000126070,ENSG00000154743,ENSG00000182173,ENSG00000236320
GO:0034622	cellular protein-containing complex asse...	1010	144	183.43	5582	0.99976	0.99916	ENSG00000005100,ENSG00000006715,ENSG00000010017,ENSG00000010244,ENSG00000011295,ENSG00000028839,ENSG00000037042,ENSG00000042753,ENSG00000046647,ENSG00000047648,ENSG00000048740,ENSG00000052841,ENSG00000055332,ENSG00000061676,ENSG00000068903,ENSG00000069702,ENSG00000070182,ENSG00000072422,ENSG00000075711,ENSG00000075826
GO:0065002	intracellular protein transmembrane tran...	55	4	9.99	5583	0.99399	0.99927	ENSG00000125744,ENSG00000126768,ENSG00000205981,ENSG00000265354
GO:0006281	DNA repair	498	60	90.44	5584	0.99994	0.99963	ENSG00000005075,ENSG00000009413,ENSG00000012061,ENSG00000048028,ENSG00000081177,ENSG00000099817,ENSG00000100142,ENSG00000100325,ENSG00000100387,ENSG00000101596,ENSG00000104517,ENSG00000105325,ENSG00000105393,ENSG00000109685,ENSG00000112941,ENSG00000114933,ENSG00000116717,ENSG00000121060,ENSG00000123552,ENSG00000124535
GO:0006406	mRNA export from nucleus	106	9	19.25	5585	0.99846	0.99967	ENSG00000030066,ENSG00000115875,ENSG00000119392,ENSG00000126226,ENSG00000132507,ENSG00000136709,ENSG00000144231,ENSG00000157106,ENSG00000265241
GO:0006418	tRNA aminoacylation for protein translat...	45	3	8.17	5586	0.99284	0.99967	ENSG00000133706,ENSG00000138777,ENSG00000140105
GO:0034080	CENP-A containing nucleosome assembly	43	1	7.81	5587	0.99982	0.99982	ENSG00000102384
GO:0000387	spliceosomal snRNP assembly	46	1	8.35	5588	0.9999	0.9999	ENSG00000046647
GO:0035195	gene silencing by miRNA	191	16	34.69	5589	0.99996	0.99991	ENSG00000005075,ENSG00000099817,ENSG00000100142,ENSG00000100354,ENSG00000126070,ENSG00000126934,ENSG00000144231,ENSG00000160710,ENSG00000166949,ENSG00000186594,ENSG00000199121,ENSG00000206557,ENSG00000207737,ENSG00000214548,ENSG00000253522,ENSG00000278828
GO:0000398	mRNA splicing, via spliceosome	327	28	59.39	5590	1	0.99991	ENSG00000005075,ENSG00000046647,ENSG00000048740,ENSG00000065978,ENSG00000076770,ENSG00000096063,ENSG00000099817,ENSG00000100142,ENSG00000100201,ENSG00000108406,ENSG00000110844,ENSG00000115875,ENSG00000117592,ENSG00000126254,ENSG00000127804,ENSG00000132680,ENSG00000136527,ENSG00000136709,ENSG00000136819,ENSG00000138668
GO:0006396	RNA processing	1007	99	182.89	5591	1	0.99994	ENSG00000005075,ENSG00000046647,ENSG00000048740,ENSG00000049883,ENSG00000055044,ENSG00000059588,ENSG00000065978,ENSG00000066651,ENSG00000076770,ENSG00000087302,ENSG00000090621,ENSG00000096063,ENSG00000099817,ENSG00000100142,ENSG00000100201,ENSG00000101361,ENSG00000101782,ENSG00000101945,ENSG00000103549,ENSG00000104613
GO:0070126	mitochondrial translational termination	89	4	16.16	5592	0.99998	0.99998	ENSG00000086504,ENSG00000132300,ENSG00000148187,ENSG00000182180
GO:0070125	mitochondrial translational elongation	88	3	15.98	5593	1	1	ENSG00000086504,ENSG00000132300,ENSG00000182180
GO:0006413	translational initiation	187	17	33.96	5594	0.99985	1	ENSG00000005100,ENSG00000055332,ENSG00000086232,ENSG00000106263,ENSG00000110321,ENSG00000114784,ENSG00000119392,ENSG00000130956,ENSG00000144231,ENSG00000153064,ENSG00000163412,ENSG00000172071,ENSG00000172531,ENSG00000186350,ENSG00000198692,ENSG00000221983,ENSG00000271503
GO:0006357	regulation of transcription by RNA polym...	1972	343	358.15	5595	0.84015	1	ENSG00000001167,ENSG00000005884,ENSG00000007968,ENSG00000008405,ENSG00000008441,ENSG00000010818,ENSG00000011590,ENSG00000012822,ENSG00000013561,ENSG00000017427,ENSG00000019991,ENSG00000020256,ENSG00000022840,ENSG00000025434,ENSG00000028839,ENSG00000049768,ENSG00000054356,ENSG00000057657,ENSG00000057935,ENSG00000059588
GO:0000184	nuclear-transcribed mRNA catabolic proce...	121	5	21.98	5596	1	1	ENSG00000103342,ENSG00000151065,ENSG00000157106,ENSG00000221983,ENSG00000265241
GO:0006614	SRP-dependent cotranslational protein ta...	99	2	17.98	5597	1	1	ENSG00000167881,ENSG00000221983
GO:0000003	reproduction	922	180	167.45	5598	0.14272	1	ENSG00000004468,ENSG00000005884,ENSG00000008394,ENSG00000010278,ENSG00000012061,ENSG00000013375,ENSG00000017427,ENSG00000023445,ENSG00000028839,ENSG00000037042,ENSG00000054356,ENSG00000057657,ENSG00000060138,ENSG00000064102,ENSG00000068903,ENSG00000073282,ENSG00000073614,ENSG00000075213,ENSG00000075711,ENSG00000078399
GO:0000012	single strand break repair	8	1	1.45	5599	0.79889	1	ENSG00000143799
GO:0000022	mitotic spindle elongation	11	2	2	5600	0.62059	1	ENSG00000079335,ENSG00000137807
GO:0000041	transition metal ion transport	85	13	15.44	5601	0.79388	1	ENSG00000064270,ENSG00000090674,ENSG00000106327,ENSG00000127954,ENSG00000136867,ENSG00000136868,ENSG00000137672,ENSG00000138449,ENSG00000138741,ENSG00000147454,ENSG00000162695,ENSG00000164466,ENSG00000185236
GO:0000054	ribosomal subunit export from nucleus	15	1	2.72	5602	0.95062	1	ENSG00000170515
GO:0000075	cell cycle checkpoint	208	27	37.78	5603	0.9828	1	ENSG00000008405,ENSG00000010244,ENSG00000048028,ENSG00000075711,ENSG00000091436,ENSG00000105325,ENSG00000105393,ENSG00000112062,ENSG00000114126,ENSG00000116717,ENSG00000120129,ENSG00000124766,ENSG00000126226,ENSG00000134852,ENSG00000138346,ENSG00000139842,ENSG00000140464,ENSG00000142453,ENSG00000144580,ENSG00000161010
GO:0000097	sulfur amino acid biosynthetic process	15	4	2.72	5604	0.28395	1	ENSG00000099810,ENSG00000116984,ENSG00000124275,ENSG00000182551
GO:0000154	rRNA modification	33	3	5.99	5605	0.95415	1	ENSG00000122085,ENSG00000126749,ENSG00000127804
GO:0000271	polysaccharide biosynthetic process	57	12	10.35	5606	0.33525	1	ENSG00000017427,ENSG00000095637,ENSG00000105723,ENSG00000109320,ENSG00000115687,ENSG00000127334,ENSG00000132376,ENSG00000138798,ENSG00000156966,ENSG00000172531,ENSG00000196961,ENSG00000235194
GO:0000272	polysaccharide catabolic process	20	2	3.63	5607	0.90141	1	ENSG00000100994,ENSG00000172531
GO:0000280	nuclear division	350	45	63.57	5608	0.99731	1	ENSG00000004897,ENSG00000010244,ENSG00000017427,ENSG00000037042,ENSG00000068903,ENSG00000079335,ENSG00000100814,ENSG00000101224,ENSG00000102096,ENSG00000103769,ENSG00000105325,ENSG00000108424,ENSG00000112941,ENSG00000118193,ENSG00000118971,ENSG00000120129,ENSG00000126226,ENSG00000126581,ENSG00000129757,ENSG00000131165
GO:0000291	nuclear-transcribed mRNA catabolic proce...	35	2	6.36	5609	0.99218	1	ENSG00000144535,ENSG00000151065
GO:0000303	response to superoxide	23	3	4.18	5610	0.81546	1	ENSG00000116044,ENSG00000131979,ENSG00000167815
GO:0000375	RNA splicing, via transesterification re...	330	28	59.93	5611	1	1	ENSG00000005075,ENSG00000046647,ENSG00000048740,ENSG00000065978,ENSG00000076770,ENSG00000096063,ENSG00000099817,ENSG00000100142,ENSG00000100201,ENSG00000108406,ENSG00000110844,ENSG00000115875,ENSG00000117592,ENSG00000126254,ENSG00000127804,ENSG00000132680,ENSG00000136527,ENSG00000136709,ENSG00000136819,ENSG00000138668
GO:0000377	RNA splicing, via transesterification re...	327	28	59.39	5612	1	1	ENSG00000005075,ENSG00000046647,ENSG00000048740,ENSG00000065978,ENSG00000076770,ENSG00000096063,ENSG00000099817,ENSG00000100142,ENSG00000100201,ENSG00000108406,ENSG00000110844,ENSG00000115875,ENSG00000117592,ENSG00000126254,ENSG00000127804,ENSG00000132680,ENSG00000136527,ENSG00000136709,ENSG00000136819,ENSG00000138668
GO:0000380	alternative mRNA splicing, via spliceoso...	61	8	11.08	5613	0.88703	1	ENSG00000048740,ENSG00000076770,ENSG00000100201,ENSG00000115875,ENSG00000136527,ENSG00000153187,ENSG00000263465,ENSG00000265241
GO:0000394	RNA splicing, via endonucleolytic cleava...	11	3	2	5614	0.32173	1	ENSG00000087302,ENSG00000154743,ENSG00000182173
GO:0000414	regulation of histone H3-K36 methylation	6	1	1.09	5615	0.69965	1	ENSG00000147548
GO:0000416	positive regulation of histone H3-K36 me...	3	1	0.54	5616	0.45191	1	ENSG00000147548
GO:0000460	maturation of 5.8S rRNA	27	1	4.9	5617	0.99556	1	ENSG00000142207
GO:0000470	maturation of LSU-rRNA	20	1	3.63	5618	0.9819	1	ENSG00000142207
GO:0000725	recombinational repair	118	15	21.43	5619	0.95699	1	ENSG00000081177,ENSG00000101596,ENSG00000127311,ENSG00000132383,ENSG00000143799,ENSG00000156831,ENSG00000161010,ENSG00000166169,ENSG00000166848,ENSG00000173559,ENSG00000175854,ENSG00000177889,ENSG00000182185,ENSG00000182263,ENSG00000198690
GO:0000726	non-recombinational repair	86	10	15.62	5620	0.96334	1	ENSG00000012061,ENSG00000101596,ENSG00000105393,ENSG00000109685,ENSG00000138496,ENSG00000161010,ENSG00000163840,ENSG00000166169,ENSG00000177889,ENSG00000253729
GO:0000768	syncytium formation by plasma membrane f...	33	7	5.99	5621	0.39193	1	ENSG00000003402,ENSG00000105204,ENSG00000107957,ENSG00000111913,ENSG00000112062,ENSG00000138119,ENSG00000196557
GO:0000820	regulation of glutamine family amino aci...	4	2	0.73	5622	0.15322	1	ENSG00000151012,ENSG00000155465
GO:0000904	cell morphogenesis involved in different...	511	127	92.81	5623	7.1e-05	1	ENSG00000004139,ENSG00000005810,ENSG00000010017,ENSG00000010319,ENSG00000021645,ENSG00000035403,ENSG00000040608,ENSG00000047597,ENSG00000053108,ENSG00000070182,ENSG00000071127,ENSG00000073712,ENSG00000075213,ENSG00000079482,ENSG00000079691,ENSG00000081052,ENSG00000083857,ENSG00000085733,ENSG00000090776,ENSG00000094631
GO:0000910	cytokinesis	142	26	25.79	5624	0.51618	1	ENSG00000011295,ENSG00000101224,ENSG00000103769,ENSG00000111737,ENSG00000114993,ENSG00000115760,ENSG00000118193,ENSG00000122966,ENSG00000125354,ENSG00000126581,ENSG00000131165,ENSG00000137100,ENSG00000137807,ENSG00000138758,ENSG00000143761,ENSG00000147400,ENSG00000147457,ENSG00000151150,ENSG00000152503,ENSG00000155366
GO:0000912	assembly of actomyosin apparatus involve...	6	2	1.09	5625	0.29953	1	ENSG00000114993,ENSG00000137807
GO:0000956	nuclear-transcribed mRNA catabolic proce...	203	15	36.87	5626	1	1	ENSG00000100354,ENSG00000103342,ENSG00000107864,ENSG00000107951,ENSG00000112941,ENSG00000126226,ENSG00000144231,ENSG00000144535,ENSG00000144580,ENSG00000151014,ENSG00000151065,ENSG00000157106,ENSG00000185650,ENSG00000221983,ENSG00000265241
GO:0000957	mitochondrial RNA catabolic process	5	1	0.91	5627	0.63296	1	ENSG00000138035
GO:0000959	mitochondrial RNA metabolic process	40	5	7.26	5628	0.87574	1	ENSG00000107815,ENSG00000118689,ENSG00000122085,ENSG00000135297,ENSG00000138035
GO:0000960	regulation of mitochondrial RNA cataboli...	4	1	0.73	5629	0.55148	1	ENSG00000138035
GO:0000963	mitochondrial RNA processing	15	2	2.72	5630	0.78602	1	ENSG00000135297,ENSG00000138035
GO:0000965	mitochondrial RNA 3'-end processing	5	1	0.91	5631	0.63296	1	ENSG00000138035
GO:0000966	RNA 5'-end processing	20	1	3.63	5632	0.9819	1	ENSG00000138035
GO:0000972	transcription-dependent tethering of RNA...	6	1	1.09	5633	0.69965	1	ENSG00000126226
GO:0001101	response to acid chemical	240	59	43.59	5634	0.0073	1	ENSG00000001084,ENSG00000004468,ENSG00000010278,ENSG00000066056,ENSG00000069702,ENSG00000088992,ENSG00000107864,ENSG00000107954,ENSG00000108379,ENSG00000108576,ENSG00000112655,ENSG00000113140,ENSG00000115457,ENSG00000117586,ENSG00000118513,ENSG00000120129,ENSG00000121691,ENSG00000122420,ENSG00000126262,ENSG00000128918
GO:0001325	formation of extrachromosomal circular D...	13	2	2.36	5635	0.71318	1	ENSG00000012061,ENSG00000138346
GO:0001505	regulation of neurotransmitter levels	230	53	41.77	5636	0.03482	1	ENSG00000036565,ENSG00000046653,ENSG00000069535,ENSG00000070214,ENSG00000077616,ENSG00000079931,ENSG00000081181,ENSG00000092531,ENSG00000099940,ENSG00000103528,ENSG00000108405,ENSG00000108576,ENSG00000110076,ENSG00000111371,ENSG00000112294,ENSG00000116473,ENSG00000120885,ENSG00000127314,ENSG00000127838,ENSG00000131979
GO:0001508	action potential	82	16	14.89	5637	0.41929	1	ENSG00000057294,ENSG00000075711,ENSG00000100346,ENSG00000108405,ENSG00000119782,ENSG00000128245,ENSG00000134755,ENSG00000135124,ENSG00000151150,ENSG00000171121,ENSG00000171385,ENSG00000177301,ENSG00000188037,ENSG00000188822,ENSG00000196557,ENSG00000198626
GO:0001516	prostaglandin biosynthetic process	20	4	3.63	5638	0.5051	1	ENSG00000095303,ENSG00000148344,ENSG00000166148,ENSG00000196139
GO:0001539	cilium or flagellum-dependent cell motil...	23	4	4.18	5639	0.62272	1	ENSG00000105877,ENSG00000124721,ENSG00000172426,ENSG00000206530
GO:0001562	response to protozoan	17	3	3.09	5640	0.62009	1	ENSG00000137265,ENSG00000163737,ENSG00000172243
GO:0001573	ganglioside metabolic process	13	2	2.36	5641	0.71318	1	ENSG00000113532,ENSG00000162139
GO:0001660	fever generation	8	1	1.45	5642	0.79889	1	ENSG00000141655
GO:0001667	ameboidal-type cell migration	290	67	52.67	5643	0.01864	1	ENSG00000005884,ENSG00000006638,ENSG00000010319,ENSG00000034152,ENSG00000067066,ENSG00000075213,ENSG00000078098,ENSG00000079308,ENSG00000090776,ENSG00000094631,ENSG00000099250,ENSG00000100292,ENSG00000103769,ENSG00000107485,ENSG00000108518,ENSG00000110880,ENSG00000110955,ENSG00000111961,ENSG00000112293,ENSG00000112486
GO:0001672	regulation of chromatin assembly or disa...	9	1	1.63	5644	0.83544	1	ENSG00000162367
GO:0001704	formation of primary germ layer	69	14	12.53	5645	0.36962	1	ENSG00000005884,ENSG00000082781,ENSG00000108379,ENSG00000115170,ENSG00000122641,ENSG00000128791,ENSG00000134871,ENSG00000136826,ENSG00000138795,ENSG00000145423,ENSG00000162367,ENSG00000163508,ENSG00000166949,ENSG00000259207
GO:0001706	endoderm formation	30	4	5.45	5646	0.82055	1	ENSG00000082781,ENSG00000122641,ENSG00000134871,ENSG00000163508
GO:0001710	mesodermal cell fate commitment	5	2	0.91	5647	0.22554	1	ENSG00000136826,ENSG00000145423
GO:0001711	endodermal cell fate commitment	9	1	1.63	5648	0.83544	1	ENSG00000163508
GO:0001738	morphogenesis of a polarized epithelium	75	17	13.62	5649	0.19123	1	ENSG00000010361,ENSG00000042753,ENSG00000071127,ENSG00000073282,ENSG00000079482,ENSG00000108518,ENSG00000112655,ENSG00000145423,ENSG00000151208,ENSG00000153071,ENSG00000154764,ENSG00000156299,ENSG00000157240,ENSG00000161203,ENSG00000164930,ENSG00000185483,ENSG00000196961
GO:0001754	eye photoreceptor cell differentiation	27	6	4.9	5650	0.3647	1	ENSG00000007062,ENSG00000057657,ENSG00000108784,ENSG00000175544,ENSG00000180376,ENSG00000253352
GO:0001759	organ induction	8	2	1.45	5651	0.44159	1	ENSG00000134245,ENSG00000169083
GO:0001767	establishment of lymphocyte polarity	9	3	1.63	5652	0.21443	1	ENSG00000107099,ENSG00000111913,ENSG00000148180
GO:0001768	establishment of T cell polarity	8	3	1.45	5653	0.16404	1	ENSG00000107099,ENSG00000111913,ENSG00000148180
GO:0001773	myeloid dendritic cell activation	25	6	4.54	5654	0.29493	1	ENSG00000117090,ENSG00000123685,ENSG00000135077,ENSG00000137265,ENSG00000152495,ENSG00000166527
GO:0001775	cell activation	1164	288	211.4	5655	2.3e-09	1	ENSG00000000938,ENSG00000001084,ENSG00000001561,ENSG00000004468,ENSG00000005483,ENSG00000005961,ENSG00000006534,ENSG00000008394,ENSG00000010278,ENSG00000012061,ENSG00000012223,ENSG00000013563,ENSG00000013725,ENSG00000014216,ENSG00000017427,ENSG00000025434,ENSG00000026508,ENSG00000026751,ENSG00000035403,ENSG00000043462
GO:0001776	leukocyte homeostasis	84	24	15.26	5656	0.01266	1	ENSG00000048462,ENSG00000049768,ENSG00000102524,ENSG00000115904,ENSG00000117400,ENSG00000119927,ENSG00000121807,ENSG00000134460,ENSG00000135905,ENSG00000137078,ENSG00000138449,ENSG00000147138,ENSG00000151012,ENSG00000157456,ENSG00000158869,ENSG00000163554,ENSG00000166086,ENSG00000167601,ENSG00000169508,ENSG00000171791
GO:0001777	T cell homeostatic proliferation	2	1	0.36	5657	0.33026	1	ENSG00000134460
GO:0001781	neutrophil apoptotic process	8	2	1.45	5658	0.44159	1	ENSG00000151012,ENSG00000182782
GO:0001787	natural killer cell proliferation	9	1	1.63	5659	0.83544	1	ENSG00000173757
GO:0001788	antibody-dependent cellular cytotoxicity	1	1	0.18	5660	0.18162	1	ENSG00000072694
GO:0001794	type IIa hypersensitivity	3	3	0.54	5661	0.00598	1	ENSG00000072694,ENSG00000125730,ENSG00000158869
GO:0001796	regulation of type IIa hypersensitivity	3	3	0.54	5662	0.00598	1	ENSG00000072694,ENSG00000125730,ENSG00000158869
GO:0001797	negative regulation of type IIa hypersen...	1	1	0.18	5663	0.18162	1	ENSG00000072694
GO:0001802	type III hypersensitivity	2	1	0.36	5664	0.33026	1	ENSG00000158869
GO:0001803	regulation of type III hypersensitivity	2	1	0.36	5665	0.33026	1	ENSG00000158869
GO:0001810	regulation of type I hypersensitivity	3	2	0.54	5666	0.08695	1	ENSG00000072694,ENSG00000158869
GO:0001813	regulation of antibody-dependent cellula...	1	1	0.18	5667	0.18162	1	ENSG00000072694
GO:0001820	serotonin secretion	6	5	1.09	5668	0.001	1	ENSG00000069535,ENSG00000104972,ENSG00000108405,ENSG00000108576,ENSG00000158869
GO:0001821	histamine secretion	8	1	1.45	5669	0.79889	1	ENSG00000092531
GO:0001823	mesonephros development	50	18	9.08	5670	0.00209	1	ENSG00000075711,ENSG00000081181,ENSG00000101665,ENSG00000106571,ENSG00000107485,ENSG00000121691,ENSG00000124145,ENSG00000134245,ENSG00000135414,ENSG00000138685,ENSG00000162849,ENSG00000165731,ENSG00000166333,ENSG00000166949,ENSG00000171791,ENSG00000185630,ENSG00000196159,ENSG00000248905
GO:0001826	inner cell mass cell differentiation	4	1	0.73	5671	0.55148	1	ENSG00000131023
GO:0001832	blastocyst growth	14	1	2.54	5672	0.93965	1	ENSG00000017427
GO:0001834	trophectodermal cell proliferation	2	1	0.36	5673	0.33026	1	ENSG00000017427
GO:0001845	phagolysosome assembly	11	1	2	5674	0.88982	1	ENSG00000276600
GO:0001905	activation of membrane attack complex	2	1	0.36	5675	0.33026	1	ENSG00000125730
GO:0001906	cell killing	116	24	21.07	5676	0.27264	1	ENSG00000012223,ENSG00000026751,ENSG00000072694,ENSG00000073008,ENSG00000090382,ENSG00000096996,ENSG00000100448,ENSG00000100453,ENSG00000104972,ENSG00000115523,ENSG00000135077,ENSG00000153879,ENSG00000163737,ENSG00000164047,ENSG00000164821,ENSG00000168685,ENSG00000172575,ENSG00000173757,ENSG00000180644,ENSG00000182985
GO:0001909	leukocyte mediated cytotoxicity	91	18	16.53	5677	0.3852	1	ENSG00000026751,ENSG00000072694,ENSG00000073008,ENSG00000096996,ENSG00000100448,ENSG00000100453,ENSG00000104972,ENSG00000135077,ENSG00000153879,ENSG00000168685,ENSG00000172575,ENSG00000173757,ENSG00000180644,ENSG00000182985,ENSG00000188229,ENSG00000189430,ENSG00000197540,ENSG00000197561
GO:0001910	regulation of leukocyte mediated cytotox...	66	10	11.99	5678	0.78331	1	ENSG00000072694,ENSG00000073008,ENSG00000096996,ENSG00000104972,ENSG00000135077,ENSG00000168685,ENSG00000172575,ENSG00000173757,ENSG00000182985,ENSG00000189430
GO:0001911	negative regulation of leukocyte mediate...	14	4	2.54	5679	0.24025	1	ENSG00000072694,ENSG00000104972,ENSG00000135077,ENSG00000168685
GO:0001912	positive regulation of leukocyte mediate...	46	5	8.35	5680	0.93851	1	ENSG00000073008,ENSG00000096996,ENSG00000172575,ENSG00000173757,ENSG00000182985
GO:0001914	regulation of T cell mediated cytotoxici...	32	5	5.81	5681	0.71517	1	ENSG00000072694,ENSG00000073008,ENSG00000096996,ENSG00000104972,ENSG00000168685
GO:0001919	regulation of receptor recycling	22	4	4	5682	0.58551	1	ENSG00000122679,ENSG00000123240,ENSG00000145335,ENSG00000163519
GO:0001941	postsynaptic membrane organization	26	7	4.72	5683	0.17941	1	ENSG00000110076,ENSG00000117899,ENSG00000151012,ENSG00000171723,ENSG00000187902,ENSG00000189056,ENSG00000206561
GO:0001945	lymph vessel development	16	3	2.91	5684	0.5766	1	ENSG00000114739,ENSG00000116977,ENSG00000139567
GO:0001960	negative regulation of cytokine-mediated...	41	7	7.45	5685	0.63509	1	ENSG00000025434,ENSG00000105483,ENSG00000136689,ENSG00000151468,ENSG00000173193,ENSG00000204397,ENSG00000271503
GO:0001964	startle response	11	1	2	5686	0.88982	1	ENSG00000171862
GO:0001969	regulation of activation of membrane att...	2	1	0.36	5687	0.33026	1	ENSG00000125730
GO:0001976	neurological system process involved in ...	3	1	0.54	5688	0.45191	1	ENSG00000166833
GO:0001977	renal system process involved in regulat...	8	1	1.45	5689	0.79889	1	ENSG00000181104
GO:0001990	regulation of systemic arterial blood pr...	24	7	4.36	5690	0.13001	1	ENSG00000100448,ENSG00000138792,ENSG00000159640,ENSG00000166148,ENSG00000181104,ENSG00000182220,ENSG00000198829
GO:0001991	regulation of systemic arterial blood pr...	14	6	2.54	5691	0.02835	1	ENSG00000100448,ENSG00000138792,ENSG00000159640,ENSG00000181104,ENSG00000182220,ENSG00000198829
GO:0001993	regulation of systemic arterial blood pr...	4	2	0.73	5692	0.15322	1	ENSG00000140416,ENSG00000169252
GO:0001996	positive regulation of heart rate by epi...	3	1	0.54	5693	0.45191	1	ENSG00000140416
GO:0001999	renal response to blood flow involved in...	4	2	0.73	5694	0.15322	1	ENSG00000181104,ENSG00000198829
GO:0002002	regulation of angiotensin levels in bloo...	10	4	1.82	5695	0.09068	1	ENSG00000100448,ENSG00000138792,ENSG00000159640,ENSG00000182220
GO:0002016	regulation of blood volume by renin-angi...	2	1	0.36	5696	0.33026	1	ENSG00000159640
GO:0002029	desensitization of G protein-coupled rec...	12	3	2.18	5697	0.37601	1	ENSG00000103154,ENSG00000137486,ENSG00000169252
GO:0002036	regulation of L-glutamate import across ...	4	1	0.73	5698	0.55148	1	ENSG00000170540
GO:0002065	columnar/cuboidal epithelial cell differ...	66	18	11.99	5699	0.04377	1	ENSG00000033867,ENSG00000055732,ENSG00000057657,ENSG00000073282,ENSG00000105723,ENSG00000105810,ENSG00000106366,ENSG00000111913,ENSG00000124766,ENSG00000134852,ENSG00000138795,ENSG00000153162,ENSG00000164509,ENSG00000172216,ENSG00000172819,ENSG00000181704,ENSG00000184916,ENSG00000186350
GO:0002066	columnar/cuboidal epithelial cell develo...	37	9	6.72	5700	0.21777	1	ENSG00000033867,ENSG00000057657,ENSG00000105723,ENSG00000105810,ENSG00000111913,ENSG00000134852,ENSG00000153162,ENSG00000172819,ENSG00000181704
GO:0002082	regulation of oxidative phosphorylation	18	2	3.27	5701	0.86475	1	ENSG00000145335,ENSG00000158828
GO:0002091	negative regulation of receptor internal...	7	1	1.27	5702	0.75422	1	ENSG00000103154
GO:0002093	auditory receptor cell morphogenesis	10	1	1.82	5703	0.86534	1	ENSG00000111913
GO:0002097	tRNA wobble base modification	19	3	3.45	5704	0.69755	1	ENSG00000134014,ENSG00000135297,ENSG00000189007
GO:0002098	tRNA wobble uridine modification	16	2	2.91	5705	0.81594	1	ENSG00000134014,ENSG00000135297
GO:0002118	aggressive behavior	3	2	0.54	5706	0.08695	1	ENSG00000166148,ENSG00000176928
GO:0002138	retinoic acid biosynthetic process	5	2	0.91	5707	0.22554	1	ENSG00000128918,ENSG00000196139
GO:0002174	mammary stem cell proliferation	1	1	0.18	5708	0.18162	1	ENSG00000213626
GO:0002181	cytoplasmic translation	89	6	16.16	5709	0.99949	1	ENSG00000060138,ENSG00000103342,ENSG00000106263,ENSG00000107864,ENSG00000117543,ENSG00000137449
GO:0002182	cytoplasmic translational elongation	10	3	1.82	5710	0.26747	1	ENSG00000107864,ENSG00000117543,ENSG00000137449
GO:0002183	cytoplasmic translational initiation	30	1	5.45	5711	0.99757	1	ENSG00000106263
GO:0002200	somatic diversification of immune recept...	62	15	11.26	5712	0.14292	1	ENSG00000012061,ENSG00000049768,ENSG00000071564,ENSG00000073861,ENSG00000081059,ENSG00000102245,ENSG00000109685,ENSG00000112486,ENSG00000117586,ENSG00000127152,ENSG00000138795,ENSG00000161955,ENSG00000166169,ENSG00000178562,ENSG00000253729
GO:0002204	somatic recombination of immunoglobulin ...	45	9	8.17	5713	0.43363	1	ENSG00000012061,ENSG00000049768,ENSG00000073861,ENSG00000102245,ENSG00000109685,ENSG00000112486,ENSG00000117586,ENSG00000161955,ENSG00000178562
GO:0002208	somatic diversification of immunoglobuli...	45	9	8.17	5714	0.43363	1	ENSG00000012061,ENSG00000049768,ENSG00000073861,ENSG00000102245,ENSG00000109685,ENSG00000112486,ENSG00000117586,ENSG00000161955,ENSG00000178562
GO:0002209	behavioral defense response	17	2	3.09	5715	0.84205	1	ENSG00000109189,ENSG00000171791
GO:0002220	innate immune response activating cell s...	52	10	9.44	5716	0.47664	1	ENSG00000055208,ENSG00000109320,ENSG00000126262,ENSG00000132514,ENSG00000158869,ENSG00000166527,ENSG00000172175,ENSG00000181143,ENSG00000197122,ENSG00000269335
GO:0002237	response to molecule of bacterial origin	262	75	47.58	5717	1.9e-05	1	ENSG00000003436,ENSG00000006638,ENSG00000008394,ENSG00000012223,ENSG00000013725,ENSG00000025434,ENSG00000026025,ENSG00000068903,ENSG00000069535,ENSG00000072694,ENSG00000077150,ENSG00000092067,ENSG00000100448,ENSG00000104972,ENSG00000105483,ENSG00000106366,ENSG00000108691,ENSG00000109272,ENSG00000109320,ENSG00000111961
GO:0002249	lymphocyte anergy	5	3	0.91	5718	0.04474	1	ENSG00000049768,ENSG00000078747,ENSG00000198851
GO:0002251	organ or tissue specific immune response	23	7	4.18	5719	0.10822	1	ENSG00000012223,ENSG00000126262,ENSG00000164047,ENSG00000164821,ENSG00000169397,ENSG00000180596,ENSG00000185897
GO:0002252	immune effector process	1004	217	182.34	5720	0.0021	1	ENSG00000000938,ENSG00000001561,ENSG00000005483,ENSG00000006534,ENSG00000008394,ENSG00000012061,ENSG00000012223,ENSG00000013563,ENSG00000014216,ENSG00000023445,ENSG00000026508,ENSG00000026751,ENSG00000035403,ENSG00000049768,ENSG00000055332,ENSG00000056972,ENSG00000061676,ENSG00000066294,ENSG00000071127,ENSG00000072694
GO:0002253	activation of immune response	446	107	81	5721	0.001	1	ENSG00000000938,ENSG00000004139,ENSG00000004468,ENSG00000012223,ENSG00000015479,ENSG00000023445,ENSG00000025434,ENSG00000043462,ENSG00000049768,ENSG00000055208,ENSG00000060237,ENSG00000061676,ENSG00000072694,ENSG00000076641,ENSG00000078747,ENSG00000082074,ENSG00000083799,ENSG00000095015,ENSG00000100351,ENSG00000101782
GO:0002254	kinin cascade	3	2	0.54	5722	0.08695	1	ENSG00000131187,ENSG00000164344
GO:0002263	cell activation involved in immune respo...	638	119	115.87	5723	0.38733	1	ENSG00000000938,ENSG00000001561,ENSG00000006534,ENSG00000008394,ENSG00000012061,ENSG00000012223,ENSG00000013563,ENSG00000014216,ENSG00000026508,ENSG00000035403,ENSG00000049768,ENSG00000066294,ENSG00000072694,ENSG00000073861,ENSG00000078902,ENSG00000088986,ENSG00000090382,ENSG00000092531,ENSG00000096996,ENSG00000099940
GO:0002269	leukocyte activation involved in inflamm...	25	5	4.54	5724	0.48578	1	ENSG00000120885,ENSG00000137462,ENSG00000145335,ENSG00000164342,ENSG00000174130
GO:0002274	myeloid leukocyte activation	584	108	106.06	5725	0.43324	1	ENSG00000000938,ENSG00000001561,ENSG00000005483,ENSG00000006534,ENSG00000008394,ENSG00000012223,ENSG00000013563,ENSG00000014216,ENSG00000025434,ENSG00000026508,ENSG00000035403,ENSG00000043462,ENSG00000066294,ENSG00000072694,ENSG00000078902,ENSG00000088986,ENSG00000090382,ENSG00000092531,ENSG00000099940,ENSG00000100243
GO:0002275	myeloid cell activation involved in immu...	507	90	92.08	5726	0.61516	1	ENSG00000000938,ENSG00000001561,ENSG00000006534,ENSG00000008394,ENSG00000012223,ENSG00000013563,ENSG00000014216,ENSG00000026508,ENSG00000035403,ENSG00000066294,ENSG00000078902,ENSG00000088986,ENSG00000090382,ENSG00000092531,ENSG00000099940,ENSG00000100243,ENSG00000100292,ENSG00000100448,ENSG00000100994,ENSG00000101425
GO:0002276	basophil activation involved in immune r...	3	1	0.54	5727	0.45191	1	ENSG00000155252
GO:0002278	eosinophil activation involved in immune...	6	2	1.09	5728	0.29953	1	ENSG00000121807,ENSG00000277632
GO:0002279	mast cell activation involved in immune ...	37	9	6.72	5729	0.21777	1	ENSG00000000938,ENSG00000066294,ENSG00000092531,ENSG00000100292,ENSG00000105851,ENSG00000136854,ENSG00000157404,ENSG00000158869,ENSG00000172575
GO:0002283	neutrophil activation involved in immune...	465	78	84.45	5730	0.802	1	ENSG00000000938,ENSG00000001561,ENSG00000006534,ENSG00000008394,ENSG00000012223,ENSG00000013563,ENSG00000014216,ENSG00000026508,ENSG00000035403,ENSG00000078902,ENSG00000088986,ENSG00000090382,ENSG00000092531,ENSG00000099940,ENSG00000100243,ENSG00000100448,ENSG00000100994,ENSG00000101425,ENSG00000101439,ENSG00000101856
GO:0002285	lymphocyte activation involved in immune...	145	32	26.33	5731	0.13247	1	ENSG00000012061,ENSG00000049768,ENSG00000072694,ENSG00000073861,ENSG00000096996,ENSG00000101665,ENSG00000102245,ENSG00000104972,ENSG00000106003,ENSG00000107485,ENSG00000109685,ENSG00000112486,ENSG00000115318,ENSG00000117586,ENSG00000118513,ENSG00000121594,ENSG00000122223,ENSG00000122224,ENSG00000131981,ENSG00000135077
GO:0002286	T cell activation involved in immune res...	79	22	14.35	5732	0.02214	1	ENSG00000049768,ENSG00000072694,ENSG00000073861,ENSG00000096996,ENSG00000101665,ENSG00000104972,ENSG00000107485,ENSG00000115318,ENSG00000117586,ENSG00000118513,ENSG00000121594,ENSG00000122224,ENSG00000131981,ENSG00000135077,ENSG00000137265,ENSG00000138795,ENSG00000158869,ENSG00000163508,ENSG00000166527,ENSG00000169508
GO:0002287	alpha-beta T cell activation involved in...	56	16	10.17	5733	0.03733	1	ENSG00000049768,ENSG00000073861,ENSG00000096996,ENSG00000101665,ENSG00000107485,ENSG00000115318,ENSG00000117586,ENSG00000118513,ENSG00000121594,ENSG00000122224,ENSG00000137265,ENSG00000138795,ENSG00000163508,ENSG00000169508,ENSG00000172175,ENSG00000197471
GO:0002290	gamma-delta T cell activation involved i...	1	1	0.18	5734	0.18162	1	ENSG00000104972
GO:0002291	T cell activation via T cell receptor co...	8	3	1.45	5735	0.16404	1	ENSG00000104972,ENSG00000131981,ENSG00000135077
GO:0002293	alpha-beta T cell differentiation involv...	56	16	10.17	5736	0.03733	1	ENSG00000049768,ENSG00000073861,ENSG00000096996,ENSG00000101665,ENSG00000107485,ENSG00000115318,ENSG00000117586,ENSG00000118513,ENSG00000121594,ENSG00000122224,ENSG00000137265,ENSG00000138795,ENSG00000163508,ENSG00000169508,ENSG00000172175,ENSG00000197471
GO:0002294	CD4-positive, alpha-beta T cell differen...	55	15	9.99	5737	0.06203	1	ENSG00000049768,ENSG00000073861,ENSG00000096996,ENSG00000101665,ENSG00000107485,ENSG00000115318,ENSG00000117586,ENSG00000118513,ENSG00000121594,ENSG00000122224,ENSG00000137265,ENSG00000138795,ENSG00000169508,ENSG00000172175,ENSG00000197471
GO:0002295	T-helper cell lineage commitment	15	6	2.72	5738	0.04016	1	ENSG00000073861,ENSG00000096996,ENSG00000115318,ENSG00000122224,ENSG00000137265,ENSG00000197471
GO:0002304	gamma-delta intraepithelial T cell diffe...	2	1	0.36	5739	0.33026	1	ENSG00000173585
GO:0002312	B cell activation involved in immune res...	67	14	12.17	5740	0.32629	1	ENSG00000012061,ENSG00000049768,ENSG00000072694,ENSG00000073861,ENSG00000102245,ENSG00000106003,ENSG00000109685,ENSG00000112486,ENSG00000117586,ENSG00000135905,ENSG00000161955,ENSG00000169508,ENSG00000175857,ENSG00000178562
GO:0002335	mature B cell differentiation	21	5	3.81	5741	0.3303	1	ENSG00000072694,ENSG00000106003,ENSG00000135905,ENSG00000169508,ENSG00000172175
GO:0002347	response to tumor cell	17	3	3.09	5742	0.62009	1	ENSG00000073008,ENSG00000135077,ENSG00000180644
GO:0002349	histamine production involved in inflamm...	6	1	1.09	5743	0.69965	1	ENSG00000092531
GO:0002351	serotonin production involved in inflamm...	3	2	0.54	5744	0.08695	1	ENSG00000108405,ENSG00000158869
GO:0002353	plasma kallikrein-kinin cascade	3	2	0.54	5745	0.08695	1	ENSG00000131187,ENSG00000164344
GO:0002361	CD4-positive, CD25-positive, alpha-beta ...	4	1	0.73	5746	0.55148	1	ENSG00000049768
GO:0002363	alpha-beta T cell lineage commitment	18	8	3.27	5747	0.00906	1	ENSG00000049768,ENSG00000073861,ENSG00000096996,ENSG00000115318,ENSG00000122224,ENSG00000137265,ENSG00000171791,ENSG00000197471
GO:0002367	cytokine production involved in immune r...	84	25	15.26	5748	0.00639	1	ENSG00000049768,ENSG00000073861,ENSG00000075711,ENSG00000100292,ENSG00000101665,ENSG00000104972,ENSG00000107201,ENSG00000107485,ENSG00000112062,ENSG00000115594,ENSG00000117586,ENSG00000126262,ENSG00000134321,ENSG00000137462,ENSG00000153283,ENSG00000154188,ENSG00000156515,ENSG00000157404,ENSG00000158869,ENSG00000159674
GO:0002370	natural killer cell cytokine production	2	1	0.36	5749	0.33026	1	ENSG00000153283
GO:0002372	myeloid dendritic cell cytokine producti...	6	1	1.09	5750	0.69965	1	ENSG00000107201
GO:0002378	immunoglobulin biosynthetic process	3	1	0.54	5751	0.45191	1	ENSG00000170476
GO:0002420	natural killer cell mediated cytotoxicit...	8	2	1.45	5752	0.44159	1	ENSG00000073008,ENSG00000135077
GO:0002423	natural killer cell mediated immune resp...	8	2	1.45	5753	0.44159	1	ENSG00000073008,ENSG00000135077
GO:0002433	immune response-regulating cell surface ...	73	13	13.26	5754	0.57915	1	ENSG00000000938,ENSG00000061676,ENSG00000072694,ENSG00000115935,ENSG00000116473,ENSG00000124181,ENSG00000145675,ENSG00000160654,ENSG00000197122,ENSG00000198821,ENSG00000203747,ENSG00000241553,ENSG00000254999
GO:0002434	immune complex clearance	2	2	0.36	5755	0.03297	1	ENSG00000072694,ENSG00000121807
GO:0002436	immune complex clearance by monocytes an...	2	2	0.36	5756	0.03297	1	ENSG00000072694,ENSG00000121807
GO:0002439	chronic inflammatory response to antigen...	4	1	0.73	5757	0.55148	1	ENSG00000226979
GO:0002440	production of molecular mediator of immu...	159	42	28.88	5758	0.00603	1	ENSG00000012061,ENSG00000049768,ENSG00000056972,ENSG00000071564,ENSG00000072694,ENSG00000073861,ENSG00000075711,ENSG00000100292,ENSG00000101665,ENSG00000102245,ENSG00000102524,ENSG00000104972,ENSG00000107201,ENSG00000107485,ENSG00000109685,ENSG00000112062,ENSG00000112486,ENSG00000115594,ENSG00000117586,ENSG00000122223
GO:0002441	histamine secretion involved in inflamma...	6	1	1.09	5759	0.69965	1	ENSG00000092531
GO:0002442	serotonin secretion involved in inflamma...	3	2	0.54	5760	0.08695	1	ENSG00000108405,ENSG00000158869
GO:0002443	leukocyte mediated immunity	698	132	126.77	5761	0.31374	1	ENSG00000000938,ENSG00000001561,ENSG00000005483,ENSG00000006534,ENSG00000008394,ENSG00000012061,ENSG00000012223,ENSG00000013563,ENSG00000014216,ENSG00000026508,ENSG00000026751,ENSG00000035403,ENSG00000049768,ENSG00000066294,ENSG00000071127,ENSG00000072694,ENSG00000073008,ENSG00000073861,ENSG00000075711,ENSG00000078902
GO:0002444	myeloid leukocyte mediated immunity	515	93	93.53	5762	0.54349	1	ENSG00000000938,ENSG00000001561,ENSG00000005483,ENSG00000006534,ENSG00000008394,ENSG00000012223,ENSG00000013563,ENSG00000014216,ENSG00000026508,ENSG00000035403,ENSG00000066294,ENSG00000071127,ENSG00000072694,ENSG00000078902,ENSG00000088986,ENSG00000090382,ENSG00000092531,ENSG00000099940,ENSG00000100243,ENSG00000100292
GO:0002445	type II hypersensitivity	3	3	0.54	5763	0.00598	1	ENSG00000072694,ENSG00000125730,ENSG00000158869
GO:0002447	eosinophil mediated immunity	6	2	1.09	5764	0.29953	1	ENSG00000121807,ENSG00000277632
GO:0002449	lymphocyte mediated immunity	207	44	37.59	5765	0.14199	1	ENSG00000012061,ENSG00000026751,ENSG00000049768,ENSG00000072694,ENSG00000073008,ENSG00000073861,ENSG00000075711,ENSG00000096996,ENSG00000100453,ENSG00000101665,ENSG00000102245,ENSG00000104972,ENSG00000107485,ENSG00000109685,ENSG00000112486,ENSG00000115594,ENSG00000117586,ENSG00000120885,ENSG00000125730,ENSG00000134321
GO:0002450	B cell antigen processing and presentati...	1	1	0.18	5766	0.18162	1	ENSG00000072694
GO:0002455	humoral immune response mediated by circ...	31	6	5.63	5767	0.50402	1	ENSG00000072694,ENSG00000120885,ENSG00000125730,ENSG00000143502,ENSG00000203710,ENSG00000226979
GO:0002458	peripheral T cell tolerance induction	1	1	0.18	5768	0.18162	1	ENSG00000049768
GO:0002460	adaptive immune response based on somati...	216	42	39.23	5769	0.33747	1	ENSG00000012061,ENSG00000049768,ENSG00000072694,ENSG00000073008,ENSG00000073861,ENSG00000075711,ENSG00000077150,ENSG00000096996,ENSG00000101665,ENSG00000102245,ENSG00000102524,ENSG00000104972,ENSG00000107485,ENSG00000109685,ENSG00000112486,ENSG00000115318,ENSG00000115594,ENSG00000117586,ENSG00000120885,ENSG00000121594
GO:0002461	tolerance induction dependent upon immun...	3	2	0.54	5770	0.08695	1	ENSG00000049768,ENSG00000135077
GO:0002465	peripheral tolerance induction	2	1	0.36	5771	0.33026	1	ENSG00000049768
GO:0002468	dendritic cell antigen processing and pr...	8	1	1.45	5772	0.79889	1	ENSG00000072694
GO:0002478	antigen processing and presentation of e...	118	21	21.43	5773	0.57891	1	ENSG00000042753,ENSG00000072694,ENSG00000082781,ENSG00000084731,ENSG00000088986,ENSG00000092531,ENSG00000113615,ENSG00000129354,ENSG00000131437,ENSG00000135047,ENSG00000137100,ENSG00000137807,ENSG00000143761,ENSG00000150961,ENSG00000158560,ENSG00000158869,ENSG00000161203,ENSG00000167705,ENSG00000196961,ENSG00000223865
GO:0002495	antigen processing and presentation of p...	93	18	16.89	5774	0.42386	1	ENSG00000042753,ENSG00000072694,ENSG00000084731,ENSG00000088986,ENSG00000113615,ENSG00000129354,ENSG00000131437,ENSG00000135047,ENSG00000137100,ENSG00000137807,ENSG00000143761,ENSG00000150961,ENSG00000158560,ENSG00000158869,ENSG00000161203,ENSG00000167705,ENSG00000196961,ENSG00000223865
GO:0002504	antigen processing and presentation of p...	94	18	17.07	5775	0.44327	1	ENSG00000042753,ENSG00000072694,ENSG00000084731,ENSG00000088986,ENSG00000113615,ENSG00000129354,ENSG00000131437,ENSG00000135047,ENSG00000137100,ENSG00000137807,ENSG00000143761,ENSG00000150961,ENSG00000158560,ENSG00000158869,ENSG00000161203,ENSG00000167705,ENSG00000196961,ENSG00000223865
GO:0002524	hypersensitivity	8	4	1.45	5776	0.04089	1	ENSG00000072694,ENSG00000107485,ENSG00000125730,ENSG00000158869
GO:0002525	acute inflammatory response to non-antig...	2	2	0.36	5777	0.03297	1	ENSG00000126262,ENSG00000185897
GO:0002532	production of molecular mediator involve...	47	13	8.54	5778	0.07158	1	ENSG00000013725,ENSG00000092531,ENSG00000106366,ENSG00000108405,ENSG00000112062,ENSG00000143507,ENSG00000150593,ENSG00000153283,ENSG00000158869,ENSG00000167634,ENSG00000173208,ENSG00000174130,ENSG00000177830
GO:0002536	respiratory burst involved in inflammato...	2	1	0.36	5779	0.33026	1	ENSG00000143507
GO:0002538	arachidonic acid metabolite production i...	2	1	0.36	5780	0.33026	1	ENSG00000106366
GO:0002540	leukotriene production involved in infla...	2	1	0.36	5781	0.33026	1	ENSG00000106366
GO:0002541	activation of plasma proteins involved i...	2	2	0.36	5782	0.03297	1	ENSG00000131187,ENSG00000164344
GO:0002560	basophil mediated immunity	1	1	0.18	5783	0.18162	1	ENSG00000155252
GO:0002562	somatic diversification of immune recept...	56	14	10.17	5784	0.12547	1	ENSG00000012061,ENSG00000049768,ENSG00000071564,ENSG00000073861,ENSG00000081059,ENSG00000102245,ENSG00000109685,ENSG00000112486,ENSG00000117586,ENSG00000127152,ENSG00000138795,ENSG00000161955,ENSG00000178562,ENSG00000253729
GO:0002566	somatic diversification of immune recept...	12	1	2.18	5785	0.90985	1	ENSG00000166169
GO:0002568	somatic diversification of T cell recept...	5	4	0.91	5786	0.00464	1	ENSG00000081059,ENSG00000127152,ENSG00000138795,ENSG00000253729
GO:0002573	myeloid leukocyte differentiation	163	46	29.6	5787	0.001	1	ENSG00000012223,ENSG00000086232,ENSG00000087460,ENSG00000088992,ENSG00000092067,ENSG00000102145,ENSG00000104267,ENSG00000104972,ENSG00000105810,ENSG00000107485,ENSG00000107957,ENSG00000112062,ENSG00000115738,ENSG00000122641,ENSG00000123685,ENSG00000135898,ENSG00000137265,ENSG00000137462,ENSG00000138795,ENSG00000139842
GO:0002577	regulation of antigen processing and pre...	14	1	2.54	5788	0.93965	1	ENSG00000072694
GO:0002578	negative regulation of antigen processin...	7	1	1.27	5789	0.75422	1	ENSG00000072694
GO:0002604	regulation of dendritic cell antigen pro...	7	1	1.27	5790	0.75422	1	ENSG00000072694
GO:0002634	regulation of germinal center formation	8	1	1.45	5791	0.79889	1	ENSG00000102524
GO:0002637	regulation of immunoglobulin production	56	10	10.17	5792	0.57817	1	ENSG00000049768,ENSG00000072694,ENSG00000073861,ENSG00000102245,ENSG00000109685,ENSG00000117586,ENSG00000161955,ENSG00000170476,ENSG00000178562,ENSG00000253729
GO:0002639	positive regulation of immunoglobulin pr...	38	6	6.9	5793	0.71205	1	ENSG00000073861,ENSG00000109685,ENSG00000117586,ENSG00000161955,ENSG00000170476,ENSG00000178562
GO:0002640	regulation of immunoglobulin biosyntheti...	1	1	0.18	5794	0.18162	1	ENSG00000170476
GO:0002643	regulation of tolerance induction	16	5	2.91	5795	0.14984	1	ENSG00000049768,ENSG00000078747,ENSG00000134460,ENSG00000135077,ENSG00000198851
GO:0002645	positive regulation of tolerance inducti...	9	3	1.63	5796	0.21443	1	ENSG00000049768,ENSG00000078747,ENSG00000198851
GO:0002654	positive regulation of tolerance inducti...	2	1	0.36	5797	0.33026	1	ENSG00000049768
GO:0002658	regulation of peripheral tolerance induc...	2	1	0.36	5798	0.33026	1	ENSG00000049768
GO:0002660	positive regulation of peripheral tolera...	2	1	0.36	5799	0.33026	1	ENSG00000049768
GO:0002666	positive regulation of T cell tolerance ...	7	3	1.27	5800	0.11786	1	ENSG00000049768,ENSG00000078747,ENSG00000198851
GO:0002667	regulation of T cell anergy	5	3	0.91	5801	0.04474	1	ENSG00000049768,ENSG00000078747,ENSG00000198851
GO:0002673	regulation of acute inflammatory respons...	61	13	11.08	5802	0.30854	1	ENSG00000072694,ENSG00000105851,ENSG00000120885,ENSG00000125730,ENSG00000126262,ENSG00000131187,ENSG00000141655,ENSG00000143502,ENSG00000158869,ENSG00000164344,ENSG00000184500,ENSG00000185897,ENSG00000203710
GO:0002674	negative regulation of acute inflammator...	8	1	1.45	5803	0.79889	1	ENSG00000072694
GO:0002678	positive regulation of chronic inflammat...	4	1	0.73	5804	0.55148	1	ENSG00000226979
GO:0002681	somatic recombination of T cell receptor...	5	4	0.91	5805	0.00464	1	ENSG00000081059,ENSG00000127152,ENSG00000138795,ENSG00000253729
GO:0002683	negative regulation of immune system pro...	354	89	64.29	5806	0.00056	1	ENSG00000004139,ENSG00000012223,ENSG00000025434,ENSG00000049768,ENSG00000066294,ENSG00000071889,ENSG00000072694,ENSG00000073861,ENSG00000075711,ENSG00000076641,ENSG00000078399,ENSG00000078747,ENSG00000081181,ENSG00000100225,ENSG00000100292,ENSG00000101425,ENSG00000101665,ENSG00000101782,ENSG00000104972,ENSG00000105810
GO:0002688	regulation of leukocyte chemotaxis	88	19	15.98	5807	0.23778	1	ENSG00000060237,ENSG00000106366,ENSG00000108691,ENSG00000111913,ENSG00000112062,ENSG00000112486,ENSG00000113296,ENSG00000120129,ENSG00000121807,ENSG00000130830,ENSG00000146070,ENSG00000158747,ENSG00000163823,ENSG00000166086,ENSG00000174600,ENSG00000177119,ENSG00000271503,ENSG00000275302,ENSG00000277632
GO:0002689	negative regulation of leukocyte chemota...	13	3	2.36	5808	0.42932	1	ENSG00000108691,ENSG00000120129,ENSG00000158747
GO:0002690	positive regulation of leukocyte chemota...	67	14	12.17	5809	0.32629	1	ENSG00000060237,ENSG00000106366,ENSG00000111913,ENSG00000112062,ENSG00000112486,ENSG00000113296,ENSG00000121807,ENSG00000146070,ENSG00000163823,ENSG00000174600,ENSG00000177119,ENSG00000271503,ENSG00000275302,ENSG00000277632
GO:0002691	regulation of cellular extravasation	19	6	3.45	5810	0.11466	1	ENSG00000111913,ENSG00000115594,ENSG00000121807,ENSG00000130300,ENSG00000170962,ENSG00000197561
GO:0002694	regulation of leukocyte activation	414	105	75.19	5811	0.00013	1	ENSG00000000938,ENSG00000004468,ENSG00000013725,ENSG00000017427,ENSG00000025434,ENSG00000049768,ENSG00000057657,ENSG00000066294,ENSG00000072694,ENSG00000073861,ENSG00000075711,ENSG00000076641,ENSG00000078747,ENSG00000081181,ENSG00000083799,ENSG00000090776,ENSG00000096996,ENSG00000100225,ENSG00000100292,ENSG00000100351
GO:0002695	negative regulation of leukocyte activat...	132	43	23.97	5812	4.5e-05	1	ENSG00000025434,ENSG00000049768,ENSG00000066294,ENSG00000072694,ENSG00000073861,ENSG00000075711,ENSG00000076641,ENSG00000078747,ENSG00000081181,ENSG00000100225,ENSG00000100292,ENSG00000101425,ENSG00000101665,ENSG00000104972,ENSG00000106571,ENSG00000111913,ENSG00000115318,ENSG00000115738,ENSG00000117586,ENSG00000121210
GO:0002696	positive regulation of leukocyte activat...	267	60	48.49	5813	0.04131	1	ENSG00000000938,ENSG00000004468,ENSG00000013725,ENSG00000017427,ENSG00000049768,ENSG00000073861,ENSG00000083799,ENSG00000090776,ENSG00000096996,ENSG00000100351,ENSG00000102245,ENSG00000102524,ENSG00000104972,ENSG00000106571,ENSG00000107099,ENSG00000107485,ENSG00000107968,ENSG00000108691,ENSG00000109685,ENSG00000110448
GO:0002697	regulation of immune effector process	320	73	58.12	5814	0.01936	1	ENSG00000000938,ENSG00000023445,ENSG00000049768,ENSG00000056972,ENSG00000066294,ENSG00000072694,ENSG00000073008,ENSG00000073861,ENSG00000078747,ENSG00000096996,ENSG00000100292,ENSG00000101665,ENSG00000101782,ENSG00000102245,ENSG00000104972,ENSG00000107201,ENSG00000107485,ENSG00000108771,ENSG00000109685,ENSG00000110330
GO:0002698	negative regulation of immune effector p...	94	25	17.07	5815	0.027	1	ENSG00000049768,ENSG00000066294,ENSG00000072694,ENSG00000073861,ENSG00000078747,ENSG00000100292,ENSG00000101665,ENSG00000101782,ENSG00000104972,ENSG00000108771,ENSG00000112343,ENSG00000115318,ENSG00000117586,ENSG00000121807,ENSG00000131981,ENSG00000134460,ENSG00000135077,ENSG00000143507,ENSG00000153283,ENSG00000154188
GO:0002699	positive regulation of immune effector p...	182	39	33.05	5816	0.14611	1	ENSG00000000938,ENSG00000049768,ENSG00000066294,ENSG00000073008,ENSG00000073861,ENSG00000096996,ENSG00000100292,ENSG00000104972,ENSG00000107201,ENSG00000107485,ENSG00000108771,ENSG00000109685,ENSG00000112062,ENSG00000115594,ENSG00000116473,ENSG00000117586,ENSG00000118513,ENSG00000121594,ENSG00000121807,ENSG00000122223
GO:0002700	regulation of production of molecular me...	114	29	20.7	5817	0.03236	1	ENSG00000049768,ENSG00000072694,ENSG00000073861,ENSG00000100292,ENSG00000101665,ENSG00000102245,ENSG00000104972,ENSG00000107201,ENSG00000107485,ENSG00000109685,ENSG00000112062,ENSG00000115594,ENSG00000117586,ENSG00000122223,ENSG00000126262,ENSG00000134321,ENSG00000153283,ENSG00000154188,ENSG00000156515,ENSG00000158869
GO:0002701	negative regulation of production of mol...	27	9	4.9	5818	0.04327	1	ENSG00000049768,ENSG00000072694,ENSG00000073861,ENSG00000100292,ENSG00000101665,ENSG00000104972,ENSG00000153283,ENSG00000154188,ENSG00000253729
GO:0002702	positive regulation of production of mol...	80	19	14.53	5819	0.12556	1	ENSG00000073861,ENSG00000107201,ENSG00000107485,ENSG00000109685,ENSG00000112062,ENSG00000115594,ENSG00000117586,ENSG00000122223,ENSG00000126262,ENSG00000134321,ENSG00000156515,ENSG00000158869,ENSG00000159674,ENSG00000161955,ENSG00000167191,ENSG00000170476,ENSG00000172175,ENSG00000178562,ENSG00000185897
GO:0002703	regulation of leukocyte mediated immunit...	177	34	32.15	5820	0.388	1	ENSG00000000938,ENSG00000049768,ENSG00000066294,ENSG00000072694,ENSG00000073008,ENSG00000073861,ENSG00000096996,ENSG00000100292,ENSG00000101665,ENSG00000104972,ENSG00000107201,ENSG00000107485,ENSG00000109685,ENSG00000115594,ENSG00000117586,ENSG00000121807,ENSG00000125730,ENSG00000134321,ENSG00000135077,ENSG00000136854
GO:0002704	negative regulation of leukocyte mediate...	38	12	6.9	5821	0.03231	1	ENSG00000049768,ENSG00000066294,ENSG00000072694,ENSG00000073861,ENSG00000100292,ENSG00000101665,ENSG00000104972,ENSG00000121807,ENSG00000135077,ENSG00000153283,ENSG00000168685,ENSG00000203710
GO:0002705	positive regulation of leukocyte mediate...	119	22	21.61	5822	0.50071	1	ENSG00000000938,ENSG00000049768,ENSG00000073008,ENSG00000073861,ENSG00000096996,ENSG00000107201,ENSG00000107485,ENSG00000109685,ENSG00000115594,ENSG00000117586,ENSG00000125730,ENSG00000134321,ENSG00000136854,ENSG00000158869,ENSG00000161955,ENSG00000172175,ENSG00000172575,ENSG00000173757,ENSG00000178562,ENSG00000182985
[truncated: 44,159,455 more chars]
